# Genetic correlates of vitamin D-binding protein and 25 hydroxyvitamin D in neonatal dried blood spots

**DOI:** 10.1101/2022.06.08.22276164

**Authors:** Clara Albiñana, Zhihong Zhu, Nis Borbye-Lorenzen, Sanne Grundvad Boelt, Arieh S. Cohen, Kristin Skogstrand, Naomi R. Wray, Joana A. Revez, Florian Privé, Liselotte V. Petersen, Cynthia M. Bulik, Oleguer Plana-Ripoll, Katherine L. Musliner, Esben Agerbo, Anders D. Børglum, David M. Hougaard, Merete Nordentoft, Thomas Werge, Preben Bo Mortensen, Bjarni J. Vilhjálmsson, John J. McGrath

## Abstract

The vitamin D binding protein (DBP), encoded by the group-specific component (*GC*) gene, is a much-studied component of the vitamin D system. In a genome-wide association study of DBP concentration in 65,589 neonates, we identified 26 independent loci, 17 of which were in or close to the *GC* gene, with fine-mapping identifying 2 loci on chromosomes 12 and 17 (missense variants within *SH2B3* and *GSDMA,* respectively). When adjusted for key *GC* haplotypes, we found 15 independent loci distributed over 10 chromosomes. Mendelian randomization analyses found evidence consistent with a unidirectional, causal effect of higher DBP concentration and (a) higher 25 hydroxyvitamin D (25OHD) concentration, and (b) a reduced risk of multiple sclerosis and rheumatoid arthritis. A phenome-wide association study in an external dataset confirmed that higher DBP concentration was associated with higher 25OHD concentration and a reduced risk of vitamin D deficiency. Our study provides new insights into the influence of DBP on vitamin D status and a range of health outcomes.

## Supplementary Data for "Genetic correlates of vitamin D-binding protein and 25 hydroxyvitamin D in neonatal dried blood spots" (part 1 of 3)

### Sheet: SD1
Supplementary Data 1. Covariate associations.
One to one associations of the covariates with the two phenotypes. DBP: vitamin d binding protein, X_RINT: phenotype with a ranked-inverse normal transformation, X_res_RINT: residuals of the phenotype adjusted for quantification plate number.
phen	covar	type	r2	beta	p
DBP_RINT	sex	cat	7.71e-06		0.477
DBP_res_RINT	sex	cat	0.000166		0.000972
D25OH_RINT	sex	cat	0.000215		0.000186
D25OH_res_RINT	sex	cat	9.71e-05		0.012
DBP_RINT	year_birth	cont	0.00147	0.0058	8.26e-23
DBP_res_RINT	year_birth	cont	8.16e-05	0.00137	0.0207
D25OH_RINT	year_birth	cont	0.00314	0.00882	2.28e-46
D25OH_res_RINT	year_birth	cont	0.000605	0.00386	3.52e-10
DBP_RINT	month_birth	cat	0.00215		9.82e-25
DBP_res_RINT	month_birth	cat	0.000175		0.406
D25OH_RINT	month_birth	cat	0.0643		0
D25OH_res_RINT	month_birth	cat	0.00287		4.06e-34
DBP_RINT	gest_age	cont	3.6e-05	-0.00326	0.126
DBP_res_RINT	gest_age	cont	1.5e-06	0.000667	0.755
D25OH_RINT	gest_age	cont	0.0013	-0.0197	5.27e-20
D25OH_res_RINT	gest_age	cont	0.00317	-0.0307	2.05e-46
DBP_RINT	plate_DBP	cat	0.123		0
DBP_res_RINT	plate_DBP	cat	0.00315		1
D25OH_RINT	plate_DBP	cat	0.559		0
D25OH_res_RINT	plate_DBP	cat	0.00272		1
DBP_RINT	plate_25OHD	cat	0.126		0
DBP_res_RINT	plate_25OHD	cat	0.00382		1
D25OH_RINT	plate_25OHD	cat	0.56		0
D25OH_res_RINT	plate_25OHD	cat	0.00291		1
DBP_RINT	maternal_age	cont	3.26e-05	0.00115	0.144
DBP_res_RINT	maternal_age	cont	1.46e-07	-7.68e-05	0.922
D25OH_RINT	maternal_age	cont	0.00232	0.00976	9.48e-35
D25OH_res_RINT	maternal_age	cont	0.00361	0.0121	4.59e-53
DBP_RINT	PC.1	cont	2.2e-06	-0.000978	0.704
DBP_res_RINT	PC.1	cont	2.46e-06	-0.00103	0.688
D25OH_RINT	PC.1	cont	2.63e-05	-0.0034	0.191
D25OH_res_RINT	PC.1	cont	0.000146	-0.00799	0.00204
DBP_RINT	PC.2	cont	4.65e-06	-0.00178	0.581
DBP_res_RINT	PC.2	cont	1.19e-06	-0.000899	0.78
D25OH_RINT	PC.2	cont	3.22e-05	0.00469	0.148
D25OH_res_RINT	PC.2	cont	3.03e-05	0.00454	0.161
DBP_RINT	PC.3	cont	7.57e-05	-0.00575	0.0259
DBP_res_RINT	PC.3	cont	3.3e-05	-0.00379	0.141
D25OH_RINT	PC.3	cont	5.54e-05	-0.00493	0.0577
D25OH_res_RINT	PC.3	cont	0.000127	-0.00744	0.00409
DBP_RINT	PC.4	cont	4.69e-05	-0.00505	0.0794
DBP_res_RINT	PC.4	cont	7.89e-05	-0.00655	0.0229
D25OH_RINT	PC.4	cont	2.39e-05	-0.00362	0.213
D25OH_res_RINT	PC.4	cont	6.42e-05	-0.00591	0.0411
DBP_RINT	PC.5	cont	6.98e-06	0.00229	0.499
DBP_res_RINT	PC.5	cont	4.37e-06	0.00181	0.592
D25OH_RINT	PC.5	cont	1.99e-05	0.00387	0.256
D25OH_res_RINT	PC.5	cont	8.83e-05	0.00813	0.0166
DBP_RINT	PC.6	cont	6.23e-06	0.00202	0.523
DBP_res_RINT	PC.6	cont	1.6e-05	0.00324	0.305
D25OH_RINT	PC.6	cont	6.19e-08	0.000202	0.949
D25OH_res_RINT	PC.6	cont	1.58e-05	0.00323	0.31
DBP_RINT	PC.7	cont	7.57e-05	0.00651	0.0259
DBP_res_RINT	PC.7	cont	8.18e-05	0.00677	0.0205
D25OH_RINT	PC.7	cont	1.18e-05	0.00259	0.381
D25OH_res_RINT	PC.7	cont	2.99e-07	0.00041	0.889
DBP_RINT	PC.8	cont	2.42e-06	0.00103	0.691
DBP_res_RINT	PC.8	cont	1.97e-09	2.96e-05	0.991
D25OH_RINT	PC.8	cont	3.47e-06	0.00124	0.635
D25OH_res_RINT	PC.8	cont	1.23e-05	0.00233	0.372
DBP_RINT	PC.9	cont	5.01e-05	-0.00326	0.0698
DBP_res_RINT	PC.9	cont	2.24e-05	-0.00218	0.226
D25OH_RINT	PC.9	cont	9.86e-05	-0.00458	0.0114
D25OH_res_RINT	PC.9	cont	0.000234	-0.00704	9.56e-05
DBP_RINT	PC.10	cont	4.9e-05	0.00422	0.073
DBP_res_RINT	PC.10	cont	4.37e-05	0.00398	0.0903
D25OH_RINT	PC.10	cont	1.21e-05	-0.0021	0.374
D25OH_res_RINT	PC.10	cont	4.16e-06	-0.00123	0.603
DBP_RINT	PC.11	cont	0.000104	-0.00642	0.00911
DBP_res_RINT	PC.11	cont	7.48e-05	-0.00545	0.0268
D25OH_RINT	PC.11	cont	3.02e-05	-0.00348	0.161
D25OH_res_RINT	PC.11	cont	7.76e-05	-0.00556	0.0247
DBP_RINT	PC.12	cont	1.59e-05	-0.00262	0.308
DBP_res_RINT	PC.12	cont	1.17e-05	-0.00226	0.38
D25OH_RINT	PC.12	cont	1.62e-05	0.00266	0.304
D25OH_res_RINT	PC.12	cont	6.15e-06	0.00163	0.527
DBP_RINT	PC.13	cont	6.17e-05	-0.00448	0.0442
DBP_res_RINT	PC.13	cont	6.63e-05	-0.00464	0.037
D25OH_RINT	PC.13	cont	5.17e-05	0.00412	0.0669
D25OH_res_RINT	PC.13	cont	4.19e-06	0.00117	0.602
DBP_RINT	PC.14	cont	1.1e-06	-0.000458	0.789
DBP_res_RINT	PC.14	cont	1.02e-06	-0.000442	0.796
D25OH_RINT	PC.14	cont	8.09e-06	-0.00125	0.468
D25OH_res_RINT	PC.14	cont	1.97e-05	-0.00194	0.257
DBP_RINT	PC.15	cont	9.21e-06	-0.00138	0.437
DBP_res_RINT	PC.15	cont	2.47e-05	-0.00226	0.203
D25OH_RINT	PC.15	cont	5.59e-06	0.00108	0.547
D25OH_res_RINT	PC.15	cont	9.51e-06	0.0014	0.432
DBP_RINT	PC.16	cont	7.54e-05	-0.00511	0.0261
DBP_res_RINT	PC.16	cont	3.71e-05	-0.00358	0.119
D25OH_RINT	PC.16	cont	1.88e-06	0.000811	0.727
D25OH_res_RINT	PC.16	cont	7e-07	-0.000493	0.831
DBP_RINT	PC.17	cont	1.97e-05	0.00234	0.255
DBP_res_RINT	PC.17	cont	3.3e-05	0.00303	0.141
D25OH_RINT	PC.17	cont	2.03e-06	-0.000754	0.717
D25OH_res_RINT	PC.17	cont	5.6e-08	-0.000125	0.952
DBP_RINT	PC.18	cont	0.000108	0.00565	0.00783
DBP_res_RINT	PC.18	cont	0.000116	0.00587	0.00572
D25OH_RINT	PC.18	cont	1.01e-05	0.00174	0.417
D25OH_res_RINT	PC.18	cont	5.21e-06	0.00124	0.561
DBP_RINT	PC.19	cont	7.6e-06	-0.00139	0.48
DBP_res_RINT	PC.19	cont	5.07e-07	0.000359	0.855
D25OH_RINT	PC.19	cont	9.7e-06	-0.00158	0.427
D25OH_res_RINT	PC.19	cont	7e-08	0.000134	0.946
DBP_RINT	PC.20	cont	8.84e-06	-0.0015	0.446
DBP_res_RINT	PC.20	cont	1.34e-06	-0.000583	0.767
D25OH_RINT	PC.20	cont	1.93e-06	-0.000705	0.723
D25OH_res_RINT	PC.20	cont	9.24e-09	4.86e-05	0.98

### Sheet: SD2
Supplementary Data 2. Heritability and SNP-based heritability estimates
Heritability, narrow-sense heritability, i,e, proportion of the phenotypic variance that is explained by genetic factors (Sum of V(G)/Vp), rg, genetic correlation estimate; s.e., standard error; VG, genetic variance; VP, phenotypic variance; V(G1), genetic variance from full GRM; V(G2), genetic variance from GRM setting off-diagonals <0.05 to 0; n, sample size.
Heritability and SNP-based heritability estimates
DBP						25OHD
DBP haplotypes not fitted			DBP haplotypes fitted			DBP haplotypes not fitted			DBP haplotypes fitted
Source	Variance	SE	Source	Variance	SE	Source	Variance	SE	Source	Variance	SE
V(G1)	0.58384	0.008882	V(G1)	0.047577	0.002869	V(G1)	0.029598	0.005152	V(G1)	0.021633	0.004988
V(G2)	0.099335	0.024031	V(G2)	0.120933	0.015057	V(G2)	0.329156	0.032328	V(G2)	0.329191	0.032099
V(e)	0.324981	0.023166	V(e)	0.306326	0.014708	V(e)	0.627609	0.031548	V(e)	0.62694	0.031339
Vp	1.00816	0.00647	Vp	0.474836	0.002653	Vp	0.986363	0.005528	Vp	0.977764	0.005479
V(G1)/Vp	0.579117	0.006352	V(G1)/Vp	0.100196	0.00595	V(G1)/Vp	0.030007	0.005215	V(G1)/Vp	0.022125	0.005097
V(G2)/Vp	0.098532	0.023835	V(G2)/Vp	0.254684	0.031578	V(G2)/Vp	0.333707	0.032554	V(G2)/Vp	0.336677	0.032603
Sum of V(G)/Vp	0.677648	0.023145	Sum of V(G)/Vp	0.35488	0.031105	Sum of V(G)/Vp	0.363714	0.032132	Sum of V(G)/Vp	0.358802	0.032198
logL	-28008437		logL	-8282726		logL	-31864284		logL	-31612569
n	65589		n	65589		n	64410		n	64410
GWAS SNP-based heritability estimates
	DBP								25OHD
	GC haplotypes not fitted				GC haplotypes fitted				GC haplotypes not fitted				GC haplotypes fitted
	Heritability	se	p	se	Heritability	SE	p	se	Heritability	se	p	se	Heritability	se	p	sd
LDSC	0.128	0.0752			0.0875	0.01			0.0269	0.0081
SBayesS	0.580492	0.003504	7.5e-05	9e-06	0.096155	0.007844	0.003984	0.006296	0.008661	0.0013	4e-06	3e-06	0.024333	0.004383	0.0385	0.00813
LDpred2-auto	0.514278	0.00241624			0.0949816	0.00691207			0.00831804	6.14929e-05			0.0233874	0.00371135
Bivariate LDSC regression DBP - 25OHD (UKB)					Bivariate LDSC regression 25OHD (iPSYCH) - 25OHD (UKB)
DBP haplotypes not fitted		DBP haplotypes fitted			DBP haplotypes not fitted
rg	SE	rg	SE		rg	SE
0.3397	0.093	0.2402	0.1071		0.5296	0.1047
Bivariate GREML tr1(DBP) and tr2(25OHD)
DBP haplotypes not fitted
Source	Variance	SE
V(G)_tr1	0.577249	0.010556
V(G)_tr2	0.037688	0.006625
C(G)_tr12	0.085553	0.006286
V(e)_tr1	0.426377	0.007111
V(e)_tr2	0.952507	0.008771
C(e)_tr12	0.109248	0.00584
Vp_tr1	1.00363	0.007202
Vp_tr2	0.990195	0.006322
V(G)/Vp_tr1	0.575163	0.007956
V(G)/Vp_tr2	0.038061	0.006675
rG	0.580031	0.054754
logL	-45111839
n	98496

### Sheet: SD3
Supplementary Data 3. Summary of genome-wide associations estimates for 25 hydroxyvitamin D (25OHD), vitamin D binding protein (DBP) and DBP adjusted for GC (DBP_GC)
GWAS were conducted using the linear mixed model implemented in fastGWA (Jiang et al. 2019). Below we present the number of genome-wide significant (GWS) associations and the number of independent associations identified with conditional and joint analysis (COJO) (Yang et al. 2012) in each of the analysis.
	Summary of genome-wide associations (M = 6,091,695)
	25OHD	25OHD conditoned on GC haplotypes	DBP	DBP conditioned on GC haplotypes
N GWAS associations	521	0	3765	411
N independent associations (COJO)	1	0	26	15
COJO on summary statistics														SNPnexus annotation
25OHD
Chr	SNP	bp	refA	freq	b	se	p	n	freq_geno	bJ	bJ_se	pJ	LD_r	Overlapped Gene	Type	Nearest Upstream Gene	Type of Nearest Upstream Gene	Nearest Downstream Gene	Type of Nearest Downstream Gene
4	rs1352846	72617775	A	0.7269	0.139235	0.00702126	1.62407e-82	52453.9	0.727249	0.139235	0.00704746	7.01521e-82	0	GC	protein_coding	None	None	None	None
DBP
DBP haplotypes not fitted
Chr	SNP	bp	refA	freq	b	se	p	n	freq_geno	bJ	bJ_se	pJ	LD_r	Overlapped Gene	Type	Annotation	Nearest Upstream Gene	Type of Nearest Upstream Gene	Distance to Nearest Upstream Gene	Nearest Downstream Gene	Type of Nearest Downstream Gene	Distance to Nearest Downstream Gene
4	rs78990481	72386223	T	0.133842	-0.143577	0.00807293	9.23756e-71	65466.3	0.134891	-0.0617818	0.00834522	1.3289e-13	0.12604	SLC4A4	protein_coding	intronic	None	None	None	None	None	None
4	rs1031453	72427450	G	0.271725	0.0498904	0.00618857	7.52401e-16	65512.9	0.279166	0.0540837	0.00672532	8.85314e-16	-0.137316	SLC4A4	protein_coding	intronic	None	None	None	None	None	None
4	rs112001313	72501807	T	0.0537905	0.412046	0.0124222	2.90336e-241	62180.7	0.0515034	0.116673	0.0165531	1.80945e-12	-0.0268294	None	None	None	SLC4A4	protein_coding	64003	GC	protein_coding	105603
4	rs116367656	72509858	A	0.010162	-0.599223	0.0275475	6.56232e-105	64638	0.0105221	-0.30193	0.0287964	1.01257e-25	-0.0294993	None	None	None	SLC4A4	protein_coding	72054	GC	protein_coding	97552
4	rs55952991	72516813	A	0.0958514	-0.298378	0.00933087	2.24039e-224	64846.3	0.0961515	-0.175161	0.0128256	1.83052e-42	-0.194424	None	None	None	SLC4A4	protein_coding	79009	GC	protein_coding	90597
4	rs11732044	72566972	T	0.335673	-0.499203	0.00584057	0	58030.9	0.328828	-0.226982	0.0130112	3.7476e-68	0.155289	None	None	None	SLC4A4	protein_coding	129168	GC	protein_coding	40438
4	rs191809525	72584953	A	0.0124834	-0.63835	0.0249005	6.05255e-145	64366.2	0.0119726	-0.203615	0.0261883	7.54294e-15	-0.0917379	None	None	None	SLC4A4	protein_coding	147149	GC	protein_coding	22457
4	rs2201126	72585327	C	0.413077	0.342447	0.00558271	0	62012.3	0.41394	0.45469	0.01345	1.61188e-250	0.337516	None	None	None	SLC4A4	protein_coding	147523	GC	protein_coding	22083
4	rs17328711	72592717	C	0.0749275	-0.490527	0.0104549	0	63399	0.0731478	-0.272832	0.0153793	2.05113e-70	-0.134744	None	None	None	SLC4A4	protein_coding	154913	GC	protein_coding	14693
4	rs222054	72604299	G	0.308062	0.270067	0.00599911	0	62759.8	0.307687	0.414862	0.0126909	2.18944e-234	-0.139688	None	None	None	SLC4A4	protein_coding	166495	GC	protein_coding	3111
4	rs17383291	72605410	G	0.0511122	-0.648102	0.0127251	0	60691.1	0.0484488	-0.123517	0.0148776	1.0218e-16	-0.0963229	None	None	None	SLC4A4	protein_coding	167606	GC	protein_coding	2000
4	rs705117	72608115	C	0.146958	-0.642158	0.00775871	0	59009.6	0.15421	-0.622786	0.0138762	0	0.491721	GC	protein_coding	non-coding intronic,intronic	None	None	None	None	None	None
4	rs1352846	72617775	G	0.275544	-0.143012	0.0061941	6.05217e-118	63995.3	0.272751	-0.143012	0.0062198	5.47259e-117	0	GC	protein_coding	non-coding intronic,intronic	None	None	None	None	None	None
4	rs7041	72618334	A	0.423434	-1.0156	0.00556014	0	32486.5	0.427954	-0.149658	0.0112022	1.03963e-40	0.226297	GC	protein_coding	non-coding intronic,non-coding,coding nonsyn|nonsyn,3utr	None	None	None	None	None	None
4	rs139868816	72621004	T	0.0391424	-0.631805	0.0144299	0	61547.3	0.0372382	-0.12453	0.0165593	5.46794e-14	-0.0268071	GC	protein_coding	non-coding intronic,intronic,5upstream	None	None	None	None	None	None
4	rs111227171	72621052	A	0.0248855	0.433081	0.0177245	7.43974e-132	64597.8	0.0239636	0.588357	0.0219718	5.8554e-158	-0.038083	GC	protein_coding	non-coding intronic,intronic,5upstream	None	None	None	None	None	None
4	rs56097748	72629669	C	0.0561187	0.500834	0.012061	0	62777.4	0.0547265	0.14682	0.0130077	1.51885e-29	-0.0897147	GC	protein_coding	non-coding intronic,3downstream,intronic	None	None	None	None	None	None
4	rs705124	72632643	A	0.113557	0.369482	0.00875945	0	62570.2	0.111875	0.215477	0.0128828	8.49295e-63	-0.050579	GC	protein_coding	non-coding intronic,intronic	None	None	None	None	None	None
4	rs72645662	72681568	T	0.0182139	-0.612887	0.020765	1.82738e-191	63587.2	0.0176137	-0.660831	0.0232061	2.28027e-178	0.23114	None	None	None	GC	protein_coding	11810	RP11-545L5.1	lincRNA	5454
4	rs61743452	72687062	T	0.253257	-0.638224	0.00647146	0	53025.6	0.25121	-0.194054	0.0101348	1.02092e-81	-0.0763763	RP11-545L5.1	lincRNA	non-coding	None	None	None	None	None	None
4	rs113112091	72691137	T	0.0184074	-0.573058	0.0205522	4.2834e-171	64343.8	0.0174803	-0.279585	0.0224508	1.34352e-35	-0.0227556	None	None	None	RP11-545L5.1	lincRNA	1440	NPFFR2	protein_coding	206384
4	rs1491715	72704218	A	0.0222685	0.402184	0.0187258	2.52565e-102	64637.3	0.0253574	0.135179	0.0196591	6.14941e-12	0.0880347	None	None	None	RP11-545L5.1	lincRNA	14521	NPFFR2	protein_coding	193303
4	rs4694443	72804478	A	0.409893	0.191014	0.00572808	8.06517e-244	61512.4	0.414862	0.0435572	0.00639688	9.81963e-12	0.118949	None	None	None	RP11-545L5.1	lincRNA	114781	NPFFR2	protein_coding	93043
4	rs115053161	72820563	T	0.0101791	0.363013	0.027557	1.2523e-39	64784.6	0.010089	0.229763	0.0288623	1.71096e-15	0	None	None	None	RP11-545L5.1	lincRNA	130866	NPFFR2	protein_coding	76958
12	rs3184504	111884608	T	0.510895	-0.0452662	0.00551513	2.25579e-16	65323.6	0.496321	-0.0452662	0.00551793	2.33539e-16	0	SH2B3	protein_coding	coding nonsyn|nonsyn|nonsyn,3downstream	None	None	None	None	None	None
17	rs6503533	38184580	C	0.390482	-0.0348267	0.0056673	7.98621e-10	64978.7	0.385208	-0.0348267	0.0056689	8.07411e-10	0	MED24	protein_coding	intronic,5upstream	None	None	None	None	None	None
DBP haplotypes fitted
Chr	SNP	bp	refA	freq	b	se	p	n	freq_geno	bJ	bJ_se	pJ	LD_r	Overlapped Gene	Type	Annotation	Nearest Upstream Gene	Type of Nearest Upstream Gene	Distance to Nearest Upstream Gene	Nearest Downstream Gene	Type of Nearest Downstream Gene	Distance to Nearest Downstream Gene
1	rs10919658	199273922	C	0.222911	-0.0255218	0.00457645	2.45028e-08	65528.5	0.219541	-0.0255218	0.0045775	2.46837e-08	0	RP11-382E9.1	lincRNA	non-coding intronic	None	None	None	None	None	None
4	rs112704913	72571221	G	0.0280967	0.0795314	0.0115881	6.73368e-12	64815.3	0.0266246	0.0834259	0.0116141	6.81286e-13	-0.0617088	None	None	None	SLC4A4	protein_coding	133417	GC	protein_coding	36189
4	rs842874	72697783	T	0.137228	0.0281548	0.00559528	4.85683e-07	64142	0.134201	0.0306272	0.00560692	4.6975e-08	0	None	None	None	RP11-545L5.1	lincRNA	8086	NPFFR2	protein_coding	199738
5	rs7734334	131815004	A	0.33499	-0.0241907	0.00411568	4.16026e-09	62996.3	0.338206	-0.0241907	0.00411678	4.19974e-09	0	None	None	None	C5orf56	protein_coding	3268	IRF1	protein_coding	2297
6	rs59272337	109638895	T	0.403306	-0.0212753	0.00389031	4.53111e-08	65274.3	0.3978	-0.0212753	0.00389117	4.56215e-08	0	CCDC162P	pseudogene	non-coding intronic	None	None	None	None	None	None
8	rs73226478	23364478	A	0.25493	0.0245644	0.00445653	3.54776e-08	63019.5	0.251129	0.0245644	0.00445757	3.57375e-08	0	None	None	None	CTC-756D1.3	lincRNA	12767	SLC25A37	protein_coding	21840
8	rs8180991	126500350	G	0.252322	0.0306001	0.00439814	3.46341e-12	65127.7	0.248185	0.0306001	0.00439974	3.52616e-12	0	RP11-136O12.2	lincRNA	non-coding intronic	None	None	None	None	None	None
9	rs385893	4763176	T	0.457651	0.0211779	0.00383405	3.32053e-08	65157.4	0.462726	0.0211779	0.00383492	3.34426e-08	0	None	None	None	AK3	protein_coding	21133	RP11-307I14.4	pseudogene	5441
9	rs78679318	113033907	G	0.210557	0.0275823	0.00473383	5.65561e-09	63818.9	0.206178	0.0275823	0.00473505	5.70676e-09	0	None	None	None	TXN	protein_coding	14987	TXNDC8	protein_coding	31894
9	rs635634	136155000	T	0.200181	0.0407434	0.00476048	1.14172e-17	65477.8	0.198373	0.0407434	0.00476311	1.1894e-17	0	None	None	None	ABO	processed_transcript	4383	Y_RNA	misc_RNA	22953
12	rs34428798	88828730	C	0.286833	-0.0306288	0.00421979	3.91781e-13	65244.4	0.287547	-0.0306288	0.00422146	4.00188e-13	0	None	None	None	Y_RNA	misc_RNA	4403	KITLG	protein_coding	57840
12	rs3184504	111884608	T	0.510895	-0.0381169	0.00381525	1.67448e-23	65290.9	0.496321	-0.0381169	0.00381814	1.80698e-23	0	SH2B3	protein_coding	coding nonsyn|nonsyn|nonsyn,3downstream	None	None	None	None	None	None
16	rs1345901	79728049	C	0.364017	0.0230649	0.00399388	7.69253e-09	64374.5	0.36062	0.0230649	0.00399488	7.75908e-09	0	RP11-345M22.1	lincRNA	non-coding intronic	None	None	None	None	None	None
17	rs60137005	38129996	T	0.492344	-0.0301233	0.00380926	2.61738e-15	65518.3	0.48417	-0.0301233	0.00381105	2.69653e-15	0	GSDMA	protein_coding	intronic	None	None	None	None	None	None
20	rs6067464	49100045	A	0.454136	0.0216115	0.00382625	1.62118e-08	65504	0.45637	0.0216115	0.00382715	1.63378e-08	0	None	None	None	COX6CP2	pseudogene	3517	PTPN1	protein_coding	26846

### Sheet: SD4
Supplementary Data 4. 143 independent associations identified with GCTA-COJO (conditional and joint) on the UKB GWAS and after conditioning on DBP, compared to the iPSYCH 25OHD GWAS Presented are the (1) UK Biobank (UKB) GWAS summary statistics (yellow header), (2) QIMR replication analysis summary statistics (green header), (3) UKB replication analysis summary statistics (blue header), (4) imputed SUNLIGHT summary statistics (light yellow header), and (5) summary statistics from meta-analysis of UKB and SUNLIGHT consortium. The UKB GWAS summary statistics are presented before and after conditional and joint (COJO) analysis (Yang et al. 2012) and also after conditioning on BMI (using mtCOJO(Zhu et al. 2018)). Some variants do not have BMI-conditioned results because no results were available in the BMI GWAS (Xue et al. 2018) used to condition the 25OHD association results. QIMR replication analysis summary statistics were generated from 1,632 individuals. UKB replication analysis summary statistics were generated from 1,632 unrelated individuals that were also unrelated to those in the main UKB GWAS. Meta-analysis of UKB and SUNLIGHT consortium was conducted with results from the published SUNLIGHT consortium meta-analysis and log-transformed 25OHD UKB GWAS with BMI as covariate. Chromosome X is coded as chromosome 23. Columns are: SNP, SNP rs ID; Chr, chromosome; bp, physical position; refA, the effect allele; altA, the other allele; freq, frequency of the effect allele in the original data; b, se and p, effect size, standard error and P-value from the original (before COJO) GWAS; bJ, bJ_se and pJ, effect size, standard error and p-value from a joint analysis of all the selected SNPs; bC, bC_se, and bC_pval, effect size, standard error and P-value in the GWAS results conditioned on BMI (obtained with mtCOJO); Gene, closest gene to QTL; Gene location, gene location relative to QTL
Presented are the (1) UK Biobank (UKB) GWAS summary statistics (yellow header), (2) after conditioning on DBP and DBP condiional on GC haplotypes with mtCOJO (green header), (3) iPSYCH 25OHD analysis summary statistics (blue header). Some variants do not have results because no results were available in the iPSYCH GWAS.
Columns are: SNP, SNP rs ID; Chr, chromosome; bp, physical position; refA, the effect allele; altA, the other allele; freq_ukb, frequency of the effect allele in the UK Biobank data; b, se and p, effect size, standard error and P-value from the original (before COJO) GWAS; bC, bC_se, and bC_pval, effect size, standard error and P-value in the GWAS results conditioned on DBP and DBP conditioned on GC haplotypes (obtained with mtCOJO); freq_ipsych, BETA, SE, P; frequency of the effect allele in the iPSYCH data, effect size, standard error and P-value in the 25OHD GWAS on iPSYCH.
									mtCOJO
						UKB 25OHD GWAS			DBP			DBP conditioned on GC haplotypes			iPSYCH 25OHD GWAS
SNP	Chr	bp	refA	altA	freq_ukb	b	se	p	bC	bC_se	bC_pval	bC	bC_se	bC_pval	freq_ipsych	BETA	SE	P
rs6671730	1	2339139	G	A	0.565714	0.015	0.002	1.9e-13
rs35408430	1	17560195	C	T	0.657806	0.021	0.002	1.4e-08	0.0217768	0.0021623	7.41024e-09	0.0216975	0.00211551	1.10783e-08	0.653728	-0.0026672	0.00581602	0.646524
1:27335529_GGAATGCAGT_G	1	27335529	GGAATGCAGT	G	0.977696	0.041	0.007	2.1e-09
rs7522116	1	41835685	C	T	0.433767	0.013	0.002	3e-11
rs112943319	1	46015535	A	ATATCTG	0.579454	-0.012	0.002	1.6e-08
rs11591147	1	55505647	G	T	0.981959	-0.045	0.007	1.6e-09	-0.0448424	0.00776267	0.000761917	-0.0468414	0.00755018	5.50439e-05	0.986152	-0.0290464	0.0236341	0.21907
rs2131925	1	63025942	G	T	0.356375	0.023	0.002	3.6e-12	0.022157	0.00214831	6.10999e-20	0.0228453	0.00210058	1.5042e-23	0.337269	5.7292	0.00587504	0.922315
rs7528419	1	109817192	A	G	0.775329	-0.02	0.002	1.4e-16	-0.018428	0.00245601	6.22615e-09	-0.0192882	0.00240454	1.04422e-10	0.762792	-0.0070194	0.00650805	0.280779
rs140371183	1	152098428	A	G	0.967821	-0.087	0.006	1.9e-53	-0.0888862	0.00589321	2.10068e-35	-0.0877043	0.00571487	3.72742e-37	0.97788	-0.0478308	0.0191082	0.0123093
rs12123821	1	152179152	C	T	0.952473	-0.079	0.005	2.6e-63
rs61816761	1	152285861	G	A	0.984074	-0.123	0.008	7.4e-53
rs1933064	1	152301576	G	A	0.53039	-0.016	0.002	9.8e-15
rs10908419	1	154567699	G	A	0.510067	0.012	0.002	5.8e-10	0.0119541	0.00205237	0.000572766	0.0123491	0.00200725	7.6389e-06	0.480217	0.0104495	0.00557306	0.0607917
rs76798800	1	154994978	G	T	0.733745	0.012	0.002	6.7e-08
rs11264322	1	155087933	G	A	0.570235	0.009	0.002	3.5e-06	0.00937992	0.00208176	0.661373	0.00913974	0.00203725	0.724657	0.539396	0.00976439	0.00557005	0.0795992
rs10908465	1	155389688	C	T	0.732668	-0.017	0.002	6.1e-14	-0.018153	0.00231659	4.64874e-10	-0.0171096	0.00226619	4.35437e-09	0.729922	-0.00439376	0.00625889	0.482677
rs867772	1	220972343	A	G	0.315487	0.015	0.002	1.1e-11	0.0154857	0.00221849	2.94527e-07	0.0151514	0.00216833	2.79654e-07	0.294299	0.0015161	0.00611551	0.804203
rs6672758	1	230303512	C	T	0.199128	-0.018	0.003	2.4e-12	-0.0192159	0.00258495	1.05561e-08	-0.0184814	0.00252811	2.66398e-08	0.195776	-0.0110876	0.00703221	0.114869
rs7604788	2	21190024	C	T	0.966567	-0.034	0.006	1.3e-09	-0.0348849	0.00571969	0.000106678	-0.0340881	0.00559407	0.000110396	0.967082	7.24813	0.015569	0.996285
rs541041	2	21294975	G	A	0.180761	0.015	0.003	2.3e-09	0.0151245	0.00267018	0.00147689	0.0151452	0.00260754	6.3135e-05	0.113194	0.00952214	0.00752188	0.20554
rs1260326	2	27730940	T	C	0.393435	-0.021	0.002	4.4e-09	-0.0206872	0.00209943	6.60439e-18	-0.0204226	0.00205232	2.49694e-18	0.364344	0.00263672	0.0057745	0.647948
rs11127186	2	28881407	T	C	0.504205	-0.011	0.002	8.3e-08
rs727857	2	58981967	G	A	0.388511	0.014	0.002	1e-11	0.0134275	0.00212273	2.52326e-05	0.0133097	0.00207692	1.4704e-06	0.378561	0.0123854	0.00572077	0.0303882
rs2710651	2	63166379	G	A	0.471877	0.011	0.002	9.5e-09	0.0117618	0.00205628	0.00106545	0.0118299	0.00201134	0.000406335	0.47388	0.00173749	0.00556598	0.754917
rs3849374	2	101443397	G	C	0.821971	0.016	0.003	7.5e-10	0.0156812	0.00269416	0.000586947	0.0165546	0.0026354	3.35079e-05	0.821848	0.0047273	0.00729625	0.517044
rs7569755	2	118648261	G	A	0.70942	-0.014	0.002	1.2e-10	-0.0147371	0.00227803	9.84961e-06	-0.0143756	0.00222866	1.1161e-06	0.718045	-0.0139655	0.00614326	0.0230082
rs1047891	2	211540507	C	A	0.684179	0.015	0.002	1.2e-12
rs2012736	2	234622379	C	A	0.919186	0.048	0.004	1.2e-23	0.0475484	0.00376711	1.59755e-31	0.0481964	0.003691	5.73282e-23	0.9114	0.00185464	0.00976597	0.849381
rs10642047	3	18794313	A	ATTTC	0.28438	0.012	0.002	2.1e-08
3:49981907_CTT_C	3	49981907	CTT	C	0.562569	-0.014	0.002	3.1e-12
rs13060130	3	84440527	C	T	0.860311	0.015	0.003	1.8e-07	0.0154211	0.00295971	0.0188487	0.0149033	0.00289427	0.0261564	0.86175	0.00167527	0.00805555	0.835257
rs6782190	3	85639672	G	A	0.352488	0.017	0.002	1.5e-16	0.0172113	0.00214951	1.1747e-11	0.0168677	0.00210064	9.76453e-11	0.334123	0.011848	0.00594697	0.0463408
rs11458206	3	125125159	T	TG	0.727909	-0.014	0.002	1e-09
rs9861009	3	141654685	T	C	0.272485	-0.014	0.002	4.9e-10	-0.0151474	0.00231749	6.31427e-06	-0.0140731	0.00226914	5.57689e-05	0.290752	0.00525841	0.00611145	0.389558
rs78649910	4	3482213	T	A	0.893821	0.021	0.003	7.2e-11
rs4364259	4	15892159	G	A	0.797852	-0.016	0.003	2.2e-10
rs4616820	4	57745481	C	T	0.535046	0.012	0.002	1.1e-09	0.0126383	0.00207739	0.000117395	0.0125675	0.0020326	6.29054e-05	0.537859	-93.0744	0.00558376	0.867616
rs35057908	4	69372082	A	T	0.568691	-0.011	0.002	5.3e-08
rs368637654	4	69591271	G	GT	0.855618	0.022	0.003	1.1e-14
rs34407256	4	69968825	A	AT	0.52465	0.032	0.002	8e-57
rs13104260	4	70348090	G	A	0.743062	-0.007	0.002	0.0015	-0.00755571	0.00235274	0.00132065	-0.00696889	0.00230091	0.00245568	0.746462	0.00666802	0.00640087	0.297534
rs705117	4	72608115	C	T	0.1477	0.033	0.003	1.1e-16	0.086467	0.00289003	1.11214e-191	0.0334662	0.00282715	2.50082e-16	0.146614	0.00710987	0.0078252	0.363569
rs1352846	4	72617775	A	G	0.708567	0.134028	0.002	0	0.124476	0.00225827	0	0.193485	0.00220776	0	0.724456	0.143012	0.0061941	6.04146e-113
rs139148694	4	72770563	G	GTGCTTTTATCAA	0.275492	0.054	0.002	1.2e-128
rs11732896	4	88287993	G	A	0.701209	0.016	0.002	1.8e-13	0.0158339	0.00224399	1.71204e-07	0.0158965	0.00219125	4.03101e-08	0.738182	0.00634774	0.00632166	0.315318
rs28364331	4	100201295	A	G	0.981914	-0.069	0.007	4.2e-20	-0.0659045	0.00773744	1.62884e-12	-0.0685577	0.0075392	9.59105e-15	0.985095	0.0333996	0.0228817	0.144382
rs1229984	4	100239319	T	C	0.0248886	0.045	0.006	1.5e-12
rs10070734	5	87940026	T	C	0.290469	-0.013	0.002	1.8e-09	-0.0124718	0.00226152	0.00349189	-0.0129111	0.00221361	5.4574e-05	0.301531	-0.0022894	0.0060326	0.704312
rs31612	5	108996643	T	C	0.825562	0.015	0.003	4.2e-08	0.0147192	0.00271853	0.00614927	0.0149466	0.00266638	0.00020755	0.792623	0.00604139	0.00684289	0.377305
5:148116332_GA_G	5	148116332	GA	G	0.609312	-0.012	0.002	2.7e-08
rs72834856	6	22801858	T	G	0.927936	0.025	0.004	8.7e-11	0.0257126	0.00398389	1.0883e-06	0.0254765	0.00388473	5.44937e-06	0.938481	0.0139311	0.0115755	0.228783
rs78151190	6	25619007	A	C	0.871284	0.017	0.003	1.4e-08	0.0162995	0.00307269	0.0112902	0.0168318	0.00299902	0.00199515	0.885805	-0.012	0.0087423	0.169864
rs28374650	6	32623367	C	T	0.756438	0.014	0.002	5.4e-09
rs9476310	6	57767576	C	T	0.488637	-0.012	0.002	4.2e-09	-0.0114578	0.00206066	0.00269344	-0.0117287	0.00201596	5.9577e-05	0.475417	-0.00733184	0.00556101	0.187357
rs9490317	6	121859499	T	C	0.554106	-0.011	0.002	4e-08	-0.01096	0.00207222	0.0122987	-0.0110707	0.00202702	0.00471982	0.571431	-0.0043748	0.00560344	0.434958
rs2248551	6	131924689	G	A	0.834778	0.023	0.003	3e-18	0.023341	0.00276666	3.26913e-12	0.0232469	0.00270359	8.07393e-13	0.840052	0.00290361	0.00767263	0.705106
rs10085881	7	21577960	T	C	0.717815	0.015	0.002	7.8e-11	0.0146671	0.00230596	2.0108e-06	0.0146337	0.00225533	8.6698e-07	0.724728	-0.00253556	0.00626938	0.685893
rs7784802	7	64015379	A	T	0.639009	-0.014	0.002	2.6e-11	-0.0133151	0.0021372	4.65934e-05	-0.0134668	0.00208852	1.13331e-05	0.654243	-0.0111384	0.00591715	0.0597831
rs75741381	7	100809458	C	G	0.852362	0.017	0.003	4.2e-09	0.0169792	0.00291165	0.000549397	0.0166199	0.00284699	0.000529223	0.856431	0.00786063	0.00796524	0.323708
rs6966728	7	104618318	C	T	0.537368	0.012	0.002	8e-09	0.0118402	0.0020977	0.00165774	0.0120555	0.0020527	0.000427987	0.519186	-0.00145702	0.00562945	0.795773
rs556230166	7	107136397	A	AT	0.508025	-0.012	0.002	7.9e-09
rs2346264	7	133536351	A	C	0.217315	0.014	0.002	1.2e-08	0.0145005	0.00250993	0.000759337	0.0140507	0.00245459	0.00103883	0.213192	0.00394143	0.00682684	0.563707
rs34290760	8	9185179	C	G	0.970888	0.033	0.006	1.7e-08	0.0341537	0.00610913	0.00226296	0.0338868	0.00597687	0.00143078	0.970541	-0.00724023	0.0164246	0.659346
rs804281	8	11611865	A	G	0.416395	-0.013	0.002	4.7e-11	-0.0139836	0.00208314	1.90969e-06	-0.0136074	0.00203695	2.38473e-06	0.387984	0.0114478	0.0056962	0.0444596
rs28692966	8	25892919	G	A	0.747064	-0.015	0.002	1.1e-10	-0.0159763	0.00236889	1.53855e-06	-0.0151478	0.00231747	6.30314e-06	0.747662	0.00840992	0.00638339	0.187681
rs2725371	8	30854033	A	G	0.302309	-0.012	0.002	5.8e-08	-0.0119968	0.00224885	0.00957343	-0.0117326	0.00219948	0.00959276	0.293081	0.00440255	0.00609677	0.470226
rs4738684	8	59393273	A	G	0.334478	-0.012	0.002	4.4e-09	-0.0124611	0.00217897	0.00107281	-0.0124727	0.00213104	0.000483199	0.327384	-0.00799819	0.0059203	0.176703
rs769249577	8	61388083	CCTG	C	0.867797	0.018	0.003	1.5e-09
rs762456196	8	116577719	TTTTTTG	T	0.433188	00,01,00	0.002	2.2e-06
rs12056768	8	116988527	T	G	0.417091	0.023	0.002	6.4e-15	0.0224333	0.00208429	5.1435e-11	0.0230449	0.0020393	1.30629e-24	0.418986	0.0149683	0.0056104	0.00763124
rs13284054	9	107669073	T	C	0.882273	-0.018	0.003	2.1e-08	-0.0170137	0.00322862	0.0136677	-0.0168293	0.0031579	0.00986069	0.883092	-0.0031665	0.00875451	0.717577
9:125759861_TTTTC_T	9	125759861	TTTTC	T	0.140307	00,02,00	0.003	3.6e-12
9:136151579_TGGTGCAGGCGCAGGAAAAAATTGTGGCAATTCCTCA_T	9	136151579	TGGTGCAGGCGCAGGAAAAAATTGTGGCAATTCCTCA	T	0.815959	0.019	0.003	4.7e-13
rs10887718	10	82042624	C	T	0.471787	0.011	0.002	2.6e-08	0.0103319	0.00205766	0.0513497	0.0108924	0.00201322	0.00062867	0.489209	-0.00221753	0.00554329	0.689128
rs77532868	10	88081438	C	T	0.945958	-0.027	0.004	1.6e-09	-0.0264362	0.0045604	0.000675494	-0.0259533	0.00444131	0.000510788	0.956118	-0.0133524	0.0136365	2.27431
rs3925446	10	91495322	G	A	0.800871	-0.015	0.002	1.1e-09
rs4418728	10	94839724	G	T	0.548312	-0.011	0.002	4.2e-08	-0.0110862	0.00206039	0.00742332	-0.0109614	0.00201525	0.00535048	0.560875	-58.0542	0.00557523	0.917067
rs61883501	11	13882754	A	C	0.966768	0.002	0.006	0.0520833
rs116970203	11	14876718	G	A	0.972844	0.261806	0.006	0	0.375653	0.00630424	0	0.376317	0.00616669	0	0.973017	0.0638839	0.0170543	17.9745
rs117576073	11	14912573	G	T	0.987265	0.102083	0.009	5.9e-46
rs12794714	11	14913575	G	A	0.578197	0.088	0.002	0	0.0878487	0.00207685	0	0.0878844	0.00203153	0	0.588493	0.00692945	0.00561989	0.217568
rs61891388	11	66079818	T	G	0.544079	-0.013	0.002	4.1e-10	-0.0121178	0.00206856	0.000468269	-0.0124293	0.00202324	8.08329e-05	0.556007	-0.00341642	0.00560455	0.54214
rs78168201	11	70971149	C	T	0.986234	-0.089	0.009	5.2e-25
rs1660839	11	71094232	G	A	0.751151	-0.029	0.002	6.4e-37	-0.0289086	0.00237374	4.04771e-29	-0.0292239	0.00232271	2.65851e-31	0.746324	-0.00585442	0.00637437	0.358393
rs12803256	11	71132868	A	G	0.223268	-0.104	0.002	0
rs12798050	11	71223256	C	T	0.169497	-0.11	0.003	0
rs72997623	11	75488054	C	A	0.915338	-0.028	0.004	1.2e-14	-0.0286128	0.00367764	7.24052e-10	-0.0282996	0.00360546	4.19091e-10	0.903823	-0.00263803	0.00940036	0.778994
rs1149605	11	76485216	T	C	0.829603	-0.022	0.003	1.3e-16	-0.0228299	0.00274196	8.35225e-12	-0.0227187	0.00268163	2.413e-14	0.832414	0.0106325	0.00745835	0.153987
rs964184	11	116648917	G	C	0.131624	-0.043	0.003	1.1e-32	-0.0423148	0.00303061	2.64054e-28	-0.0427779	0.00296594	3.70646e-42	0.135412	-0.0044122	0.00809965	0.585933
rs613808	11	116710968	A	G	0.280007	-0.026	0.002	3.4e-32	-0.0255798	0.00230471	1.26947e-23	-0.0263209	0.00225561	1.83393e-26	0.288185	-0.00376991	0.00616217	0.540681
rs2847500	11	120114421	G	A	0.876497	0.022	0.003	4.4e-13
rs12317268	12	21352541	A	G	0.848996	0.021	0.003	6.2e-14	0.0209922	0.00286751	2.46675e-08	0.0213673	0.00280556	2.61538e-09	0.848473	-0.01224	0.00773017	0.113329
rs11182428	12	38526387	T	C	0.480005	0.013	0.002	3.2e-10	0.0129061	0.00205385	3.30276e-05	0.0126828	0.00200891	2.73177e-05	0.474008	-32.7296	0.00556384	0.953091
rs1038165	12	68665940	C	T	0.416651	-0.012	0.002	2.3e-09	-0.012145	0.00207954	0.000521225	-0.012139	0.0020335	0.000237947	0.394407	0.00694999	0.00566981	0.220278
rs10859995	12	96375682	T	C	0.417366	00,04,00	0.002	1.1e-72	0.0402416	0.00208068	2.44553e-78	0.0401603	0.00203571	1.24275e-81	0.420264	0.0142207	0.00559936	0.0110947
rs11108368	12	96386138	A	G	0.393855	-0.004	0.002	0.067	-0.00372272	0.00215107	0.0835167	-0.00391403	0.00210629	0.0631331	0.38908	-0.00439597	0.00566939	0.438111
rs12372115	12	97982701	G	T	0.929281	0.022	0.004	1.9e-08	0.0220636	0.00400913	0.00372682	0.0216891	0.0039123	0.00295933	0.935534	-47.8264	0.0114246	0.966608
rs73413596	12	111582630	T	C	0.926146	-0.022	0.004	1.4e-08
rs35230619	13	55695608	T	TA	0.715286	0.013	0.002	6.3e-09
rs7149014	14	29802911	T	C	0.370807	0.013	0.002	5.4e-10
rs8018720	14	39556185	G	C	0.176673	0.038	0.003	1.3e-31	0.0377314	0.00269533	1.58506e-28	0.0376282	0.00263087	2.10982e-41	0.154963	0.0104863	0.00767069	0.171607
rs12881545	14	101176212	G	C	0.326561	-0.012	0.002	2.9e-08	-0.0137642	0.00219412	3.53612e-05	-0.0129166	0.00214718	0.000179204	0.34227	-0.00303266	0.00587032	0.60543
14:104245948_CA_C	14	104245948	CA	C	0.653454	0.013	0.002	6.7e-10
rs261291	15	58680178	T	C	0.644772	0.027	0.002	2.5e-39	0.0272961	0.00214781	5.28324e-32	0.0274603	0.00210126	4.98505e-34	0.648102	-0.00201693	0.00578237	0.727234
rs1800588	15	58723675	C	T	0.784797	0.033	0.002	4.4e-42	0.0333275	0.00249439	1.02234e-35	0.0330349	0.00244012	9.30099e-37	0.783888	-0.00341885	0.00673639	0.61179
rs55829990	15	63790642	T	C	0.655996	0.019	0.002	9.1e-19	0.018406	0.00216478	1.85607e-12	0.0184312	0.00211849	0.0331364	0.645128	0.5437	0.00579243	0.925217
rs62007299	15	77711719	G	A	0.287463	0.013	0.002	1.3e-09	0.013429	0.00226639	3.1174e-05	0.012951	0.00221654	0.000513047	0.281851	0.00392662	0.00616351	0.524076
rs325384	15	100229761	C	T	0.715795	0.014	0.002	1.7e-10	0.0146777	0.00228397	1.30665e-05	0.0141726	0.00223451	2.25964e-05	0.710866	0.00332069	0.00616489	0.590132
rs138385079	16	11906659	T	TG	0.726827	-0.014	0.002	1.2e-09
rs77924615	16	20392332	G	A	0.806515	0.017	0.003	7.1e-11
rs763058201	16	30884552	GTTGA	G	0.266539	-0.015	0.002	4.4e-11
rs17231506	16	56994528	C	T	0.676894	0.018	0.002	5.4e-18	0.0189881	0.00219458	0.0504969	0.0182194	0.00214735	2.16475e-12	0.671441	0.00350642	0.00589361	0.551875
rs11076175	16	57006378	A	G	0.821642	-0.023	0.003	9.5e-19	-0.0217265	0.00268567	5.97813e-11	-0.0225183	0.00262684	1.01362e-12	0.824505	-0.00230706	0.00729888	0.751938
rs4327060	16	72807438	C	T	0.945604	0.024	0.004	2.9e-08	0.0234035	0.0045624	0.0290288	0.0240174	0.00443565	0.00614118	0.957295	0.00275752	0.0139857	0.843696
rs4575545	16	79755446	G	A	0.695172	0.016	0.002	7.5e-13	0.0172798	0.0022359	1.08961e-09	0.0169485	0.00218889	9.71067e-10	0.670652	-0.00841653	0.0059271	0.155605
rs11542462	16	82033810	G	A	0.865656	0.023	0.003	1.3e-15	0.0218759	0.0030076	3.50163e-08	0.022942	0.0029404	6.07647e-10	0.870634	0.0110365	0.00825684	0.181339
rs10454087	17	40735641	C	T	0.715178	0.014	0.002	8.7e-10	0.0129844	0.00227328	0.00111826	0.0132504	0.00222344	0.000253161	0.717192	0.00712647	0.00616195	0.247465
rs2952289	17	66464414	C	T	0.201968	-0.018	0.002	1.2e-12	-0.0176229	0.00256886	6.87716e-07	-0.0180901	0.0025115	5.89348e-08	0.191378	0.013884	0.00703816	0.0485322
rs8091117	18	28919794	C	A	0.934702	0.026	0.004	6e-11	0.02588	0.00413502	3.88075e-05	0.0261417	0.00405504	1.14295e-05	0.924018	-29.1381	0.0104552	0.977766
rs4121823	18	47144223	T	A	0.154667	0.019	0.003	3.8e-12	0.0177481	0.00285553	5.12124e-05	0.0184614	0.00279741	4.12704e-06	0.170018	-0.00178876	0.00745105	0.810278
rs590215	18	57904088	C	T	0.734073	0.013	0.002	1e-08	0.0127155	0.00232408	0.00447008	0.012959	0.00227426	0.00121154	0.722604	-0.00504782	0.00623291	0.418018
rs2037511	18	61366207	G	A	0.833993	-0.018	0.003	1.4e-11	-0.0184668	0.00276362	2.35516e-06	-0.0184857	0.00270082	7.67624e-07	0.844507	98.3958	0.00762955	0.897384
rs142158911	19	11190534	G	A	0.885392	-0.026	0.003	4.8e-16	-0.0252099	0.00324766	8.32928e-10	-0.0251666	0.00317135	2.09459e-10	0.896836	0.00388248	0.00916174	0.671733
19:11918093_AT_A	19	11918093	AT	A	0.628923	0.012	0.002	2.5e-09
rs187429064	19	19380513	A	G	0.988734	-0.065	0.009	7.9e-12
rs200210321	19	19393890	A	AG	0.926847	-0.041	0.004	1.7e-26
rs3814995	19	36342212	C	T	0.688405	0.013	0.002	5.2e-09
rs7412	19	45412079	C	T	0.917927	-0.03	0.004	1.4e-16	-0.0292008	0.00374015	5.83786e-10	-0.029629	0.00366092	5.806e-13	0.916641	-0.0077695	0.00999368	0.436898
rs484195	19	45421877	A	G	0.384386	0.016	0.002	1.4e-13
rs212100	19	48376995	T	C	0.164001	0.066	0.003	1.6e-117	0.0669987	0.002775	8.70603e-124	0.0665726	0.00271159	4.20346e-128	0.153948	0.0157039	0.00768299	0.0409555
rs10426	19	51517798	G	A	0.786567	-0.026	0.002	4.6e-26	-0.0261802	0.00250349	1.35432e-20	-0.0258687	0.00244891	4.40792e-21	0.783445	-0.00910021	0.00677825	0.179414
rs8113404	19	53065579	C	T	0.695414	-0.012	0.002	2.1e-08	-0.0114638	0.00223598	0.0294438	-0.0118796	0.00218762	0.00562351	0.695797	0.0028324	0.00602732	0.638408
rs11606	19	54658102	C	G	0.574838	-0.012	0.002	4.4e-09
rs2207132	20	39142516	G	A	0.96711	0.035	0.006	5.6e-10
rs6123359	20	52714706	A	G	0.897775	-0.034	0.003	6.1e-10
rs17216707	20	52732362	T	C	0.817316	0.038	0.003	3.5e-30
rs2585442	20	52737123	C	G	0.759346	-0.036	0.002	6.7e-51
rs2762943	20	52790786	T	G	0.076929	-0.046	0.004	2.1e-34
rs2229742	21	16339172	G	C	0.896549	0.025	0.003	1.5e-14	0.0245803	0.00335721	2.44987e-08	0.0254526	0.00329231	1.06777e-09	0.879208	-0.00168653	0.00850635	0.842836
rs6003456	22	23356100	T	A	0.765336	0.013	0.002	1.9e-08	0.0135481	0.0024351	0.00264154	0.0134902	0.00238174	0.00147872	0.765809	0.00132749	0.00660603	0.840736
rs2074735	22	31535872	G	C	0.935904	-0.028	0.004	8.2e-12	-0.0280927	0.00419323	2.09063e-06	-0.0272482	0.00410136	3.05914e-06	0.936864	-0.00596655	0.0113903	4.16944
rs115621755	22	50853134	C	T	0.67288	0.012	0.002	4.8e-09
rs28367476	23	51612293	A	G	0.8114	0.014	0.002	1.3e-10

### Sheet: SD5
Supplementary Data 5. Out-fo-sample variance explained by the different polygenic scores (prs), adjusted for sex, age and first 20 principal components (PCs).
adj_r2: r2_full - r2_cov / (1 - r2_cov), where r2_full is the variance explained by the model including the prs and the covariates and r2_cov is the variance explained by the model including only the covariates, b: effect size beta, se: standard error, p: p-value, nsnps: number of SNPs in the prs
GWAS DBP						GWAS DBP adjusted by GC diplotypes
prs	adj_r2	b	se	p	nsnps	prs	adj_r2	b	se	p	nsnps
rs7041	0.546	0.727	0.018	1.57e-223	1
COJO	0.477	0.689	0.02	1.43e-183	26	COJO	0.00205	0.048	0.029	0.0948	15
LDpred2	0.469	-0.702	0.021	3.95e-179	HapMap3	LDpred2	0.00103	-0.027	0.031	0.371	HapMap3
SbayesS	0.476	0.705	0.021	4.64e-183	HapMap3	SbayesS	0.0892	-0.288	0.026	3.75e-28	HapMap3
PT_5e-8	0.439	0.692	0.022	5.37e-164	111	PT_5e-8	0	0.009	0.028	0.735	12
PT_1e-6	0.437	0.692	0.022	3.99e-163	131	PT_1e-6	0	0.004	0.028	0.883	22
PT_1e-4	0.432	0.695	0.022	1.81e-160	350	PT_1e-4	0	0.017	0.028	0.55	163
PT_0.001	0.421	0.701	0.023	6.07e-155	1450	PT_0.001	0.00103	0.037	0.029	0.209	967
PT_0.01	0.347	0.694	0.026	1.46e-121	8480	PT_0.01	0	0.018	0.033	0.575	5957
PT_0.05	0.259	0.698	0.033	3.61e-86	29455	PT_0.05	0	0.019	0.038	0.615	21634
PT_0.1	0.203	0.654	0.036	1.38e-65	49758	PT_0.1	0.00103	0.033	0.04	0.405	36831
PT_0.2	0.169	0.63	0.039	5.68e-54	82423	PT_0.2	0	0.003	0.041	0.94	62207
PT_0.5	0.147	0.609	0.041	1.64e-46	149598	PT_0.5	0	0.008	0.042	0.844	121820
PT_1	0.142	0.6	0.041	1.04e-44	201403	PT_1	0	0.002	0.043	0.963	201402

### Sheet: SD6
Supplementary Data 6. Summary of genome-wide associations in the sub-cohort sample only
	Supplementary Data SD5: Summary of genome-wide associations (M = 6,091,695)
	DBP	DBP conditioned on GC haplotypes
N GWAS associations	2236	26
N independent associations (COJO)	11	3
DBP
DBP haplotypes not fitted
Chr	SNP	bp	refA	freq	b	se	p	n	freq_geno	bJ	bJ_se	pJ	LD_r
4	rs72651883	72562119	T	0.0668225	-0.612533	0.0191938	1.75911e-223	20198.2	0.06416	-0.686089	0.0293507	7.57474e-121	0.316434
4	rs4538451	72580478	A	0.408968	-0.601742	0.00975697	0	17377.9	0.406337	-0.136492	0.0223867	1.08054e-09	-0.384097
4	rs56393564	72582136	A	0.413417	0.331832	0.00976162	2.77567e-253	19936.8	0.41024	0.339827	0.0194202	1.4687e-68	-0.345544
4	rs28437159	72592907	T	0.148641	0.456525	0.0134939	6.68753e-251	20007.8	0.148602	0.325863	0.0216716	4.24161e-51	-0.108408
4	rs1491709	72613566	A	0.0756929	-0.595836	0.0181545	3.02381e-236	20060	0.0765629	-0.582893	0.0264612	1.54535e-107	-0.170085
4	rs2298850	72614267	C	0.25672	-0.809762	0.0110545	0	15536.6	0.256337	-0.435231	0.0216394	5.68536e-90	0.674669
4	rs7041	72618334	A	0.421859	-101285	0.00970722	0	10321	0.427954	-0.160666	0.0203873	3.25527e-15	-0.23173
4	rs222005	72626861	A	0.109757	0.400913	0.0154927	1.19215e-147	20112.6	0.105591	0.381617	0.0192208	1.00873e-87	-0.0408017
4	rs72645662	72681568	T	0.0185953	-0.591206	0.0359767	1.10982e-60	20364.4	0.0176137	-0.45074	0.0402217	3.79374e-29	0.192683
4	rs13134457	72727419	G	0.33269	-0.459087	0.0101863	0	19127.3	0.33436	-0.112584	0.0124917	2.00942e-19	0
12	rs2013002	112200150	T	0.443862	-0.0541707	0.00974586	2.72369e-08	20757.3	0.431766	-0.0541707	0.00975288	2.78677e-08	0
DBP haplotypes fitted
Chr	SNP	bp	refA	freq	b	se	p	n	freq_geno	bJ	bJ_se	pJ	LD_r
9	rs635634	136155000	T	0.19872	0.0532568	0.00828735	1.30768e-10	21011.1	0.198373	0.0532568	0.00829529	1.36165e-10	0
12	rs12316831	88665796	G	0.348886	-0.0387263	0.00695045	2.52166e-08	20948.3	0.349115	-0.0387263	0.00695543	2.58009e-08	0
12	rs3184504	111884608	T	0.511754	-0.0437049	0.00662204	4.11394e-11	20968.8	0.496321	-0.0437049	0.00662876	4.30367e-11	0

### Sheet: SD7
Supplementary Data 7. FUMA gene-based analysis results
Gene-based analysis results. Analysis were conducted with MAGMA v1.06, using default parameters (SNP-wide mean model) and with the 1000 Genome Phase3 selected as reference panel Columns are: GENE, gene Ensembl ID; CHR, chromosome; START/STOP, annotation boundaries of the gene on that chromosome; NSNPs, number of SNPs annotated to the gene that were found in the data and were not excluded based on internal SNP QC; NPARAM, number of relevant parameters used in SNP-wise (mean) model; N, sample size; ZSTAT, the Z-value for the gene, based on its (permutation) P-value (this is what is used as the measure of gene association in the gene-level analyses); P, the gene P-value, using asymptotic sampling distribution (if available); SYMBOL, Gene name.
DBP											DBP Conditioned on GC haplotypes											25OHD
GENE	CHR	START	STOP	NSNPS	NPARAM	N	ZSTAT	P	SYMBOL		GENE	CHR	START	STOP	NSNPS	NPARAM	N	ZSTAT	P	SYMBOL		GENE	CHR	START	STOP	NSNPS	NPARAM	N	ZSTAT	P	SYMBOL
ENSG00000132467	4	71554196	71556267	1	1	64794	10.108	2.5424e-24	UTP3		ENSG00000167914	17	38119226	38134019	41	6	64889	7.4741	3.8858e-14	GSDMA		ENSG00000145321	4	72607410	72669758	129	17	63965	7.3685	8.6264e-14	GC
ENSG00000080493	4	72053003	72437804	556	32	65217	10.037	5.2241e-24	SLC4A4		ENSG00000108344	17	38137050	38154213	53	6	65226	7.0576	8.4677e-13	PSMD3		ENSG00000056291	4	72897521	73013784	85	6	63993	4.945	3.8078e-07	NPFFR2
ENSG00000181617	4	71091788	71100969	16	5	64695	7.7559	4.3854e-15	FDCSP		ENSG00000008838	17	38175350	38217468	76	7	64979	6.9518	1.8027e-12	MED24		ENSG00000175352	11	9002123	9025596	53	7	63523	4.0041	3.1121e-05	NRIP3
ENSG00000156140	4	73146686	73434516	337	16	64770	7.6716	8.4909e-15	ADAMTS3		ENSG00000125347	5	131817301	131826490	36	2	63507	5.6851	6.5386e-09	IRF1		ENSG00000136244	7	22765503	22771621	15	3	63253	3.9082	4.6501e-05	IL6
ENSG00000018189	4	71569921	71673032	39	2	65004	7.65	1.0048e-14	RUFY3		ENSG00000108342	17	38171614	38174066	11	3	65468	5.6679	7.23e-09	CSF3		ENSG00000019186	20	52769988	52790512	84	15	63874	3.8423	6.0938e-05	CYP24A1
ENSG00000145321	4	72607410	72669758	29	5	65085	7.4948	3.3196e-14	GC		ENSG00000166450	15	55903744	56035288	289	20	65228	5.0911	1.7801e-07	PRTG		ENSG00000172893	11	71139239	71163914	30	4	64074	3.824	6.5664e-05	DHCR7
ENSG00000056291	4	72897521	73013784	60	4	65234	7.4901	3.4417e-14	NPFFR2		ENSG00000100804	14	23485752	23504439	13	4	64237	5.0077	2.7537e-07	PSMB5		ENSG00000187164	10	118643742	118886097	174	9	64035	3.7186	0.00010015	KIAA1598
ENSG00000132466	4	73939093	74124515	82	9	65128	7.4094	6.3449e-14	ANKRD17		ENSG00000197536	5	131746328	131811736	175	16	65398	4.925	4.2187e-07	C5orf56		ENSG00000198836	3	193310933	193415612	229	13	63862	3.5772	0.00017366	OPA1
ENSG00000178522	4	71457973	71473005	28	9	64929	7.0503	8.9295e-13	AMBN		ENSG00000204913	17	38097727	38101000	7	3	65483	4.7991	7.9701e-07	LRRC3C		ENSG00000176009	11	8959119	8964580	25	3	64342	3.5457	0.0001958	ASCL3
ENSG00000145309	4	71200683	71202833	6	2	65566	6.9928	1.3469e-12	CABS1		ENSG00000140961	16	83981887	83999937	20	4	64565	4.7247	1.1524e-06	OSGIN1		ENSG00000113492	5	34998206	35048198	146	17	63612	3.5415	0.00019896	AGXT2
ENSG00000163631	4	74262831	74287129	34	4	65549	6.867	3.2772e-12	ALB		ENSG00000049130	12	88886570	88974628	155	6	65253	4.7236	1.1583e-06	KITLG		ENSG00000166452	11	8932686	8941631	34	5	64071	3.4397	0.00029116	AKIP1
ENSG00000081051	4	74296855	74321891	40	5	65139	6.8089	4.9175e-12	AFP		ENSG00000089169	12	113008184	113336686	427	37	64967	4.561	2.5452e-06	RPH3A		ENSG00000080493	4	72053003	72437804	556	32	64044	3.4089	0.00032616	SLC4A4
ENSG00000171209	4	71108305	71117145	66	5	65230	6.4525	5.4997e-11	CSN3		ENSG00000203780	10	127585108	127698161	248	15	65238	4.4865	3.6198e-06	FANK1		ENSG00000176029	11	8941623	8954553	33	5	64199	3.3518	0.0004014	C11orf16
ENSG00000171199	4	71263599	71275911	41	8	65414	6.3896	8.3161e-11	PROL1		ENSG00000120158	9	4792869	4885917	257	21	65063	4.4639	4.0239e-06	RCL1		ENSG00000157895	12	121440225	121454305	56	12	64302	3.3108	0.00046508	C12orf43
ENSG00000173597	4	70586880	70653679	171	17	65268	6.1094	5e-10	SULT1B1		ENSG00000129474	14	23440383	23451851	16	4	64994	4.452	4.2542e-06	AJUBA		ENSG00000166444	11	8714898	8932498	485	26	64001	3.273	0.00053197	ST5
ENSG00000109193	4	70676498	70725870	132	17	65147	6.1094	5e-10	SULT1E1		ENSG00000065833	6	83920108	84140797	422	16	65337	4.4492	4.3098e-06	ME1		ENSG00000175356	11	9041071	9159661	257	32	63688	3.2714	0.000535	SCUBE2
ENSG00000171195	4	71296209	71348714	195	19	65455	6.1094	5e-10	MUC7		ENSG00000100802	14	23456110	23479375	22	4	64737	4.4291	4.7312e-06	C14orf93		ENSG00000164123	4	159814286	159959912	343	16	63879	3.2309	0.00061697	C4orf45
ENSG00000187689	4	71384257	71398459	78	8	65433	6.1094	5e-10	AMTN		ENSG00000030110	6	33540329	33548019	20	5	65388	4.4287	4.7392e-06	BAK1		ENSG00000172890	11	71164155	71235153	138	9	64222	3.1961	0.00069649	NADSYN1
ENSG00000132463	4	71681499	71705662	44	3	65325	6.1094	5e-10	GRSF1		ENSG00000198369	2	65537985	65659771	315	20	65030	4.3812	5.9002e-06	SPRED2		ENSG00000135111	12	115108059	115121969	2	1	63954	3.168	0.00076744	TBX3
ENSG00000169435	4	74437267	74486348	125	9	65481	6.1094	5e-10	RASSF6		ENSG00000148303	9	136215069	136218281	11	2	63922	4.3469	6.9028e-06	RPL7A		ENSG00000141741	17	37884749	37887040	1	1	64040	3.1388	0.00084807	MIEN1
ENSG00000167914	17	38119226	38134019	41	6	64889	5.7396	4.7464e-09	GSDMA		ENSG00000204220	6	33257079	33266178	5	2	65572	4.325	7.6279e-06	PFDN6		ENSG00000086848	11	111652919	111742305	69	6	64072	3.1283	0.00087902	ALG9
ENSG00000173542	4	71768043	71888166	125	8	65441	5.4455	2.5835e-08	MOB1B		ENSG00000168297	3	58318607	58411748	369	16	65377	4.3169	7.9119e-06	PXK		ENSG00000007255	19	45666186	45681495	5	2	62959	3.1168	0.00091423	TRAPPC6A
ENSG00000008838	17	38175350	38217468	76	7	64979	5.2255	8.6826e-08	MED24		ENSG00000196396	20	49126891	49201299	160	19	65240	4.3084	8.2207e-06	PTPN1		ENSG00000160229	19	20959110	20991922	192	8	63568	3.1161	0.00091641	ZNF66
ENSG00000163626	4	73921797	73935472	5	2	65374	5.196	1.0181e-07	COX18		ENSG00000231925	6	33267471	33282164	29	6	65390	4.3039	8.3923e-06	TAPBP		ENSG00000166743	16	20634559	20710212	153	13	64007	3.1146	0.00092088	ACSM1
ENSG00000109208	4	71226478	71232875	39	9	65445	5.111	1.6023e-07	SMR3A		ENSG00000148290	9	136218610	136223552	14	4	64188	4.2731	9.6387e-06	SURF1		ENSG00000121741	13	20532810	20665968	193	10	64110	3.113	0.0009259	ZMYM2
ENSG00000079557	4	74347400	74369691	46	6	65454	5.1001	1.6973e-07	AFM		ENSG00000148297	9	136205160	136214986	19	7	64048	4.2727	9.6571e-06	MED22		ENSG00000188316	10	118609023	118671299	45	5	63678	3.1111	0.00093194	ENO4
ENSG00000156136	4	71858255	71896631	39	3	65439	5.0859	1.8298e-07	DCK		ENSG00000082701	3	119540170	119813264	375	20	65265	4.2425	1.1053e-05	GSK3B		ENSG00000197959	1	171810621	172387606	1186	60	64012	3.1062	0.00094769	DNM3
ENSG00000132464	4	71494461	71552533	30	2	65406	4.9613	3.502e-07	ENAM		ENSG00000089876	10	127524906	127585005	41	5	64633	4.2376	1.1295e-05	DHX32		ENSG00000078747	20	32951041	33099198	135	5	64171	3.0795	0.0010367	ITCH
ENSG00000109205	4	71062213	71070293	23	4	65036	4.8779	5.3611e-07	ODAM		ENSG00000204209	6	33286335	33297046	13	3	65426	4.2182	1.2316e-05	DAXX		ENSG00000175664	13	31506840	31549639	125	16	64102	3.0725	0.0010613	TEX26
ENSG00000108344	17	38137050	38154213	53	6	65226	4.8348	6.663e-07	PSMD3		ENSG00000259132	14	23415479	23451467	34	6	64719	4.208	1.2884e-05	RP11-298I3.5		ENSG00000118514	6	135238528	135271260	43	4	64003	3.0589	0.0011109	ALDH8A1
ENSG00000082701	3	119540170	119813264	375	20	65265	4.7537	9.9861e-07	GSK3B		ENSG00000107949	10	127512115	127542264	24	3	64490	4.2048	1.3065e-05	BCCIP		ENSG00000164111	4	122589110	122618268	110	15	64085	3.0583	0.0011131	ANXA5
ENSG00000108828	17	41166622	41177140	8	2	64594	4.7206	1.1755e-06	VAT1		ENSG00000105677	19	36036497	36038428	4	2	65114	4.1993	1.3387e-05	TMEM147		ENSG00000258529	11	111657010	111750149	75	6	64069	3.0573	0.0011168	ALG9
ENSG00000124875	4	74702214	74714781	19	7	64926	4.6532	1.6343e-06	CXCL6		ENSG00000204256	6	32936437	32949282	83	19	65500	4.1908	1.3898e-05	BRD2		ENSG00000175348	11	8968841	8986558	45	6	64046	3.0495	0.001146	TMEM9B
ENSG00000198563	6	31497996	31510225	69	14	65553	4.6139	1.9762e-06	DDX39B		ENSG00000145321	4	72607410	72669758	129	17	65134	4.1548	1.6282e-05	GC		ENSG00000118094	11	118528026	118550399	34	4	63812	3.0422	0.0011743	TREH
ENSG00000254870	6	31497996	31514385	87	17	65551	4.528	2.9766e-06	ATP6V1G2-DDX39B		ENSG00000070081	11	17229700	17371521	258	15	65086	4.1463	1.6892e-05	NUCB2		ENSG00000125971	20	33104214	33128762	13	2	64357	3.0138	0.00129	DYNLRB1
ENSG00000270386	4	70454912	70518967	204	18	64902	4.508	3.2721e-06	UGT2A1		ENSG00000204257	6	32916390	32936871	95	19	65554	4.1454	1.6961e-05	HLA-DMA		ENSG00000166436	11	8633584	8693413	111	10	64134	2.9984	0.0013571	TRIM66
ENSG00000173610	4	70454135	70518965	205	18	64905	4.4933	3.506e-06	UGT2A1		ENSG00000237441	6	33259431	33267101	2	1	65574	4.1398	1.7378e-05	RGL2		ENSG00000158473	1	158149737	158154686	5	1	62888	2.9914	0.0013886	CD1D
ENSG00000197646	9	5510545	5571282	107	17	64604	4.4922	3.5251e-06	PDCD1LG2		ENSG00000188211	11	17373273	17398888	55	9	65196	4.1287	1.8241e-05	NCR3LG1		ENSG00000112139	6	37600284	37667082	285	34	63761	2.9885	0.0014019	MDGA1
ENSG00000204511	6	31496494	31498009	19	6	65577	4.4691	3.9283e-06	MCCD1		ENSG00000181274	10	99092255	99094458	2	1	65464	4.0931	2.1284e-05	FRAT2		ENSG00000165660	10	126490354	126525239	44	6	63848	2.9869	0.0014093	FAM175B
ENSG00000089169	12	113008184	113336686	427	37	64967	4.3951	5.536e-06	RPH3A		ENSG00000110700	11	17095936	17099334	6	2	64523	4.0857	2.197e-05	RPS13		ENSG00000111186	12	1639057	1756409	103	27	63322	2.9804	0.0014395	WNT5B
ENSG00000012048	17	41196312	41277500	145	5	65483	4.3863	5.7661e-06	BRCA1		ENSG00000148296	9	136197552	136203235	10	3	64287	4.0586	2.4679e-05	SURF6		ENSG00000127249	3	193119866	193310900	407	34	63947	2.9749	0.0014653	ATP13A4
ENSG00000203780	10	127585108	127698161	248	15	65238	4.3786	5.9713e-06	FANK1		ENSG00000183726	1	25664408	25688852	3	2	64641	4.0312	2.7746e-05	TMEM50A		ENSG00000027847	5	177027101	177037348	27	6	63766	2.9652	0.0015126	B4GALT7
ENSG00000111249	12	111471828	111788358	306	21	65106	4.3756	6.0543e-06	CUX2		ENSG00000100461	14	23369854	23388393	46	6	64593	4.0182	2.9324e-05	RBM23		ENSG00000005187	16	20621565	20808903	379	16	64153	2.959	0.0015431	ACSM3
ENSG00000108830	17	41177258	41184057	9	1	65443	4.3728	6.1335e-06	RND2		ENSG00000128604	7	128577666	128590089	31	7	65080	4.0074	3.0694e-05	IRF5		ENSG00000249049	4	92240185	92246457	24	3	64290	2.9517	0.0015802	RP11-763F8.1
ENSG00000271271	4	70454135	70505360	189	17	64953	4.359	6.5339e-06	UGT2A2		ENSG00000100462	14	23389720	23398794	15	3	65023	4.0032	3.1242e-05	PRMT5		ENSG00000169208	14	22037934	22038875	8	5	63875	2.9472	0.0016031	OR10G3
ENSG00000188554	17	41322498	41363708	62	2	65501	4.3122	8.0814e-06	NBR1		ENSG00000154229	17	64298754	64806861	1513	91	65072	3.9962	3.2188e-05	PRKCA		ENSG00000088205	2	118572226	118589955	48	9	64144	2.935	0.0016677	DDX18
ENSG00000163734	4	74902306	74904524	3	1	65450	4.3	8.5401e-06	CXCL3		ENSG00000160323	9	136279478	136324508	86	11	64051	3.9712	3.5755e-05	ADAMTS13		ENSG00000109762	4	186125391	186291339	388	23	63903	2.9324	0.0016818	SNX25
ENSG00000108342	17	38171614	38174066	11	3	65468	4.2967	8.6667e-06	CSF3		ENSG00000126351	17	38214543	38250120	36	7	64704	3.9539	3.8439e-05	THRA		ENSG00000165879	10	99079022	99081672	6	2	63779	2.9208	0.0017459	FRAT1
ENSG00000205595	4	75480629	75490486	2	1	63501	4.2916	8.8689e-06	AREGB		ENSG00000066294	1	160510885	160549306	93	10	65067	3.9371	4.1232e-05	CD84		ENSG00000101464	20	33148346	33264910	136	11	63777	2.9139	0.0017846	PIGU
ENSG00000184988	17	41363854	41372061	10	3	65365	4.2384	1.1257e-05	TMEM106A		ENSG00000227057	6	33246885	33257304	26	7	65463	3.9334	4.1883e-05	WDR46		ENSG00000196072	10	102033713	102046469	18	4	64103	2.912	0.0017954	BLOC1S2
ENSG00000089225	12	114791736	114846247	98	18	64770	4.2314	1.1612e-05	TBX5		ENSG00000185651	22	21903736	21978323	77	2	65426	3.9151	4.5183e-05	UBE2L3		ENSG00000136881	9	104122699	104145801	44	4	64329	2.9033	0.001846	BAAT
ENSG00000171201	4	71235810	71255961	93	10	65432	4.1924	1.3802e-05	SMR3B		ENSG00000011405	11	17099277	17229530	181	14	65215	3.9092	4.6294e-05	PIK3C2A		ENSG00000179846	19	45653008	45663408	3	1	62948	2.8922	0.0019128	NKPD1
ENSG00000198863	17	41132582	41145707	8	2	65476	4.0519	2.5397e-05	RUNDC1		ENSG00000236104	6	33282183	33285719	4	2	65567	3.892	4.9707e-05	ZBTB22		ENSG00000257923	7	101458959	101927249	968	57	63738	2.8917	0.0019156	CUX1
ENSG00000131469	17	41150290	41154976	7	2	64914	4.0494	2.5671e-05	RPL27		ENSG00000168291	3	58413357	58419584	23	5	65350	3.8839	5.1403e-05	PDHB		ENSG00000065600	1	212537273	212588243	105	17	64119	2.8832	0.0019681	TMEM206
ENSG00000266967	17	41102543	41116515	9	2	64351	3.9372	4.1215e-05	AARSD1		ENSG00000014824	4	41992489	42092474	326	8	65356	3.8652	5.5496e-05	SLC30A9		ENSG00000119048	5	133706870	133727683	24	2	63806	2.8801	0.0019878	UBE2B
ENSG00000187533	4	70999333	71042516	109	12	64527	3.9078	4.6572e-05	C4orf40		ENSG00000204923	2	68686551	68694390	8	2	65361	3.8605	5.6572e-05	FBXO48		ENSG00000095485	10	101992055	102027437	94	9	64337	2.8722	0.002038	CWF19L1
ENSG00000214960	7	16130817	16460947	988	44	65018	3.7879	7.597e-05	ISPD		ENSG00000101162	20	57594309	57601709	10	4	64283	3.8586	5.7025e-05	TUBB1		ENSG00000181274	10	99092255	99094458	2	1	64292	2.8709	0.0020464	FRAT2
ENSG00000178921	17	8150936	8173809	55	11	65205	3.7813	7.8013e-05	PFAS		ENSG00000188690	10	127477146	127511817	56	2	65320	3.846	6.0041e-05	UROS		ENSG00000135931	2	232063260	232239548	323	25	63823	2.8693	0.0020572	ARMC9
ENSG00000138760	4	77079890	77135046	170	14	65255	3.7803	7.8308e-05	SCARB2		ENSG00000242574	6	32902406	32908847	42	7	65406	3.8404	6.1417e-05	HLA-DMB		ENSG00000224474	10	99179228	99185831	12	5	64268	2.8617	0.0021067	AL355490.1
ENSG00000177800	1	229385383	229387557	2	1	65256	3.7649	8.3324e-05	TMEM78		ENSG00000163686	3	58223233	58281420	191	17	65262	3.8396	6.1611e-05	ABHD6		ENSG00000120656	1	28915835	28969597	51	7	64037	2.8611	0.002111	TAF12
ENSG00000119669	14	77490888	77495034	4	2	65033	3.7461	8.982e-05	IRF2BPL		ENSG00000165879	10	99079022	99081672	6	2	64939	3.8388	6.1828e-05	FRAT1		ENSG00000137713	11	111597632	111637151	25	8	63857	2.861	0.0021113	PPP2R1B
ENSG00000108825	17	41102543	41132545	22	3	64999	3.7279	9.6549e-05	PTGES3L-AARSD1		ENSG00000122873	10	60028818	60049346	52	4	65472	3.8354	6.2677e-05	CISD1		ENSG00000076984	19	7968728	7979363	5	3	63577	2.861	0.0021116	MAP2K7
ENSG00000163053	2	230899698	230933715	113	15	64225	3.7079	0.00010451	SLC16A14		ENSG00000052749	10	99116115	99161127	162	7	65413	3.8284	6.4495e-05	RRP12		ENSG00000258539	10	126305649	126480296	245	22	63827	2.8609	0.0021122	RP11-12J10.3
ENSG00000065833	6	83920108	84140797	422	16	65337	3.6914	0.00011153	ME1		ENSG00000148248	9	136228325	136242970	30	5	64146	3.7874	7.613e-05	SURF4		ENSG00000230510	19	46984053	47104457	326	44	63670	2.859	0.002125	PPP5D1
ENSG00000196396	20	49126891	49201299	160	19	65240	3.6911	0.00011163	PTPN1		ENSG00000248993	6	32905141	32920899	90	10	65498	3.7763	7.958e-05	XXbac-BPG181M17.5		ENSG00000100711	14	104182067	104200005	32	6	63191	2.8582	0.0021303	ZFYVE21
ENSG00000100564	14	68048672	68067004	57	10	65019	3.6826	0.00011545	PIGH		ENSG00000161179	22	21982378	21984353	2	1	64245	3.7692	8.1877e-05	YDJC		ENSG00000048740	10	11047259	11378674	836	56	63738	2.85	0.0021862	CELF2
ENSG00000160181	21	43766466	43771237	20	6	64699	3.6281	0.00014274	TFF2		ENSG00000167258	17	37617764	37721160	155	7	64772	3.7682	8.2226e-05	CDK12		ENSG00000124440	19	46800303	46846690	142	24	63827	2.846	0.0022133	HIF3A
ENSG00000171234	4	69917081	69978705	322	8	65467	3.6187	0.00014805	UGT2B7		ENSG00000105675	19	36040945	36054560	25	9	64850	3.7609	8.4661e-05	ATP4A		ENSG00000132970	13	27131840	27263085	367	21	64087	2.8435	0.0022309	WASF3
ENSG00000204913	17	38097727	38101000	7	3	65483	3.6158	0.00014972	LRRC3C		ENSG00000108306	17	37415384	37558776	246	9	65318	3.7531	8.732e-05	FBXL20		ENSG00000101460	20	33134658	33148149	19	4	63662	2.8422	0.0022405	MAP1LC3A
ENSG00000115607	2	103035149	103069025	134	13	65359	3.5937	0.00016298	IL18RAP		ENSG00000092036	14	23415437	23426370	9	3	64275	3.7456	8.9982e-05	HAUS4		ENSG00000180098	1	28879597	28905051	32	5	63493	2.8262	0.002355	TRNAU1AP
ENSG00000267060	17	41120105	41132545	11	3	65433	3.5884	0.00016633	PTGES3L		ENSG00000136810	9	113006091	113018920	44	15	64331	3.7361	9.3442e-05	TXN		ENSG00000167775	19	8367011	8373240	33	3	64247	2.8238	0.0023728	CD320
ENSG00000184164	22	50311815	50321188	21	3	63780	3.5628	0.00018348	CRELD2		ENSG00000187486	11	17407406	17410878	10	3	65397	3.7227	9.8562e-05	KCNJ11		ENSG00000078804	20	33292094	33301243	7	2	63348	2.817	0.002424	TP53INP2
ENSG00000181274	10	99092255	99094458	2	1	65464	3.5524	0.00019089	FRAT2		ENSG00000162722	1	248020501	248041507	87	11	65206	3.7086	0.00010422	TRIM58		ENSG00000167157	9	132427920	132484875	159	18	63699	2.815	0.0024392	PRRX2
ENSG00000111252	12	111843752	111889427	33	4	64782	3.5296	0.00020811	SH2B3		ENSG00000021488	19	33321415	33360672	134	15	65305	3.6848	0.00011446	SLC7A9		ENSG00000172150	17	3100813	3101742	4	1	64366	2.8148	0.0024401	OR1A2
ENSG00000100802	14	23456110	23479375	22	4	64737	3.5199	0.00021586	C14orf93		ENSG00000268155	9	5077163	5084580	14	2	65492	3.6754	0.00011876	AL161450.1		ENSG00000269064	1	179443716	179457805	110	8	64329	2.7987	0.0025652	AL160286.1
ENSG00000198453	19	37407231	37489602	350	13	65498	3.5144	0.00022038	ZNF568		ENSG00000125686	17	37560538	37607539	65	5	65401	3.6732	0.00011976	MED1		ENSG00000167774	19	8373167	8386263	27	2	64286	2.7959	0.002588	NDUFA7
ENSG00000137073	9	33921691	34048947	343	18	65347	3.5128	0.00022174	UBAP2		ENSG00000111252	12	111843752	111889427	33	4	64782	3.6724	0.00012016	SH2B3		ENSG00000267855	19	8373490	8386280	26	2	64282	2.7953	0.0025928	NDUFA7
ENSG00000165879	10	99079022	99081672	6	2	64939	3.4921	0.00023962	FRAT1		ENSG00000166263	17	53046088	53241646	422	16	65211	3.6463	0.00013303	STXBP4		ENSG00000146386	6	139349819	139364439	44	8	63624	2.7852	0.0026744	ABRACL
ENSG00000145241	4	68337521	68411324	221	15	65127	3.4905	0.0002411	CENPC		ENSG00000187772	6	105404923	105531207	89	11	65006	3.6444	0.00013403	LIN28B		ENSG00000127481	1	19401000	19536770	239	19	64014	2.7803	0.0027154	UBR4
ENSG00000197050	19	37498759	37621216	253	11	65414	3.4871	0.00024417	ZNF420		ENSG00000151151	10	59951278	60027694	256	7	65490	3.6439	0.00013429	IPMK		ENSG00000157184	1	53662101	53679869	23	5	63863	2.7786	0.00273	CPT2
ENSG00000125347	5	131817301	131826490	36	2	63507	3.4614	0.00026869	IRF1		ENSG00000169607	2	113493930	113522254	42	5	65226	3.6363	0.0001383	CKAP2L		ENSG00000184108	4	189060573	189068897	52	9	63088	2.7728	0.0027786	TRIML1
ENSG00000136504	17	47865917	47906458	23	7	64879	3.4557	0.00027441	KAT7		ENSG00000132837	5	78293438	78531861	543	27	65238	3.6288	0.00014238	DMGDH		ENSG00000197380	19	47150869	47164395	3	1	64282	2.7571	0.0029158	DACT3
ENSG00000204525	6	31236526	31239907	64	12	65430	3.4489	0.00028147	HLA-C		ENSG00000113580	5	142657496	142815077	152	15	65023	3.6281	0.00014278	NR3C1		ENSG00000189319	10	126307861	126432838	177	19	63701	2.7486	0.0029921	FAM53B
ENSG00000068079	17	41158742	41166473	12	2	65232	3.437	0.00029409	IFI35		ENSG00000111328	12	123745528	123756881	27	6	65517	3.6138	0.00015085	CDK2AP1		ENSG00000182473	17	74077087	74117657	22	2	62983	2.7473	0.0030044	EXOC7
ENSG00000112964	5	42423879	42721979	477	29	65267	3.4277	0.00030431	GHR		ENSG00000108828	17	41166622	41177140	8	2	64594	3.6097	0.0001533	VAT1		ENSG00000172057	17	38077294	38083854	10	4	63810	2.7388	0.0030835	ORMDL3
ENSG00000197536	5	131746328	131811736	175	16	65398	3.4079	0.00032736	C5orf56		ENSG00000204842	12	111890018	112037480	90	6	65229	3.5929	0.00016354	ATXN2		ENSG00000106615	7	151163098	151217206	70	6	63744	2.7358	0.0031113	RHEB
ENSG00000100614	14	60712470	60765805	76	6	65323	3.3836	0.00035766	PPM1A		ENSG00000139610	12	51722227	51740463	33	4	65272	3.5882	0.00016646	CELA1		ENSG00000130558	9	137967268	138013025	108	22	63472	2.7275	0.0031904	OLFM1
ENSG00000204842	12	111890018	112037480	90	6	65229	3.3766	0.00036688	ATXN2		ENSG00000144130	2	113479063	113500456	31	3	65205	3.5746	0.00017541	NT5DC4		ENSG00000060718	1	103342023	103574052	909	30	64207	2.7264	0.0032014	COL11A1
ENSG00000204590	6	30509154	30524951	14	4	65438	3.3749	0.00036922	GNL1		ENSG00000138175	10	104433488	104474164	61	10	65227	3.5723	0.00017692	ARL3		ENSG00000131374	3	17198654	18486309	2435	42	63984	2.7053	0.0034125	TBC1D5
ENSG00000150977	12	123899936	123921264	36	7	64817	3.3596	0.00039027	RILPL2		ENSG00000072682	5	131527531	131631008	238	21	65230	3.5616	0.00018432	P4HA2		ENSG00000161405	17	37921198	38020441	202	4	64231	2.7053	0.0034125	IKZF3
ENSG00000138175	10	104433488	104474164	61	10	65227	3.3204	0.00044946	ARL3		ENSG00000106636	7	44240567	44253893	16	5	64422	3.5563	0.00018805	YKT6		ENSG00000128512	7	111366166	111846466	669	75	63707	2.703	0.0034354	DOCK4
ENSG00000170160	17	16592851	16707767	16	2	63505	3.3134	0.00046092	CCDC144A		ENSG00000181656	1	101003693	101007574	7	3	64907	3.5437	0.00019727	GPR88		ENSG00000196247	7	64126511	64171404	102	12	64276	2.6979	0.0034894	ZNF107
ENSG00000266302	17	16593575	16707767	16	2	63505	3.3134	0.00046092	RP11-219A15.1		ENSG00000170801	4	8271492	8308838	35	5	64806	3.5353	0.00020369	HTRA3		ENSG00000110958	12	57057127	57082159	39	7	64090	2.6973	0.003495	PTGES3
ENSG00000128604	7	128577666	128590089	31	7	65080	3.3064	0.0004725	IRF5		ENSG00000204544	6	30951495	30957680	34	8	65474	3.5328	0.0002056	MUC21		ENSG00000100764	14	90722839	90738968	48	2	64198	2.6923	0.0035482	PSMC1
ENSG00000180251	2	103089762	103150431	239	16	65296	3.2873	0.00050575	SLC9A4		ENSG00000214960	7	16130817	16460947	988	44	65018	3.5239	0.00021263	ISPD		ENSG00000169509	1	152486978	152488486	5	2	64376	2.6919	0.0035524	CRCT1
ENSG00000111300	12	112464500	112546826	59	9	65447	3.2818	0.0005158	NAA25		ENSG00000117090	1	160577890	160617085	44	7	65015	3.5213	0.00021475	SLAMF1		ENSG00000267545	19	45683080	45705702	9	2	63132	2.6915	0.003557	AC005779.2
ENSG00000198324	12	111798455	111806925	10	2	65339	3.2761	0.00052625	FAM109A		ENSG00000197375	5	131705444	131731306	84	9	65462	3.5131	0.00022149	SLC22A5		ENSG00000186104	11	14899553	14913798	9	3	64356	2.6902	0.0035705	CYP2R1
ENSG00000129474	14	23440383	23451851	16	4	64994	3.2752	0.00052795	AJUBA		ENSG00000012048	17	41196312	41277500	145	5	65483	3.5104	0.00022374	BRCA1		ENSG00000141738	17	37894180	37903544	7	2	63891	2.6846	0.0036308	GRB7
ENSG00000107341	9	33817565	33920402	239	19	65240	3.262	0.00055321	UBE2R2		ENSG00000169992	17	7308193	7323179	12	5	64574	3.5073	0.00022634	NLGN2		ENSG00000111269	12	12764761	12798042	48	6	63843	2.6797	0.0036841	CREBL2
ENSG00000196967	19	37597636	37663643	142	12	65318	3.2548	0.00056726	ZNF585A		ENSG00000198870	9	136243117	136271220	68	3	63552	3.5039	0.00022922	C9orf96		ENSG00000162881	2	42989642	42991401	7	2	62564	2.6794	0.0036874	OXER1
ENSG00000089876	10	127524906	127585005	41	5	64633	3.2481	0.00058079	DHX32		ENSG00000143033	1	93544792	93604638	79	8	64980	3.4935	0.00023839	MTF2		ENSG00000183709	19	39759154	39760732	2	1	63909	2.6772	0.0037118	IFNL2
ENSG00000267360	19	37583921	37701414	220	17	65237	3.2347	0.00060882	CTC-454I21.3		ENSG00000254870	6	31497996	31514385	87	17	65551	3.4767	0.00025382	ATP6V1G2-DDX39B		ENSG00000106245	7	99006264	99017239	22	5	64252	2.6748	0.0037387	BUD31
ENSG00000146282	6	88224096	88299721	215	13	65384	3.229	0.00062118	RARS2		ENSG00000149548	11	124824017	124911385	248	20	65291	3.4734	0.00025691	CCDC15		ENSG00000154415	7	113516832	113715975	287	10	63980	2.6721	0.0037685	PPP1R3A
ENSG00000176476	16	28565236	28603111	85	10	65383	3.2211	0.00063859	CCDC101		ENSG00000198563	6	31497996	31510225	69	14	65553	3.4728	0.00025752	DDX39B		ENSG00000163655	3	155588325	155661815	192	11	64244	2.6717	0.0037737	GMPS
ENSG00000130204	19	45393826	45406946	41	8	65286	3.2076	0.00066929	TOMM40		ENSG00000238243	1	248031277	248060449	117	17	65234	3.4723	0.00025803	OR2W3		ENSG00000150768	11	111895538	111935114	35	4	64252	2.6694	0.0037989	DLAT
ENSG00000175697	3	119883492	120003941	334	23	65342	3.2035	0.00067885	GPR156		ENSG00000165474	13	20761609	20767037	12	4	64405	3.4691	0.00026115	GJB2		ENSG00000186207	1	152483320	152484653	3	1	63808	2.664	0.0038606	LCE5A
ENSG00000116678	1	65886248	66107242	510	20	65153	3.1963	0.00069599	LEPR		ENSG00000130921	12	123717463	123742506	68	6	65537	3.4645	0.00026564	C12orf65		ENSG00000019144	11	118477155	118528741	63	8	62862	2.6637	0.0038646	PHLDB1
ENSG00000115604	2	102927989	103015218	317	16	65377	3.1928	0.00070455	IL18R1		ENSG00000148300	9	136271186	136283164	43	2	63586	3.4482	0.00028213	REXO4		ENSG00000213341	10	101948055	101989376	82	10	64274	2.6514	0.0040074	CHUK
ENSG00000189157	4	77135193	77204933	318	19	65348	3.1924	0.00070555	FAM47E		ENSG00000131966	14	58666798	58701750	51	7	64201	3.4372	0.00029388	ACTR10		ENSG00000255798	11	102552041	102554644	5	3	63826	2.6476	0.0040528	RP11-817J15.3
ENSG00000171206	10	104404253	104418164	21	7	65323	3.179	0.00073905	TRIM8		ENSG00000105679	19	36024314	36036218	29	9	65223	3.4351	0.00029616	GAPDHS		ENSG00000196357	19	36673188	36737159	145	11	63961	2.6416	0.0041253	ZNF565
ENSG00000103275	16	1355548	1377019	8	1	64364	3.1786	0.0007399	UBE2I		ENSG00000148291	9	136223428	136228045	14	3	64466	3.4328	0.00029871	SURF2		ENSG00000136897	9	104149915	104160896	14	4	63332	2.6412	0.0041306	MRPL50
ENSG00000123975	9	91926113	91931618	15	6	65009	3.175	0.00074926	CKS2		ENSG00000155229	10	99218081	99258551	67	11	65396	3.4228	0.00030985	MMS19		ENSG00000224997	14	104177607	104179149	1	1	62589	2.6344	0.0042149	AL049840.1
ENSG00000259132	14	23415479	23451467	34	6	64719	3.1744	0.00075085	RP11-298I3.5		ENSG00000014123	6	96969471	97003152	37	7	65167	3.421	0.00031197	UFL1		ENSG00000067596	17	41561233	41621831	85	5	63914	2.6253	0.004329	DHX8
ENSG00000010438	9	33750515	33799230	120	17	65144	3.1697	0.00076305	PRSS3		ENSG00000051825	12	123636867	123728561	218	9	65368	3.4201	0.00031294	MPHOSPH9		ENSG00000172264	20	13976015	16033842	4910	249	63847	2.6221	0.0043696	MACROD2
ENSG00000213390	10	98978996	99052413	199	14	65420	3.1576	0.00079531	ARHGAP19		ENSG00000198877	11	55540914	55541858	3	2	65498	3.4158	0.00031795	OR5D13		ENSG00000167635	19	36705504	36729676	66	6	64060	2.6195	0.0044028	ZNF146
ENSG00000107949	10	127512115	127542264	24	3	64490	3.1497	0.00081715	BCCIP		ENSG00000204193	9	113065801	113100127	106	24	64737	3.396	0.00034184	TXNDC8		ENSG00000070413	22	19023795	19109967	250	12	63805	2.618	0.0044217	DGCR2
ENSG00000178999	17	8108056	8113918	12	4	65412	3.147	0.00082465	AURKB		ENSG00000108830	17	41177258	41184057	9	1	65443	3.3894	0.00035023	RND2		ENSG00000154263	17	67143355	67240987	160	8	64145	2.6113	0.0045095	ABCA10
ENSG00000135336	6	88299839	88377169	167	14	65363	3.1426	0.00083728	ORC3		ENSG00000125821	20	18568537	18744561	583	19	65340	3.3852	0.0003556	DTD1		ENSG00000136010	12	105413568	105478355	217	22	63817	2.6111	0.0045131	ALDH1L2
ENSG00000204576	6	30524663	30531500	11	4	65354	3.142	0.00083889	PRR3		ENSG00000125450	17	73201754	73231853	34	3	64824	3.383	0.00035844	NUP85		ENSG00000150764	11	111797868	111893308	65	6	64230	2.6081	0.0045521	DIXDC1
ENSG00000125869	20	9495005	9511171	48	9	65040	3.1354	0.00085796	LAMP5		ENSG00000184545	11	1575274	1593150	12	4	64669	3.3818	0.0003601	DUSP8		ENSG00000136807	9	130547958	130553066	8	2	64324	2.6037	0.0046116	CDK9
ENSG00000126351	17	38214543	38250120	36	7	64704	3.1307	0.00087184	THRA		ENSG00000188554	17	41322498	41363708	62	2	65501	3.3793	0.00036336	NBR1		ENSG00000272647	7	99156291	99205433	66	8	64268	2.5969	0.004703	GS1-259H13.10
ENSG00000092036	14	23415437	23426370	9	3	64275	3.1179	0.00091082	HAUS4		ENSG00000180210	11	46740730	46761056	46	6	65460	3.3786	0.00036426	F2		ENSG00000203791	10	126436718	126480439	63	7	64158	2.5934	0.004751	METTL10
ENSG00000091409	2	173292082	173371181	290	21	65302	3.1095	0.00093713	ITGA6		ENSG00000125447	17	73232694	73258444	36	4	64570	3.3655	0.00038207	GGA3		ENSG00000197343	7	99156029	99174076	23	5	64320	2.5845	0.004876	ZNF655
ENSG00000177791	10	75391412	75401515	7	2	65305	3.0959	0.00098123	MYOZ1		ENSG00000161904	6	33738979	33756913	66	8	65459	3.3643	0.00038365	LEMD2		ENSG00000164136	4	142557752	142655140	150	13	63833	2.5794	0.0049488	IL15
ENSG00000105447	19	48949030	48960279	33	4	65402	3.0948	0.00098471	GRWD1		ENSG00000073605	17	38060848	38076107	47	4	65372	3.3487	0.00040599	GSDMB		ENSG00000189376	8	124232196	124253638	4	1	63646	2.5789	0.0049554	C8orf76
ENSG00000204516	6	31462658	31478901	171	17	65529	3.0694	0.0010724	MICB		ENSG00000089199	20	5892076	5906007	38	6	65359	3.3443	0.00041246	CHGB		ENSG00000137177	6	17759414	17987854	519	20	64123	2.5789	0.0049557	KIF13A
ENSG00000163735	4	74861359	74864496	4	2	65052	3.0691	0.0010736	CXCL5		ENSG00000171643	5	76145826	76217475	97	11	65074	3.344	0.00041285	S100Z		ENSG00000134121	3	238279	451090	646	45	63738	2.5789	0.0049563	CHL1
ENSG00000181264	11	120195838	120204391	11	2	65163	3.063	0.0010956	TMEM136		ENSG00000182944	22	29663998	29696515	18	7	63599	3.3431	0.00041427	EWSR1		ENSG00000020256	20	50668202	50820847	378	36	63509	2.5741	0.0050253	ZFP64
ENSG00000184661	8	25316513	25365436	104	6	65004	3.0627	0.0010968	CDCA2		ENSG00000121104	17	47787694	47866542	42	10	64822	3.3412	0.00041712	FAM117A		ENSG00000158615	1	204372515	204380919	5	2	64110	2.5711	0.0050686	PPP1R15B
ENSG00000173064	12	112597992	112819896	151	14	65340	3.0612	0.0011022	HECTD4		ENSG00000160471	19	55860674	55866182	2	1	64708	3.34	0.00041892	COX6B2		ENSG00000160185	21	43824008	43867791	171	17	64159	2.5707	0.0050752	UBASH3A
ENSG00000167637	19	44331444	44353307	104	9	65367	3.0562	0.0011208	ZNF283		ENSG00000178921	17	8150936	8173809	55	11	65205	3.3383	0.00042153	PFAS		ENSG00000168394	6	32812986	32821755	83	9	64400	2.5704	0.0050795	TAP1
ENSG00000180210	11	46740730	46761056	46	6	65460	3.0514	0.0011387	F2		ENSG00000172057	17	38077294	38083854	10	4	64973	3.3328	0.00042984	ORMDL3		ENSG00000151468	10	12938627	13141652	717	69	63579	2.5697	0.0050896	CCDC3
ENSG00000118804	4	77172886	77232752	218	17	65272	3.0503	0.0011432	FAM47E-STBD1		ENSG00000125445	17	73257755	73262454	8	1	64436	3.3029	0.00047843	MRPS7		ENSG00000148943	11	27516123	27528320	13	3	64016	2.5693	0.0050957	LIN7C
ENSG00000051825	12	123636867	123728561	218	9	65368	3.0317	0.001216	MPHOSPH9		ENSG00000100311	22	39619364	39640756	40	3	65150	3.294	0.00049381	PDGFB		ENSG00000149452	11	62756626	62783311	31	12	63764	2.5681	0.0051126	SLC22A8
ENSG00000272414	4	77172874	77232282	216	17	65269	3.0303	0.0012215	FAM47E-STBD1		ENSG00000145431	4	157681606	157892546	244	20	65054	3.289	0.00050277	PDGFC		ENSG00000141905	19	3359561	3469215	43	6	63485	2.565	0.0051591	NFIC
ENSG00000130517	19	18451397	18480760	57	10	64765	3.0286	0.0012285	PGPEP1		ENSG00000182308	4	41983713	41988476	10	3	65245	3.2826	0.00051427	DCAF4L1		ENSG00000196652	7	99102274	99132323	38	7	64361	2.564	0.0051734	ZKSCAN5
ENSG00000205213	11	27387508	27494322	186	25	65302	3.0232	0.0012507	LGR4		ENSG00000213390	10	98978996	99052413	199	14	65420	3.2814	0.00051649	ARHGAP19		ENSG00000213413	7	99815864	99819113	10	3	63975	2.5613	0.0052145	PVRIG
ENSG00000166348	10	75257296	75385711	152	4	65472	3.0201	0.0012633	USP54		ENSG00000213588	6	33422356	33425325	4	2	65452	3.2792	0.00052046	ZBTB9		ENSG00000168769	4	106067032	106200973	260	24	64231	2.5612	0.005215	TET2
ENSG00000134569	11	46878419	46940193	88	9	65369	3.0195	0.0012658	LRP4		ENSG00000137942	1	93913688	94020218	67	13	64611	3.2788	0.00052127	FNBP1L		ENSG00000110042	11	58938903	58976060	50	7	64129	2.5547	0.0053146	DTX4
ENSG00000049130	12	88886570	88974628	155	6	65253	3.0141	0.0012889	KITLG		ENSG00000091831	6	151977826	152450754	1254	75	65052	3.2768	0.00052495	ESR1		ENSG00000134108	3	5163905	5222596	89	5	63146	2.5477	0.0054223	ARL8B
ENSG00000197142	10	114133776	114188138	80	8	65155	3.0105	0.0013042	ACSL5		ENSG00000204590	6	30509154	30524951	14	4	65438	3.2767	0.00052513	GNL1		ENSG00000204978	19	41949063	41950670	4	2	62998	2.5466	0.0054392	C19orf69
ENSG00000110455	11	44087475	44105772	57	11	64906	3.0093	0.0013092	ACCS		ENSG00000106991	9	130577291	130617035	44	11	64461	3.2729	0.00053234	ENG		ENSG00000198056	12	57125380	57146157	21	3	64063	2.5426	0.0055019	PRIM1
ENSG00000166450	15	55903744	56035288	289	20	65228	3.0051	0.0013277	PRTG		ENSG00000108064	10	60144782	60158981	18	4	65110	3.2699	0.00053784	TFAM		ENSG00000141580	17	80572438	80606429	11	4	62809	2.5418	0.0055141	WDR45B
ENSG00000180116	12	40019969	40302102	546	23	64952	3.0003	0.0013487	C12orf40		ENSG00000122548	7	26572740	26578407	27	6	65495	3.2591	0.00055886	KIAA0087		ENSG00000197245	1	26485511	26489119	7	3	63106	2.5417	0.0055155	FAM110D
ENSG00000138771	4	77356253	77704406	886	51	65090	2.9922	0.0013849	SHROOM3		ENSG00000198324	12	111798455	111806925	10	2	65339	3.2397	0.00059817	FAM109A		ENSG00000205126	11	44069531	44081527	21	8	63272	2.5391	0.0055568	ACCSL
ENSG00000181786	19	8807751	8809172	2	1	65567	2.9917	0.0013873	ACTL9		ENSG00000233493	19	55890613	55895966	7	2	63912	3.2366	0.00060473	TMEM238		ENSG00000066923	7	99775186	99819111	97	7	64131	2.5383	0.0055702	STAG3
ENSG00000197272	16	28510683	28523372	20	4	65249	2.99	0.001395	IL27		ENSG00000117500	1	93615299	93646285	49	7	65071	3.2364	0.00060514	TMED5		ENSG00000243444	9	112403068	112713755	1086	67	63770	2.5333	0.0056492	PALM2
ENSG00000257767	12	112191694	112229222	21	2	65356	2.9885	0.0014016	RP11-162P23.2		ENSG00000103995	15	49005125	49103343	116	11	65013	3.2292	0.00062078	CEP152		ENSG00000185052	20	19193290	19703581	1376	90	64008	2.5329	0.0056567	SLC24A3
ENSG00000115464	2	61414598	61697904	531	20	65122	2.9839	0.001423	USP34		ENSG00000147454	8	23386318	23432976	241	22	65236	3.2234	0.00063338	SLC25A37		ENSG00000078142	18	39535171	39667794	112	9	63616	2.5323	0.0056655	PIK3C3
ENSG00000163739	4	74735110	74736959	5	2	63977	2.9827	0.0014284	CXCL1		ENSG00000138798	4	110834040	110933422	184	12	65259	3.221	0.00063879	EGF		ENSG00000131400	19	50861734	50869087	9	2	64062	2.5302	0.0056992	NAPSA
ENSG00000204920	19	44472014	44502477	104	9	65268	2.9798	0.0014421	ZNF155		ENSG00000204511	6	31496494	31498009	19	6	65577	3.2166	0.00064863	MCCD1		ENSG00000177576	18	47008028	47013622	12	4	64099	2.5291	0.0057178	C18orf32
ENSG00000130921	12	123717463	123742506	68	6	65537	2.9759	0.0014607	C12orf65		ENSG00000116991	1	232533711	232697304	372	21	65042	3.2041	0.00067736	SIPA1L2		ENSG00000163872	3	183415606	183530413	176	12	63898	2.5283	0.005731	YEATS2
ENSG00000100319	22	30126945	30163000	103	9	65065	2.9745	0.0014676	ZMAT5		ENSG00000064419	7	128594948	128695198	190	18	65247	3.1961	0.00069644	TNPO3		ENSG00000180596	6	26115101	26124154	29	6	64326	2.526	0.0057685	HIST1H2BC
ENSG00000106636	7	44240567	44253893	16	5	64422	2.9689	0.0014944	YKT6		ENSG00000138606	15	45459412	45493373	46	6	65237	3.1916	0.00070754	SHF		ENSG00000102802	13	31480328	31499709	44	11	63640	2.5256	0.0057745	MEDAG
ENSG00000269121	16	12062000	12062333	1	1	65305	2.9682	0.0014979	AC007216.2		ENSG00000257767	12	112191694	112229222	21	2	65356	3.188	0.00071619	RP11-162P23.2		ENSG00000077616	11	89864683	89926062	240	13	64200	2.5254	0.0057789	NAALAD2
ENSG00000168297	3	58318607	58411748	369	16	65377	2.9678	0.0014996	PXK		ENSG00000185215	14	103589779	103603776	21	5	64336	3.1855	0.00072248	TNFAIP2		ENSG00000186994	19	8387468	8408146	40	5	63862	2.5199	0.00587	KANK3
ENSG00000165120	7	129847700	129856683	16	4	65047	2.9488	0.0015951	SSMEM1		ENSG00000213988	19	20188803	20237885	72	10	65285	3.181	0.00073377	ZNF90		ENSG00000182606	3	42055294	42267381	499	34	63961	2.5095	0.0060458	TRAK1
ENSG00000148297	9	136205160	136214986	19	7	64048	2.9412	0.0016346	MED22		ENSG00000182264	19	49244109	49250166	24	2	65285	3.1716	0.00075805	IZUMO1		ENSG00000233927	19	8386042	8388224	5	2	64004	2.5042	0.0061363	RPS28
ENSG00000023171	11	123396344	123498482	233	37	64764	2.9411	0.0016351	GRAMD1B		ENSG00000103275	16	1355548	1377019	8	1	64364	3.1699	0.00076249	UBE2I		ENSG00000172554	2	946554	1371385	1712	63	63925	2.5038	0.0061426	SNTG2
ENSG00000138767	4	78634541	78740769	143	11	65075	2.9377	0.0016532	CNOT6L		ENSG00000130309	19	17666403	17693971	38	8	64636	3.1612	0.0007855	COLGALT1		ENSG00000145916	5	177557997	177577566	38	4	63479	2.5005	0.0062013	RMND5B
ENSG00000054690	14	68000018	68056329	134	27	64614	2.9322	0.0016826	PLEKHH1		ENSG00000184988	17	41363854	41372061	10	3	65365	3.1518	0.00081128	TMEM106A		ENSG00000109618	4	25121627	25162204	66	11	63739	2.4984	0.0062378	SEPSECS
ENSG00000176485	11	63340667	63384355	26	5	64797	2.9315	0.0016868	PLA2G16		ENSG00000111110	12	63037762	63328817	608	78	64641	3.1503	0.00081542	PPM1H		ENSG00000137801	15	39873280	39891667	28	4	64275	2.49	0.0063879	THBS1
ENSG00000176222	19	44376515	44405537	47	4	65202	2.9198	0.0017515	ZNF404		ENSG00000237649	6	33359313	33377701	37	9	65397	3.1486	0.00082038	KIFC1		ENSG00000128833	15	52484519	52587995	217	31	64024	2.4862	0.006455	MYO5C
ENSG00000169288	4	78783674	78873944	179	12	65357	2.9176	0.0017635	MRPL1		ENSG00000121053	17	56270098	56282535	17	5	64778	3.1382	0.00084995	EPX		ENSG00000110660	11	107661717	107799019	455	26	64085	2.4853	0.0064727	SLC35F2
ENSG00000124459	19	44416781	44439430	67	7	65130	2.9159	0.0017736	ZNF45		ENSG00000172208	11	48266608	48267622	1	1	65527	3.128	0.00088012	OR4X2		ENSG00000137872	15	47476298	48066420	1317	47	64074	2.482	0.0065319	SEMA6D
ENSG00000075035	12	108523248	108644314	265	20	65036	2.9151	0.0017776	WSCD2		ENSG00000090061	14	99947506	100001381	58	6	65309	3.1225	0.00089647	CCNK		ENSG00000016082	5	50678921	50690564	17	5	64193	2.4813	0.0065445	ISL1
ENSG00000108306	17	37415384	37558776	246	9	65318	2.913	0.0017897	FBXL20		ENSG00000111249	12	111471828	111788358	306	21	65106	3.1161	0.0009162	CUX2		ENSG00000150776	11	111944810	111955874	2	1	62507	2.4786	0.0065956	C11orf57
ENSG00000204574	6	30539153	30564956	48	7	65559	2.9095	0.0018101	ABCF1		ENSG00000235863	6	33244917	33252609	16	5	65435	3.1151	0.0009193	B3GALT4		ENSG00000124074	16	67696848	67701168	1	1	62466	2.474	0.0066799	ENKD1
ENSG00000111110	12	63037762	63328817	608	78	64641	2.9092	0.001812	PPM1H		ENSG00000090975	12	123468027	123634562	134	13	65312	3.1117	0.00093016	PITPNM2		ENSG00000172613	11	67159176	67165881	9	3	63578	2.4702	0.0067515	RAD9A
ENSG00000130203	19	45409011	45412650	5	2	65158	2.9046	0.0018388	APOE		ENSG00000125691	17	37004118	37010096	9	4	65388	3.1088	0.00093935	RPL23		ENSG00000124356	2	74056086	74100786	91	11	64005	2.4668	0.006816	STAMBP
ENSG00000204256	6	32936437	32949282	83	19	65500	2.8947	0.0018973	BRD2		ENSG00000072401	10	60094735	60130513	59	9	65161	3.1035	0.00095629	UBE2D1		ENSG00000213390	10	98978996	99052413	199	14	64246	2.4667	0.0068178	ARHGAP19
ENSG00000089199	20	5892076	5906007	38	6	65359	2.8909	0.001921	CHGB		ENSG00000168477	6	32008931	32083111	159	30	65470	3.1019	0.0009613	TNXB		ENSG00000213398	16	67973653	67978034	3	2	64220	2.4665	0.0068224	LCAT
ENSG00000166263	17	53046088	53241646	422	16	65211	2.8862	0.0019498	STXBP4		ENSG00000163053	2	230899698	230933715	113	15	64225	3.0999	0.00096786	SLC16A14		ENSG00000198646	20	33284722	33413452	170	12	63826	2.4654	0.0068434	NCOA6
ENSG00000163568	1	159032274	159116886	132	17	65153	2.8855	0.0019542	AIM2		ENSG00000179344	6	32627244	32636160	41	8	64508	3.0962	0.00098011	HLA-DQB1		ENSG00000127804	17	2308856	2415185	109	19	63597	2.4594	0.0069575	METTL16
ENSG00000258986	14	104941015	105071984	181	18	64827	2.8821	0.0019752	TMEM179		ENSG00000260300	16	83941738	83985058	121	12	64758	3.0957	0.00098186	RP11-505K9.4		ENSG00000109771	4	186285032	186317053	79	13	63811	2.4581	0.0069829	LRP2BP
ENSG00000125686	17	37560538	37607539	65	5	65401	2.8767	0.002009	MED1		ENSG00000099330	19	17337013	17340028	16	3	64562	3.0952	0.00098333	OCEL1		ENSG00000188690	10	127477146	127511817	56	2	64146	2.4581	0.0069839	UROS
ENSG00000106991	9	130577291	130617035	44	11	64461	2.8761	0.0020133	ENG		ENSG00000180318	12	85673885	85695562	35	6	64918	3.0945	0.00098562	ALX1		ENSG00000011465	12	91539025	91576900	29	3	63955	2.4564	0.007016	DCN
ENSG00000167258	17	37617764	37721160	155	7	64772	2.8654	0.0020826	CDK12		ENSG00000163788	3	43328004	43466256	133	17	65164	3.0898	0.0010014	SNRK		ENSG00000168502	18	8705659	8832776	285	33	63752	2.4534	0.0070766	SOGA2
ENSG00000121417	19	58141761	58154147	72	4	65419	2.8649	0.002086	ZNF211		ENSG00000136504	17	47865917	47906458	23	7	64879	3.0883	0.0010065	KAT7		ENSG00000172987	10	100218875	100995619	1517	37	64059	2.453	0.0070834	HPSE2
ENSG00000204592	6	30457244	30461982	8	4	64925	2.8527	0.0021672	HLA-E		ENSG00000134013	8	23154702	23282841	576	35	65155	3.0846	0.001019	LOXL2		ENSG00000169427	8	140613081	140715299	163	21	63512	2.4509	0.0071259	KCNK9
ENSG00000173209	2	61404553	61418338	23	6	65075	2.8488	0.0021945	AHSA2		ENSG00000213722	6	31694815	31698394	8	3	65377	3.0779	0.0010423	DDAH2		ENSG00000089876	10	127524906	127585005	41	5	63461	2.4508	0.0071267	DHX32
ENSG00000120158	9	4792869	4885917	257	21	65063	2.8484	0.0021971	RCL1		ENSG00000136463	17	61678231	61685725	2	1	63886	3.0696	0.0010719	TACO1		ENSG00000175213	11	46722368	46727462	5	2	64134	2.4468	0.007207	ZNF408
ENSG00000197165	16	28603264	28608430	21	5	65291	2.8482	0.0021985	SULT1A2		ENSG00000132313	2	86426478	86440917	31	4	65326	3.0647	0.0010895	MRPL35		ENSG00000153250	2	161128662	161350305	460	30	64172	2.4445	0.0072519	RBMS1
ENSG00000121104	17	47787694	47866542	42	10	64822	2.8426	0.0022375	FAM117A		ENSG00000060709	12	130880682	131200826	919	101	64813	3.0632	0.0010948	RIMBP2		ENSG00000149311	11	108093211	108239829	158	8	64142	2.4417	0.0073097	ATM
ENSG00000089234	12	112079950	112123790	28	4	65203	2.8388	0.0022643	BRAP		ENSG00000126803	14	65002623	65009955	22	5	65461	3.0623	0.0010984	HSPA2		ENSG00000146166	6	63985856	64029882	26	6	63957	2.4392	0.0073591	LGSN
ENSG00000233927	19	8386042	8388224	5	2	65174	2.8381	0.0022695	RPS28		ENSG00000078142	18	39535171	39667794	112	9	64780	3.0605	0.0011048	PIK3C3		ENSG00000149308	11	108027942	108093369	77	8	64023	2.4381	0.0073815	NPAT
ENSG00000145242	4	66185281	66536213	1172	63	64921	2.8362	0.0022824	EPHA5		ENSG00000151338	14	37667118	38021566	547	13	65304	3.0562	0.0011209	MIPOL1		ENSG00000163762	3	149036285	149052201	21	7	63188	2.4369	0.0074069	TM4SF18
ENSG00000248993	6	32905141	32920899	90	10	65498	2.8351	0.0022907	XXbac-BPG181M17.5		ENSG00000165923	11	47681143	47736941	93	12	65356	3.0547	0.0011263	AGBL2		ENSG00000107949	10	127512115	127542264	24	3	63320	2.4362	0.0074205	BCCIP
ENSG00000204257	6	32916390	32936871	95	19	65554	2.8319	0.0023135	HLA-DMA		ENSG00000117707	1	214156524	214214595	106	15	64954	3.0498	0.001145	PROX1		ENSG00000184517	16	75182390	75206134	88	7	64021	2.4359	0.0074273	ZFP1
ENSG00000101162	20	57594309	57601709	10	4	64283	2.8281	0.0023413	TUBB1		ENSG00000136378	15	79051545	79103773	109	9	64448	3.0493	0.0011469	ADAMTS7		ENSG00000156795	8	124428965	124479470	252	7	64196	2.4353	0.0074389	WDYHV1
ENSG00000122873	10	60028818	60049346	52	4	65472	2.8268	0.0023506	CISD1		ENSG00000109920	11	47738072	47788995	80	10	65297	3.043	0.0011714	FNBP4		ENSG00000170276	11	111782966	111789574	5	1	63978	2.4319	0.0075106	HSPB2
ENSG00000215421	18	72265106	72777627	657	26	65048	2.8251	0.0023632	ZNF407		ENSG00000096968	9	4985033	5128183	290	9	65014	3.0325	0.0012128	JAK2		ENSG00000187239	9	132649466	132805473	458	27	64112	2.4311	0.007527	FNBP1
ENSG00000242574	6	32902406	32908847	42	7	65406	2.8231	0.0023783	HLA-DMB		ENSG00000096395	6	33762450	33771788	33	6	65347	3.0317	0.0012158	MLN		ENSG00000166323	11	108179246	108338258	215	11	64194	2.4289	0.0075728	C11orf65
ENSG00000185361	19	4639530	4655580	11	1	64910	2.821	0.0023935	TNFAIP8L1		ENSG00000122483	1	93645476	93744287	187	12	65445	3.0285	0.001229	CCDC18		ENSG00000005448	2	74648805	74652882	2	1	62894	2.4276	0.0075994	WDR54
ENSG00000178951	19	4044362	4066943	7	2	64753	2.8182	0.0024149	ZBTB7A		ENSG00000175216	11	46764598	46867847	119	12	65396	3.0243	0.001246	CKAP5		ENSG00000138378	2	191894302	192016322	185	21	63843	2.4245	0.007665	STAT4
ENSG00000257446	19	12154620	12167127	16	2	65542	2.8173	0.0024215	ZNF878		ENSG00000231852	6	32006042	32009447	11	5	64919	3.023	0.0012515	CYP21A2		ENSG00000183431	1	38422647	38456593	35	8	63849	2.4205	0.0077485	SF3A3
ENSG00000165204	9	125562370	125563395	3	2	65515	2.8164	0.002428	OR1K1		ENSG00000054965	11	73111532	73309234	190	10	64762	3.02	0.0012639	FAM168A		ENSG00000110651	11	2397407	2418649	3	1	64175	2.42	0.0077608	CD81
ENSG00000089009	12	112842994	112856642	10	4	64834	2.8164	0.0024281	RPL6		ENSG00000096433	6	33588142	33664351	310	30	64924	3.0185	0.0012701	ITPR3		ENSG00000118997	2	196602427	196933536	555	19	64284	2.4177	0.0078093	DNAH7
ENSG00000090975	12	123468027	123634562	134	13	65312	2.8122	0.00246	PITPNM2		ENSG00000167674	19	4472284	4502223	32	2	64916	3.0165	0.0012788	HDGFRP2		ENSG00000025423	12	57145945	57181574	32	7	63892	2.4116	0.0079419	HSD17B6
ENSG00000187672	3	55542336	56502391	2489	89	65243	2.8089	0.0024853	ERC2		ENSG00000100614	14	60712470	60765805	76	6	65323	3.0109	0.0013024	PPM1A		ENSG00000066027	1	212458879	212535200	148	18	64144	2.409	0.0079973	PPP2R5A
ENSG00000212643	5	112227313	112228791	5	1	65583	2.8074	0.0024974	ZRSR1		ENSG00000141096	16	68009566	68014732	4	2	64666	3.0107	0.0013034	DPEP3		ENSG00000170006	4	153539784	153601317	135	21	63755	2.4058	0.0080684	TMEM154
ENSG00000175216	11	46764598	46867847	119	12	65396	2.8069	0.0025008	CKAP5		ENSG00000204574	6	30539153	30564956	48	7	65559	3.0103	0.0013049	ABCF1		ENSG00000168159	1	228674762	228683467	21	6	63172	2.404	0.0081087	RNF187
ENSG00000164849	7	1084212	1098897	65	6	64146	2.8046	0.0025186	GPR146		ENSG00000163947	3	56761446	57113357	849	75	64846	3.0065	0.0013212	ARHGEF3		ENSG00000138777	4	106290234	106395238	386	19	64111	2.4033	0.0081237	PPA2
ENSG00000107882	10	104263744	104393292	268	12	65207	2.8046	0.0025192	SUFU		ENSG00000065809	10	14560556	14816896	804	74	64904	2.9997	0.0013514	FAM107B		ENSG00000119772	2	25455845	25565459	160	30	63687	2.4022	0.0081481	DNMT3A
ENSG00000182013	19	46969748	46974820	28	4	65125	2.7984	0.0025676	PNMAL1		ENSG00000186094	1	48998527	50489585	1725	51	65271	2.9869	0.001409	AGBL4		ENSG00000141096	16	68009566	68014732	4	2	63519	2.4016	0.0081624	DPEP3
ENSG00000178172	5	147582357	147594700	8	2	65475	2.7977	0.0025735	SPINK6		ENSG00000121073	17	47778305	47786376	3	2	64420	2.9851	0.0014173	SLC35B1		ENSG00000188004	1	159804264	159825137	26	5	63481	2.3997	0.0082042	C1orf204
ENSG00000153187	1	245014468	245027844	1	1	65583	2.7965	0.0025831	HNRNPU		ENSG00000176540	11	48387037	48388017	2	1	64739	2.9842	0.0014218	OR4C5		ENSG00000060709	12	130880682	131200826	919	101	63651	2.3992	0.0082157	RIMBP2
ENSG00000140525	15	89787180	89860492	101	5	65099	2.7929	0.0026116	FANCI		ENSG00000138031	2	25042038	25142708	329	18	65268	2.974	0.0014699	ADCY3		ENSG00000135114	12	121458095	121477045	48	13	63770	2.3981	0.0082391	OASL
ENSG00000188848	4	42112955	42154895	73	7	64557	2.7905	0.0026315	BEND4		ENSG00000112214	6	97010424	97064512	126	9	65352	2.9725	0.0014767	FHL5		ENSG00000134152	15	34432875	34502297	134	10	63180	2.3972	0.0082601	KATNBL1
ENSG00000052749	10	99116115	99161127	162	7	65413	2.7905	0.0026317	RRP12		ENSG00000180251	2	103089762	103150431	239	16	65296	2.9722	0.0014786	SLC9A4		ENSG00000160460	19	40972148	41082370	131	20	63617	2.396	0.0082882	SPTBN4
ENSG00000233493	19	55890613	55895966	7	2	63912	2.7874	0.0026563	TMEM238		ENSG00000086205	11	49168187	49230222	177	14	65391	2.9682	0.0014976	FOLH1		ENSG00000178243	9	138235095	138238408	4	1	62447	2.3903	0.0084174	C9orf62
ENSG00000075043	20	62037542	62103993	1	1	63759	2.7831	0.0026918	KCNQ2		ENSG00000261272	6	30978251	31003179	343	27	65465	2.9574	0.0015514	MUC22		ENSG00000151131	12	105380088	105443515	194	15	64251	2.3901	0.0084223	C12orf45
ENSG00000006059	17	39502344	39507064	8	3	65264	2.7826	0.0026965	KRT33A		ENSG00000131469	17	41150290	41154976	7	2	64914	2.952	0.0015786	RPL27		ENSG00000128463	15	34517200	34522357	18	4	63899	2.388	0.0084711	EMC4
ENSG00000154258	17	66970629	67057205	111	12	65014	2.778	0.002735	ABCA9		ENSG00000075035	12	108523248	108644314	265	20	65036	2.9511	0.0015832	WSCD2		ENSG00000213420	7	99767229	99774995	7	3	63835	2.3877	0.0084781	GPC2
ENSG00000163749	4	77234154	77343021	181	17	65181	2.7711	0.0027932	CCDC158		ENSG00000079335	1	100810584	100985833	200	14	65066	2.9426	0.0016274	CDC14A		ENSG00000124787	6	4994966	5004297	45	8	64026	2.3868	0.008498	RPP40
ENSG00000121210	4	154387498	154557863	305	30	64906	2.7702	0.0028009	KIAA0922		ENSG00000204576	6	30524663	30531500	11	4	65354	2.9426	0.0016275	PRR3		ENSG00000149091	11	46354455	46402104	45	9	64079	2.3855	0.0085276	DGKZ
ENSG00000226979	6	31539831	31542101	11	4	65513	2.7619	0.0028735	LTA		ENSG00000231500	6	33239787	33244287	17	4	65478	2.9406	0.001638	RPS18		ENSG00000130429	7	98971872	98992424	34	4	64338	2.3826	0.0085947	ARPC1B
ENSG00000135148	12	112563305	112591407	17	4	65502	2.7584	0.0029039	TRAFD1		ENSG00000204538	6	31105313	31107127	19	9	65361	2.9381	0.001651	PSORS1C2		ENSG00000147573	8	67039131	67087720	83	6	64161	2.3815	0.0086218	TRIM55
ENSG00000100462	14	23389720	23398794	15	3	65023	2.7508	0.0029723	PRMT5		ENSG00000273154	20	62340216	62370456	63	4	64654	2.935	0.0016678	RP4-583P15.15		ENSG00000196531	12	57106212	57125412	26	5	64232	2.3813	0.0086254	NACA
ENSG00000148290	9	136218610	136223552	14	4	64188	2.7461	0.0030155	SURF1		ENSG00000173727	11	65222728	65234028	21	2	64693	2.9348	0.0016688	AP000769.1		ENSG00000160844	7	99798283	99869855	120	14	63948	2.3781	0.0087015	GATS
ENSG00000100926	14	24658349	24682679	54	10	64658	2.7459	0.0030172	TM9SF1		ENSG00000178999	17	8108056	8113918	12	4	65412	2.9301	0.0016941	AURKB		ENSG00000167799	11	67395409	67397401	4	2	63892	2.3709	0.0088723	NUDT8
ENSG00000254692	14	24658363	24682679	54	10	64658	2.7459	0.0030172	TM9SF1		ENSG00000106992	9	130628759	130640022	16	4	64746	2.9262	0.0017156	AK1		ENSG00000227507	6	31548302	31550299	1	1	64405	2.3701	0.0088912	LTB
ENSG00000174125	4	38792298	38858438	173	14	64821	2.7452	0.0030237	TLR1		ENSG00000198598	12	132312938	132336328	7	3	64556	2.9238	0.001729	MMP17		ENSG00000240065	6	32811913	32827362	121	15	64390	2.3676	0.0089516	PSMB9
ENSG00000110066	11	67922330	67981295	80	8	65311	2.7424	0.00305	SUV420H1		ENSG00000197114	20	62338817	62367494	59	4	64774	2.9231	0.001733	ZGPAT		ENSG00000234444	7	63767837	63815238	197	20	64248	2.3672	0.0089627	ZNF736
ENSG00000116991	1	232533711	232697304	372	21	65042	2.7392	0.0030791	SIPA1L2		ENSG00000100280	22	29723669	29819168	145	17	64614	2.9204	0.0017481	AP1B1		ENSG00000164483	6	130465460	130686570	864	24	63878	2.3669	0.0089677	SAMD3
ENSG00000134152	15	34432875	34502297	134	10	64324	2.7359	0.00311	KATNBL1		ENSG00000161896	6	33689444	33714762	103	16	65047	2.9171	0.0017663	IP6K3		ENSG00000176697	11	27676440	27743605	91	12	63961	2.3636	0.0090499	BDNF
ENSG00000255346	15	69222864	69355083	155	13	65374	2.7317	0.0031504	NOX5		ENSG00000226524	6	88032323	88109459	220	15	65347	2.9167	0.0017688	RP1-102H19.8		ENSG00000125703	1	63249806	63331184	141	8	64084	2.3635	0.0090516	ATG4C
ENSG00000170801	4	8271492	8308838	35	5	64806	2.7296	0.0031706	HTRA3		ENSG00000134569	11	46878419	46940193	88	9	65369	2.9115	0.0017986	LRP4		ENSG00000138623	15	74701630	74726808	56	10	64094	2.3623	0.0090807	SEMA7A
ENSG00000115602	2	102927962	102968497	145	13	65373	2.7288	0.0031783	IL1RL1		ENSG00000109534	4	110736666	110745893	19	4	64921	2.9108	0.0018027	GAR1		ENSG00000117625	1	211431719	211489727	160	20	64253	2.3622	0.0090836	RCOR3
ENSG00000257355	19	12128703	12163782	43	3	65405	2.7277	0.0031888	CTD-2006C1.10		ENSG00000175018	10	127265091	127371713	122	11	65107	2.9081	0.0018183	TEX36		ENSG00000175224	11	46638826	46696368	45	6	64216	2.3621	0.009087	ATG13
ENSG00000129625	5	112212084	112258236	145	12	65350	2.7276	0.0031899	REEP5		ENSG00000138792	4	111286889	111486441	416	33	65122	2.9064	0.0018283	ENPEP		ENSG00000151376	11	86152150	86383678	872	48	64178	2.3611	0.0091102	ME3
ENSG00000066294	1	160510885	160549306	93	10	65067	2.7271	0.0031947	CD84		ENSG00000243509	20	62328021	62330037	7	1	62993	2.8983	0.0018758	TNFRSF6B		ENSG00000165996	10	17631958	17659376	94	15	63732	2.3589	0.0091642	PTPLA
ENSG00000138641	4	89442199	89629693	322	19	65122	2.7228	0.003237	HERC3		ENSG00000086544	19	41223008	41246765	57	9	65034	2.893	0.0019077	ITPKC		ENSG00000183303	11	7817452	7818520	8	1	63166	2.3587	0.0091703	OR5P2
ENSG00000165660	10	126490354	126525239	44	6	65015	2.7218	0.0032463	FAM175B		ENSG00000171234	4	69917081	69978705	322	8	65467	2.8929	0.0019084	UGT2B7		ENSG00000016602	1	87012761	87046437	74	12	63775	2.3569	0.0092131	CLCA4
ENSG00000153037	5	112196919	112205485	36	8	65209	2.7215	0.0032489	SRP19		ENSG00000139826	13	108870727	108886603	32	4	63919	2.8919	0.0019144	ABHD13		ENSG00000214414	11	89443467	89451040	14	2	64154	2.3568	0.0092168	TRIM77
ENSG00000168291	3	58413357	58419584	23	5	65350	2.7173	0.0032907	PDHB		ENSG00000130517	19	18451397	18480760	57	10	64765	2.8906	0.0019222	PGPEP1		ENSG00000100883	14	35451163	35498773	178	16	64264	2.3498	0.0093909	SRP54
ENSG00000072310	17	17713713	17740325	21	3	63629	2.7173	0.003291	SREBF1		ENSG00000100276	22	29708922	29715668	4	2	64773	2.8889	0.001933	RASL10A		ENSG00000172244	5	43486803	43515247	39	5	64266	2.349	0.0094113	C5orf34
ENSG00000155890	3	140396881	140419992	60	8	65404	2.7167	0.0032971	TRIM42		ENSG00000048405	7	126986844	127071978	252	17	65025	2.8858	0.0019522	ZNF800		ENSG00000255582	14	22101992	22103096	3	2	64170	2.347	0.009462	OR10G2
ENSG00000109534	4	110736666	110745893	19	4	64921	2.7144	0.0033198	GAR1		ENSG00000197208	5	131630136	131679899	117	9	65427	2.8847	0.001959	SLC22A4		ENSG00000140519	15	89998680	90039844	38	4	63983	2.3458	0.0094932	RHCG
ENSG00000159618	16	57576333	57625593	145	15	65138	2.7117	0.0033473	GPR114		ENSG00000030066	11	47799639	47870107	117	12	65435	2.8805	0.001985	NUP160		ENSG00000197651	12	91299399	91348953	84	14	64001	2.3435	0.0095531	CCER1
ENSG00000130309	19	17666403	17693971	38	8	64636	2.711	0.0033543	COLGALT1		ENSG00000163512	3	28356494	28390618	26	4	63896	2.877	0.0020073	AZI2		ENSG00000112486	6	167525295	167553184	66	10	64023	2.3426	0.0095755	CCR6
ENSG00000143033	1	93544792	93604638	79	8	64980	2.7109	0.0033555	MTF2		ENSG00000168792	17	27887565	27894155	1	1	65089	2.8691	0.0020582	ABHD15		ENSG00000124564	6	25833294	25882514	130	15	64248	2.3426	0.0095758	SLC17A3
ENSG00000186130	9	125670335	125675609	8	3	65127	2.7106	0.0033585	ZBTB6		ENSG00000115607	2	103035149	103069025	134	13	65359	2.8681	0.0020649	IL18RAP		ENSG00000269529	12	50690489	50691718	4	2	64258	2.3422	0.009585	AC140061.12
ENSG00000121797	3	46448654	46454488	19	4	65387	2.7105	0.0033592	CCRL2		ENSG00000133226	1	24958207	24999758	29	4	64885	2.8662	0.0020774	SRRM1		ENSG00000104848	19	49570675	49576198	16	2	63851	2.3415	0.0096028	KCNA7
ENSG00000131966	14	58666798	58701750	51	7	64201	2.7096	0.003368	ACTR10		ENSG00000111701	12	7801996	7818499	65	12	65472	2.8626	0.0021012	APOBEC1		ENSG00000180423	11	46624411	46639459	11	3	64255	2.3414	0.0096049	HARBI1
ENSG00000131409	19	51020149	51071302	33	9	64552	2.7086	0.0033779	LRRC4B		ENSG00000151849	13	25457171	25497018	99	14	65311	2.8606	0.0021143	CENPJ		ENSG00000166900	11	59480929	59573354	192	4	64305	2.3391	0.0096658	STX3
ENSG00000140521	15	89859534	89878092	26	3	64928	2.704	0.003426	POLG		ENSG00000205177	11	33719807	33722347	9	4	64698	2.8571	0.0021377	C11orf91		ENSG00000134343	11	26210829	26684835	2155	65	64019	2.3384	0.0096834	ANO3
ENSG00000014824	4	41992489	42092474	326	8	65356	2.7014	0.0034522	SLC30A9		ENSG00000196505	1	118406107	118472253	36	8	65049	2.8563	0.0021432	GDAP2		ENSG00000148848	10	127700950	128077024	1113	86	63939	2.3383	0.009685	ADAM12
ENSG00000169992	17	7308193	7323179	12	5	64574	2.7011	0.0034555	NLGN2		ENSG00000124613	6	27342394	27371683	156	6	65486	2.8538	0.0021598	ZNF391		ENSG00000129170	11	19203578	19232120	15	3	63317	2.3383	0.0096863	CSRP3
ENSG00000151229	12	40148823	40499891	765	49	65121	2.6987	0.0034804	SLC2A13		ENSG00000078124	11	76571911	76737841	338	6	65346	2.8511	0.0021784	ACER3		ENSG00000150667	15	39892232	40075031	562	20	64173	2.3336	0.0098096	FSIP1
ENSG00000156398	10	104474295	104503249	49	10	65353	2.6975	0.0034932	SFXN2		ENSG00000185033	15	90703836	90772911	187	15	64588	2.8486	0.0021954	SEMA4B		ENSG00000204246	9	107298030	107299137	3	1	64380	2.3331	0.0098216	OR13C3
ENSG00000111328	12	123745528	123756881	27	6	65517	2.6963	0.0035053	CDK2AP1		ENSG00000107882	10	104263744	104393292	268	12	65207	2.8459	0.0022143	SUFU		ENSG00000164938	8	95938200	95961639	51	7	64239	2.3319	0.0098528	TP53INP1
ENSG00000227868	1	23337327	23342343	7	2	65097	2.6934	0.003536	C1orf234		ENSG00000260415	12	52203789	52206636	3	2	64851	2.8356	0.0022871	AC068987.1		ENSG00000214248	19	7963689	7968427	1	1	64322	2.3313	0.0098689	AC010336.1
ENSG00000213865	8	67579850	67597799	13	3	65285	2.6921	0.0035503	C8orf44		ENSG00000111052	12	81186299	81331704	369	21	65191	2.832	0.0023127	LIN7A		ENSG00000084110	12	96366440	96390143	104	15	63850	2.331	0.0098777	HAL
ENSG00000187838	17	7293046	7307416	20	5	65003	2.69	0.0035726	TMEM256-PLSCR3		ENSG00000150977	12	123899936	123921264	36	7	64817	2.8309	0.0023212	RILPL2		ENSG00000185420	1	245912642	246670614	2679	79	64038	2.3289	0.0099314	SMYD3
ENSG00000262481	17	7293053	7307416	20	5	65003	2.69	0.0035726	C17orf61-PLSCR3		ENSG00000204592	6	30457244	30461982	8	4	64925	2.8241	0.0023705	HLA-E		ENSG00000129667	17	74466973	74497872	26	2	64104	2.3256	0.010021	RHBDF2
ENSG00000006659	19	40194946	40200084	13	6	65474	2.6899	0.0035737	LGALS14		ENSG00000203896	20	62366815	62370456	7	2	63675	2.8217	0.0023884	LIME1		ENSG00000118156	19	48023942	48059113	23	4	63592	2.325	0.010035	ZNF541
ENSG00000198844	17	8213559	8225829	33	7	65099	2.6895	0.0035777	ARHGEF15		ENSG00000159723	16	67516474	67517716	3	1	65546	2.8193	0.0024066	AGRP		ENSG00000147905	9	37120536	37358146	264	15	63969	2.3245	0.01005	ZCCHC7
ENSG00000149273	11	75110530	75133324	30	7	64741	2.689	0.0035835	RPS3		ENSG00000169618	2	68870721	68882708	31	9	64929	2.8172	0.0024225	PROKR1		ENSG00000137038	9	7796490	7888380	239	31	63647	2.3241	0.01006	TMEM261
ENSG00000089041	12	121570622	121623876	246	26	65264	2.6887	0.0035869	P2RX7		ENSG00000198863	17	41132582	41145707	8	2	65476	2.8157	0.0024336	RUNDC1		ENSG00000100353	22	36906897	36925483	49	7	63581	2.3217	0.010125	EIF3D
ENSG00000125845	20	6748311	6760927	8	2	64994	2.6877	0.003597	BMP2		ENSG00000105048	19	55644162	55660722	11	1	64648	2.8125	0.0024582	TNNT1		ENSG00000196449	1	38268616	38273857	12	3	64300	2.3203	0.010163	YRDC
ENSG00000172590	14	23299088	23304246	20	6	65126	2.6828	0.0036505	MRPL52		ENSG00000223501	6	33218049	33239824	51	7	65441	2.8053	0.0025137	VPS52		ENSG00000106524	7	16639401	16685442	87	9	63699	2.3202	0.010166	ANKMY2
ENSG00000100461	14	23369854	23388393	46	6	64593	2.6808	0.0036721	RBM23		ENSG00000160284	21	47581062	47604390	7	1	65262	2.8031	0.002531	SPATC1L		ENSG00000005189	16	20817751	20860987	42	7	64138	2.3172	0.010246	AC004381.6
ENSG00000213722	6	31694815	31698394	8	3	65377	2.6808	0.0036725	DDAH2		ENSG00000187416	7	103969104	104549001	1608	93	65135	2.794	0.0026033	LHFPL3		ENSG00000140465	15	75011883	75017951	4	2	63997	2.316	0.010279	CYP1A1
ENSG00000155749	2	202152994	202222121	142	14	65261	2.6803	0.0036777	ALS2CR12		ENSG00000125485	9	135468384	135545788	146	16	64546	2.7925	0.0026148	DDX31		ENSG00000167703	17	1472561	1532180	30	4	63335	2.3118	0.010395	SLC43A2
ENSG00000072786	5	171469077	171615390	430	40	64624	2.6779	0.0037039	STK10		ENSG00000108849	17	42018172	42019836	3	1	65497	2.7895	0.0026397	PPY		ENSG00000172239	5	43526369	43557860	47	4	64227	2.3027	0.010648	PAIP1
ENSG00000168924	4	1813206	1857974	9	4	65282	2.676	0.0037251	LETM1		ENSG00000139899	14	24895738	24900160	14	3	65044	2.7872	0.0026582	CBLN3		ENSG00000273217	5	130761584	131132676	434	13	64230	2.3005	0.010709	CTC-432M15.3
ENSG00000272869	5	112196885	112228776	110	10	65385	2.6732	0.0037563	CTC-487M23.8		ENSG00000131435	5	131593364	131609147	39	6	65337	2.7867	0.0026626	PDLIM4		ENSG00000259305	8	124238431	124279627	9	4	63551	2.2989	0.010755	ZHX1-C8ORF76
ENSG00000094796	17	39549976	39553844	15	4	65273	2.6706	0.0037857	KRT31		ENSG00000204308	6	32146131	32151930	18	5	65506	2.7825	0.0026973	RNF5		ENSG00000175463	11	67171386	67177560	11	3	63934	2.2987	0.01076	TBC1D10C
ENSG00000179163	1	24171567	24194784	28	3	65397	2.6639	0.003862	FUCA1		ENSG00000181264	11	120195838	120204391	11	2	65163	2.7799	0.0027187	TMEM136		ENSG00000180090	17	3194929	3195876	1	1	64208	2.2986	0.010764	OR3A1
ENSG00000197162	16	30585061	30597092	7	3	65102	2.6601	0.0039058	ZNF785		ENSG00000156398	10	104474295	104503249	49	10	65353	2.7798	0.0027198	SFXN2		ENSG00000205864	11	1718425	1718985	3	1	63909	2.2977	0.010789	KRTAP5-6
ENSG00000125434	17	8191081	8198661	13	5	64915	2.6583	0.0039264	SLC25A35		ENSG00000058404	7	44256749	44374176	99	11	64293	2.7785	0.0027305	CAMK2B		ENSG00000064655	20	45523263	45817492	706	71	63646	2.2953	0.010858	EYA2
ENSG00000176635	22	30476163	30573064	181	19	65101	2.6579	0.0039313	HORMAD2		ENSG00000197301	12	66245120	66275947	40	5	65267	2.7742	0.0027669	RP11-366L20.2		ENSG00000138964	22	44568836	44615413	162	21	63837	2.2909	0.010985	PARVG
ENSG00000154415	7	113516832	113715975	287	10	65153	2.655	0.0039652	PPP1R3A		ENSG00000205213	11	27387508	27494322	186	25	65302	2.7739	0.0027694	LGR4		ENSG00000266958	19	45690646	45720191	18	3	63310	2.2906	0.010993	AC006126.3
ENSG00000107758	10	75196186	75255782	27	2	65351	2.6535	0.0039836	PPP3CB		ENSG00000188848	4	42112955	42154895	73	7	64557	2.7731	0.0027764	BEND4		ENSG00000128346	22	38339528	38349676	8	4	63904	2.2899	0.011014	C22orf23
ENSG00000182944	22	29663998	29696515	18	7	63599	2.6494	0.0040312	EWSR1		ENSG00000204304	6	32152512	32157963	11	4	65476	2.7728	0.0027787	PBX2		ENSG00000203780	10	127585108	127698161	248	15	64063	2.2891	0.011037	FANK1
ENSG00000155229	10	99218081	99258551	67	11	65396	2.6457	0.0040759	MMS19		ENSG00000213676	6	32065953	32096030	63	20	65445	2.7667	0.0028318	ATF6B		ENSG00000138472	3	108626639	108672742	155	19	63400	2.2884	0.011056	GUCA1C
ENSG00000184743	11	63391559	63439393	46	3	65429	2.6431	0.0041073	ATL3		ENSG00000134575	11	47260853	47270457	26	5	65521	2.7656	0.0028411	ACP2		ENSG00000185958	12	50720013	50790405	92	6	64251	2.2881	0.011065	FAM186A
ENSG00000204634	2	101624079	101869328	541	31	65141	2.6403	0.004142	TBC1D8		ENSG00000267901	14	71683031	71683462	1	1	65545	2.764	0.0028547	AC004817.1		ENSG00000110497	11	46417964	46615675	134	11	64116	2.2848	0.011162	AMBRA1
ENSG00000180245	4	110749150	110765760	42	4	65347	2.6366	0.0041875	RRH		ENSG00000228032	14	104710541	104712473	1	1	65564	2.758	0.002908	C14orf144		ENSG00000204103	20	39314488	39317880	2	1	63643	2.2825	0.01123	MAFB
ENSG00000157911	1	2336236	2345236	6	2	64538	2.6348	0.0042097	PEX10		ENSG00000165244	9	99148223	99180611	75	4	65398	2.7561	0.0029245	ZNF367		ENSG00000184281	11	2421718	2425106	2	1	64311	2.2813	0.011265	TSSC4
ENSG00000133318	11	63448918	63527363	59	4	65147	2.6327	0.0042354	RTN3		ENSG00000087903	19	5993175	6199583	406	20	65063	2.7534	0.0029488	RFX2		ENSG00000130540	22	44220389	44258398	124	12	64058	2.2806	0.011285	SULT4A1
ENSG00000104756	8	25285366	25315992	71	4	65283	2.6325	0.0042375	KCTD9		ENSG00000165209	9	125871779	126030855	123	15	65092	2.7525	0.0029574	STRBP		ENSG00000136877	9	130556876	130576606	34	5	64005	2.28	0.011303	FPGS
ENSG00000103546	16	55689516	55740104	135	25	64736	2.627	0.0043074	SLC6A2		ENSG00000104413	8	95653302	95719694	206	13	65329	2.7493	0.0029861	ESRP1		ENSG00000153012	4	25000469	25032501	95	14	63864	2.2771	0.01139	LGI2
ENSG00000147437	8	25276776	25282170	5	2	64692	2.6264	0.0043147	GNRH1		ENSG00000137693	11	101981192	102104154	214	12	64897	2.7488	0.0029907	YAP1		ENSG00000132613	16	70695107	70719969	11	2	62288	2.2749	0.011455	MTSS1L
ENSG00000119801	2	30369807	30383399	20	7	64468	2.6242	0.004343	YPEL5		ENSG00000180245	4	110749150	110765760	42	4	65347	2.7486	0.0029925	RRH		ENSG00000162040	16	1961464	1968441	3	1	61948	2.2719	0.011547	HS3ST6
ENSG00000105649	19	18307594	18314884	10	2	65116	2.623	0.0043579	RAB3A		ENSG00000135720	16	66754796	66785701	52	4	65055	2.7455	0.0030207	DYNC1LI2		ENSG00000082701	3	119540170	119813264	375	20	64090	2.2718	0.011548	GSK3B
ENSG00000151151	10	59951278	60027694	256	7	65490	2.6204	0.0043912	IPMK		ENSG00000171307	10	99205927	99217127	13	4	65225	2.7452	0.0030234	ZDHHC16		ENSG00000146833	7	99474581	99517223	87	8	64255	2.2707	0.011583	TRIM4
ENSG00000146540	7	1036622	1177896	444	24	64640	2.6185	0.0044163	C7orf50		ENSG00000162374	1	50513686	50669458	143	19	65277	2.7427	0.0030467	ELAVL4		ENSG00000158985	5	130581186	130734140	120	7	63841	2.2703	0.011594	CDC42SE2
ENSG00000160471	19	55860674	55866182	2	1	64708	2.6163	0.0044447	COX6B2		ENSG00000266967	17	41102543	41116515	9	2	64351	2.7393	0.0030788	AARSD1		ENSG00000197901	11	62703857	62752455	92	12	64032	2.2684	0.011652	SLC22A6
ENSG00000144852	3	119499331	119537332	128	22	65277	2.6148	0.0044638	NR1I2		ENSG00000249961	16	66788879	66835523	64	4	65486	2.7392	0.0030792	CCDC79		ENSG00000111666	12	102090725	102137918	93	15	63743	2.2679	0.011668	CHPT1
ENSG00000198535	15	62359176	62363116	6	2	64993	2.6147	0.0044659	C2CD4A		ENSG00000089234	12	112079950	112123790	28	4	65203	2.737	0.0031005	BRAP		ENSG00000269042	11	108130255	108136480	3	1	63431	2.2649	0.01176	AP001925.1
ENSG00000166317	10	75404639	75423561	22	2	65452	2.6137	0.0044778	SYNPO2L		ENSG00000130204	19	45393826	45406946	41	8	65286	2.7365	0.0031044	TOMM40		ENSG00000176834	12	118501398	118573831	180	31	63658	2.2633	0.011808	VSIG10
ENSG00000213760	6	31512239	31516204	13	6	65545	2.6128	0.0044908	ATP6V1G2		ENSG00000169621	2	68694693	68858004	371	11	65378	2.7356	0.0031132	APLF		ENSG00000151005	4	164392257	164395047	2	1	64350	2.2617	0.011858	TKTL2
ENSG00000160323	9	136279478	136324508	86	11	64051	2.6082	0.0045505	ADAMTS13		ENSG00000102904	16	67840668	67866051	24	4	65368	2.732	0.0031471	TSNAXIP1		ENSG00000180834	3	183533664	183543382	26	4	63517	2.2614	0.011866	MAP6D1
ENSG00000136940	9	125560668	125590910	48	8	65282	2.6052	0.0045905	PDCL		ENSG00000132305	2	86371055	86422893	122	5	65509	2.7187	0.0032773	IMMT		ENSG00000196943	14	24769068	24778330	25	5	64288	2.2593	0.011931	NOP9
ENSG00000171448	9	125677845	125693779	22	5	65064	2.6018	0.0046374	ZBTB26		ENSG00000179163	1	24171567	24194784	28	3	65397	2.7174	0.0032898	FUCA1		ENSG00000168214	4	26165077	26436541	276	24	63451	2.2579	0.011975	RBPJ
ENSG00000221949	12	62995531	62997214	6	2	65078	2.6009	0.0046491	C12orf61		ENSG00000136807	9	130547958	130553066	8	2	65500	2.7157	0.0033066	CDK9		ENSG00000119946	10	101088856	101154087	120	18	63576	2.2568	0.012011	CNNM1
ENSG00000113356	5	89767565	89810370	83	14	65018	2.6005	0.0046545	POLR3G		ENSG00000183955	12	123868320	123893905	54	10	65382	2.7126	0.0033381	SETD8		ENSG00000100056	22	19117792	19132197	21	3	64100	2.256	0.012035	DGCR14
ENSG00000042062	20	49202645	49308065	205	24	64828	2.6005	0.0046549	FAM65C		ENSG00000178358	11	6942205	6943264	7	2	65581	2.7074	0.0033902	OR2D3		ENSG00000158987	5	130759614	130970929	259	9	64186	2.2523	0.012153	RAPGEF6
ENSG00000117500	1	93615299	93646285	49	7	65071	2.6003	0.004657	TMED5		ENSG00000149187	11	47487496	47587121	102	17	65418	2.7066	0.003399	CELF1		ENSG00000076356	1	208195587	208417665	526	45	63954	2.252	0.01216	PLXNA2
ENSG00000003987	8	17155539	17271037	451	32	64918	2.5976	0.0046938	MTMR7		ENSG00000103546	16	55689516	55740104	135	25	64736	2.7062	0.0034027	SLC6A2		ENSG00000188242	5	466239	473213	8	2	62425	2.2503	0.012214	CTD-2228K2.5
ENSG00000197647	19	12125547	12146556	26	3	65317	2.5974	0.0046969	ZNF433		ENSG00000230055	17	36886488	36891297	10	4	64638	2.703	0.0034358	CISD3		ENSG00000088926	4	187187099	187210835	64	13	63920	2.2483	0.012278	F11
ENSG00000167775	19	8367011	8373240	33	3	65420	2.5972	0.0046997	CD320		ENSG00000155026	7	5965181	6010314	1	1	63437	2.6958	0.0035106	RSPH10B		ENSG00000183571	15	99511459	99551024	117	13	63158	2.2475	0.012304	PGPEP1L
ENSG00000261272	6	30978251	31003179	343	27	65465	2.596	0.0047156	MUC22		ENSG00000159720	16	67471917	67515140	29	5	65435	2.695	0.0035194	ATP6V0D1		ENSG00000105928	7	24737972	24809244	265	20	64112	2.2462	0.012345	DFNA5
ENSG00000212657	17	39463952	39465505	8	2	65581	2.5939	0.0047453	KRTAP16-1		ENSG00000183960	3	19189946	19577138	414	38	64977	2.6946	0.003524	KCNH8		ENSG00000077097	3	25639475	25706398	61	5	63510	2.2462	0.012346	TOP2B
ENSG00000112234	6	99316420	99395849	132	15	65399	2.5935	0.00475	FBXL4		ENSG00000172172	8	121393000	121457642	8	1	64429	2.6927	0.0035437	MRPL13		ENSG00000141668	18	70203915	70305756	184	16	63907	2.2448	0.012392	CBLN2
ENSG00000105650	19	18318771	18366229	94	11	64661	2.5918	0.0047743	PDE4C		ENSG00000255152	6	31707797	31732628	56	14	65523	2.6867	0.0036083	MSH5-SAPCD1		ENSG00000134900	13	103249353	103331521	277	11	64122	2.2425	0.012466	TPP2
ENSG00000004487	1	23345941	23410182	54	5	65142	2.589	0.0048129	KDM1A		ENSG00000186452	12	51236703	51281667	119	8	65422	2.6861	0.0036148	TMPRSS12		ENSG00000164253	5	76721795	76916436	577	26	64050	2.2414	0.012499	WDR41
ENSG00000185340	22	29702572	29708774	11	4	63716	2.584	0.0048826	GAS2L1		ENSG00000227868	1	23337327	23342343	7	2	65097	2.6834	0.0036438	C1orf234		ENSG00000132326	2	239152679	239198743	101	14	63038	2.2408	0.012519	PER2
ENSG00000184939	16	68563993	68609975	163	6	65168	2.5815	0.0049192	ZFP90		ENSG00000213654	6	32158543	32163300	10	4	65312	2.6817	0.0036628	GPSM3		ENSG00000267496	17	41994576	41995326	7	1	63839	2.2404	0.012532	FAM215A
ENSG00000130338	6	158733692	158932860	606	24	65128	2.5775	0.0049755	TULP4		ENSG00000196963	5	140560980	140565793	18	5	65507	2.6805	0.0036755	PCDHB16		ENSG00000180901	17	73028670	73061984	83	10	63995	2.24	0.012546	KCTD2
ENSG00000179909	19	58208735	58220579	31	7	65401	2.5716	0.0050608	ZNF154		ENSG00000115008	2	113531492	113542167	25	3	65382	2.6799	0.0036824	IL1A		ENSG00000158714	1	159796540	159807039	15	2	64004	2.2399	0.012549	SLAMF8
ENSG00000184076	22	30163358	30166402	5	2	65495	2.5716	0.0050617	UQCR10		ENSG00000170873	8	125563031	125740730	478	55	64874	2.6768	0.0037166	MTSS1		ENSG00000253276	7	106297211	106301442	5	3	63078	2.2388	0.012585	CCDC71L
ENSG00000136104	13	51483814	51544592	87	14	64635	2.5673	0.0051245	RNASEH2B		ENSG00000139629	12	51745031	51786651	26	6	65088	2.675	0.0037367	GALNT6		ENSG00000186265	3	112182815	112218408	26	2	63529	2.2371	0.01264	BTLA
ENSG00000138279	10	75134859	75173834	48	1	65538	2.5671	0.0051269	ANXA7		ENSG00000171448	9	125677845	125693779	22	5	65064	2.6748	0.0037392	ZBTB26		ENSG00000135100	12	121416346	121440315	92	14	64141	2.2363	0.012666	HNF1A
ENSG00000118156	19	48023942	48059113	23	4	64759	2.567	0.0051293	ZNF541		ENSG00000101246	20	62329996	62339377	13	2	63592	2.6746	0.0037408	ARFRP1		ENSG00000100364	22	45586219	45636650	119	12	63577	2.233	0.012774	KIAA0930
ENSG00000162437	1	65210778	65298915	139	13	65159	2.567	0.0051296	RAVER2		ENSG00000132182	3	13357737	13461809	295	14	65281	2.6736	0.0037523	NUP210		ENSG00000140199	15	34525460	34630261	387	15	64167	2.2317	0.012816	SLC12A6
ENSG00000171855	9	21077104	21077943	1	1	65051	2.5669	0.0051308	IFNB1		ENSG00000204410	6	31707725	31732622	57	14	65524	2.673	0.0037587	MSH5		ENSG00000109445	4	142142041	142155851	18	4	63824	2.2291	0.012904	ZNF330
ENSG00000203705	1	212965170	212989968	103	8	65304	2.5666	0.0051351	TATDN3		ENSG00000134574	11	47236493	47260767	52	7	65375	2.6729	0.0037605	DDB2		ENSG00000142684	1	26496362	26498551	10	3	63422	2.2284	0.012928	ZNF593
ENSG00000165209	9	125871779	126030855	123	15	65092	2.5651	0.005158	STRBP		ENSG00000155508	5	154237113	154256353	23	3	65363	2.6684	0.0038105	CNOT8		ENSG00000143811	1	226107578	226111978	5	2	62740	2.2279	0.012944	PYCR2
ENSG00000269559	4	75023327	75024085	1	1	65097	2.5639	0.0051745	AC093677.1		ENSG00000137857	15	45422131	45457774	58	7	65391	2.667	0.0038267	DUOX1		ENSG00000006837	5	133541305	133706738	231	7	64004	2.2273	0.012963	CDKL3
ENSG00000058056	3	179370543	179507189	264	24	64999	2.5592	0.0052455	USP13		ENSG00000155506	5	154092462	154197167	159	20	65199	2.6663	0.0038346	LARP1		ENSG00000124227	20	56793551	56803709	18	4	64134	2.2236	0.013089	ANKRD60
ENSG00000106631	7	44178463	44180931	9	3	64890	2.5592	0.0052457	MYL7		ENSG00000134996	9	77703459	77762181	196	25	65257	2.6659	0.0038396	OSTF1		ENSG00000188782	1	26517052	26529459	58	9	64136	2.2225	0.013125	CATSPER4
ENSG00000124171	20	49348081	49373332	60	12	65192	2.5578	0.0052661	PARD6B		ENSG00000125844	20	17594323	17662940	48	8	64107	2.6658	0.0038403	RRBP1		ENSG00000130948	9	98997588	99064434	135	18	63475	2.2224	0.013127	HSD17B3
ENSG00000221886	5	159820155	159827104	10	4	65456	2.557	0.0052787	C5orf54		ENSG00000173809	19	33210659	33320483	237	17	65286	2.6636	0.0038658	TDRD12		ENSG00000106246	7	99014362	99063787	82	8	64210	2.2199	0.013213	PTCD1
ENSG00000102794	13	77522632	77532777	21	7	65155	2.5555	0.0053023	IRG1		ENSG00000205220	16	67968405	67970990	2	1	65319	2.6622	0.0038814	PSMB10		ENSG00000204347	17	72352555	72358085	20	4	63555	2.2181	0.013273	BTBD17
ENSG00000014123	6	96969471	97003152	37	7	65167	2.5549	0.0053111	UFL1		ENSG00000149115	11	57067112	57092426	55	8	65232	2.6609	0.0038968	TNKS1BP1		ENSG00000113231	5	76506274	76725632	534	35	63901	2.2123	0.013474	PDE8B
ENSG00000134574	11	47236493	47260767	52	7	65375	2.5521	0.0053533	DDB2		ENSG00000118197	1	200593024	200639097	127	16	65091	2.6594	0.0039141	DDX59		ENSG00000069424	1	6051526	6161253	102	16	63241	2.2108	0.013525	KCNAB2
ENSG00000109920	11	47738072	47788995	80	10	65297	2.5483	0.0054119	FNBP4		ENSG00000121289	19	33369902	33462897	333	19	65408	2.6585	0.0039244	CEP89		ENSG00000179331	11	107799229	107834208	84	13	63672	2.2106	0.013532	RAB39A
ENSG00000139908	14	24674903	24677568	2	1	65509	2.5455	0.0054554	TSSK4		ENSG00000197415	3	156977531	157251408	699	34	65264	2.6578	0.0039321	VEPH1		ENSG00000131023	6	149979289	150039392	73	3	64130	2.2076	0.013635	LATS1
ENSG00000163686	3	58223233	58281420	191	17	65262	2.5448	0.005467	ABHD6		ENSG00000118193	1	200520628	200589862	195	18	64897	2.6578	0.0039326	KIF14		ENSG00000196176	6	26021907	26022278	1	1	64392	2.2066	0.013671	HIST1H4A
ENSG00000178358	11	6942205	6943264	7	2	65581	2.5438	0.0054832	OR2D3		ENSG00000113532	5	100142639	100238970	169	10	65355	2.6569	0.0039434	ST8SIA4		ENSG00000066654	16	20744986	20753406	18	3	64339	2.2065	0.013674	THUMPD1
ENSG00000259316	15	64472547	64665980	265	10	65401	2.5434	0.0054891	CTD-2116N17.1		ENSG00000104689	8	23047965	23082639	99	14	65045	2.6482	0.0040464	TNFRSF10A		ENSG00000133863	8	30689060	30748122	120	9	64359	2.2054	0.013714	TEX15
ENSG00000070081	11	17229700	17371521	258	15	65086	2.5429	0.0054971	NUCB2		ENSG00000107938	10	127408084	127452712	25	2	65246	2.6471	0.0040599	EDRF1		ENSG00000164398	5	131142683	131347936	234	11	64152	2.2052	0.013722	ACSL6
ENSG00000198865	5	42756903	42802462	118	12	65417	2.5427	0.0055006	CCDC152		ENSG00000170160	17	16592851	16707767	16	2	63505	2.646	0.0040723	CCDC144A		ENSG00000164465	6	117774980	117891021	363	26	64109	2.2042	0.013756	DCBLD1
ENSG00000204524	19	57751973	57766503	60	6	65279	2.5414	0.0055209	ZNF805		ENSG00000266302	17	16593575	16707767	16	2	63505	2.646	0.0040723	RP11-219A15.1		ENSG00000268927	16	70695570	70699739	1	1	62146	2.2031	0.013793	FLJ00418
ENSG00000198026	20	44577292	44600833	66	15	65304	2.5413	0.0055215	ZNF335		ENSG00000111325	12	123459127	123464590	5	1	65413	2.6454	0.0040801	OGFOD2		ENSG00000067082	10	3818188	3827473	11	4	63381	2.2027	0.013809	KLF6
ENSG00000196914	11	120207787	120360645	218	12	65096	2.5407	0.0055313	ARHGEF12		ENSG00000122756	9	34551430	34590121	110	16	64987	2.6413	0.0041296	CNTFR		ENSG00000196678	16	20791515	20911671	133	11	63951	2.2023	0.013824	ERI2
ENSG00000157510	5	148651434	148721365	128	24	64562	2.5395	0.0055505	AFAP1L1		ENSG00000182511	15	91426925	91439006	25	4	64198	2.6397	0.0041491	FES		ENSG00000164305	4	185548850	185570663	43	7	63016	2.1977	0.013985	CASP3
ENSG00000108528	17	4840425	4843546	3	1	65501	2.5387	0.0055635	SLC25A11		ENSG00000099899	22	20099389	20104915	15	5	65409	2.6387	0.0041615	TRMT2A		ENSG00000163565	1	158969758	159024945	190	11	64213	2.197	0.01401	IFI16
ENSG00000169118	15	64457716	64648442	259	10	65404	2.538	0.0055744	CSNK1G1		ENSG00000206075	18	61143994	61172318	89	5	64672	2.6373	0.0041786	SERPINB5		ENSG00000164118	4	175204828	175254531	65	11	63963	2.1964	0.014032	CEP44
ENSG00000106404	7	100875373	100882101	12	4	65032	2.5353	0.005618	CLDN15		ENSG00000113448	5	58264865	59817947	3314	139	65106	2.6345	0.0042131	PDE4D		ENSG00000119042	2	200134223	200335989	228	18	63987	2.1958	0.014052	SATB2
ENSG00000267855	19	8373490	8386280	26	2	65458	2.5351	0.0056207	NDUFA7		ENSG00000176358	17	47915671	47925379	5	2	64757	2.6336	0.0042243	TAC4		ENSG00000105926	7	24612887	24733812	350	9	64148	2.195	0.014081	MPP6
ENSG00000167774	19	8373167	8386263	27	2	65462	2.534	0.005639	NDUFA7		ENSG00000100097	22	38071615	38075813	4	2	63308	2.6334	0.0042271	LGALS1		ENSG00000139372	12	104359582	104382652	80	14	64338	2.1944	0.014102	TDG
ENSG00000213066	6	167412670	167466201	246	9	65473	2.5339	0.00564	FGFR1OP		ENSG00000198453	19	37407231	37489602	350	13	65498	2.6309	0.0042576	ZNF568		ENSG00000130707	9	133320316	133376661	34	9	63465	2.1937	0.014129	ASS1
ENSG00000083896	4	69176105	69215807	47	8	64967	2.5336	0.0056449	YTHDC1		ENSG00000261884	16	67963517	67969920	3	1	65260	2.6289	0.0042827	CTC-479C5.12		ENSG00000134184	1	110230436	110251661	19	4	63342	2.1934	0.014138	GSTM1
ENSG00000118849	3	158414681	158450485	108	13	65266	2.5305	0.0056952	RARRES1		ENSG00000105650	19	18318771	18366229	94	11	64661	2.625	0.0043326	PDE4C		ENSG00000164171	5	52285156	52390609	373	24	64229	2.1927	0.014164	ITGA2
ENSG00000165055	7	128116783	128146656	86	16	65176	2.5293	0.0057142	METTL2B		ENSG00000188283	19	37708828	37734828	30	6	65168	2.6244	0.0043404	ZNF383		ENSG00000197119	14	100757448	100772884	17	3	63583	2.1909	0.014229	SLC25A29
ENSG00000120093	17	46626232	46682274	107	18	65163	2.5284	0.0057287	HOXB3		ENSG00000186130	9	125670335	125675609	8	3	65127	2.6221	0.0043699	ZBTB6		ENSG00000183317	1	38179552	38230805	185	20	64077	2.1889	0.014302	EPHA10
ENSG00000135736	16	57546090	57570511	61	10	65200	2.5221	0.0058322	CCDC102A		ENSG00000255302	15	49170083	49172380	1	1	65570	2.6215	0.0043771	EID1		ENSG00000126215	14	104163946	104181841	27	6	63195	2.1849	0.014447	XRCC3
ENSG00000129003	15	62144588	62352672	456	20	65199	2.5204	0.005861	VPS13C		ENSG00000180537	6	13924677	13980533	109	12	65099	2.6214	0.0043785	RNF182		ENSG00000118017	3	137842560	137851229	13	1	63922	2.1839	0.014485	A4GNT
ENSG00000134333	11	18415935	18429972	42	4	65458	2.5202	0.005865	LDHA		ENSG00000168065	11	64323098	64340347	18	2	65293	2.6209	0.0043854	SLC22A11		ENSG00000105877	7	21582833	21941457	1407	104	63888	2.1828	0.014526	DNAH11
ENSG00000204420	6	31686371	31694491	13	4	65445	2.5171	0.0059156	C6orf25		ENSG00000078549	7	31092076	31151089	75	14	64803	2.6202	0.0043941	ADCYAP1R1		ENSG00000178150	19	48675575	48790865	399	32	63733	2.1812	0.014585	ZNF114
ENSG00000132182	3	13357737	13461809	295	14	65281	2.5123	0.0059973	NUP210		ENSG00000102898	16	67880635	67906470	30	5	65454	2.6197	0.0044002	NUTF2		ENSG00000178607	17	62116502	62208179	75	6	63146	2.1809	0.014596	ERN1
ENSG00000213886	6	29523292	29527702	13	5	65436	2.5119	0.0060035	UBD		ENSG00000205436	14	103566481	103576896	2	1	63326	2.6191	0.0044085	EXOC3L4		ENSG00000197706	12	55640982	55642086	7	2	64353	2.1799	0.014633	OR6C74
ENSG00000011454	9	125703112	125867145	179	12	65244	2.5117	0.0060069	RABGAP1		ENSG00000153789	16	85131965	85146114	28	11	64392	2.6187	0.0044129	FAM92B		ENSG00000241043	9	32566787	32568619	4	2	64311	2.1795	0.014646	GVQW1
ENSG00000204188	6	33551515	33556803	16	5	65233	2.5091	0.0060513	GGNBP1		ENSG00000152611	5	35904397	35938881	111	14	65382	2.6182	0.0044201	CAPSL		ENSG00000133657	3	194123401	194219093	105	10	63755	2.1784	0.014687	ATP13A3
ENSG00000198576	8	143692405	143696833	1	1	64054	2.5076	0.0060769	ARC		ENSG00000205581	21	40714241	40721573	24	4	65320	2.6175	0.0044294	HMGN1		ENSG00000100142	22	38348614	38437922	63	5	64079	2.1767	0.01475	POLR2F
ENSG00000143952	2	64119280	64246206	352	28	65131	2.5073	0.0060836	VPS54		ENSG00000247270	16	66516775	66519747	4	1	65023	2.6173	0.0044314	AC132186.1		ENSG00000124568	6	25783125	25832287	132	12	64274	2.1766	0.014756	SLC17A1
ENSG00000074842	19	4641386	4670382	59	4	65251	2.5067	0.0060932	C19orf10		ENSG00000170419	7	54610018	54638773	66	9	64975	2.6167	0.0044394	VSTM2A		ENSG00000251139	4	185734773	185742443	3	1	62146	2.1746	0.014831	RP11-701P16.2
ENSG00000121281	16	50280048	50352046	48	14	64611	2.5059	0.0061074	ADCY7		ENSG00000038358	16	67906926	67918406	9	2	65515	2.6142	0.0044715	EDC4		ENSG00000143153	1	169074935	169101960	53	7	63996	2.1745	0.014835	ATP1B1
ENSG00000154265	17	67240452	67323385	103	8	64862	2.5058	0.0061084	ABCA5		ENSG00000125492	9	135457572	135465653	5	3	64742	2.6139	0.0044761	BARHL1		ENSG00000139914	14	24600484	24602058	2	1	63407	2.1744	0.014837	FITM1
ENSG00000073605	17	38060848	38076107	47	4	65372	2.505	0.0061233	GSDMB		ENSG00000164675	7	123092454	123175131	115	14	65197	2.6136	0.0044791	IQUB		ENSG00000135632	2	73441350	73454365	23	6	64308	2.1736	0.014869	SMYD5
ENSG00000123992	2	220238268	220264744	25	5	64391	2.504	0.0061393	DNPEP		ENSG00000185634	15	49115932	49255641	214	29	64791	2.6123	0.0044973	SHC4		ENSG00000088808	14	104200089	104313927	202	8	63791	2.1729	0.014895	PPP1R13B
ENSG00000188690	10	127477146	127511817	56	2	65320	2.5035	0.0061493	UROS		ENSG00000198844	17	8213559	8225829	33	7	65099	2.6108	0.0045166	ARHGEF15		ENSG00000188060	1	28918712	28921955	4	2	64233	2.1727	0.0149	RAB42
ENSG00000104499	8	143915663	143997922	243	12	65413	2.5024	0.0061672	GML		ENSG00000160803	1	156005092	156023585	20	6	64541	2.6102	0.0045244	UBQLN4		ENSG00000144962	3	172607148	172859058	472	37	63537	2.1724	0.014912	SPATA16
ENSG00000267901	14	71683031	71683462	1	1	65545	2.5004	0.0062034	AC004817.1		ENSG00000169715	16	56659387	56661024	5	2	64402	2.607	0.0045673	MT1E		ENSG00000126458	19	50138549	50143458	7	2	64173	2.1718	0.014937	RRAS
ENSG00000187772	6	105404923	105531207	89	11	65006	2.4984	0.0062378	LIN28B		ENSG00000204188	6	33551515	33556803	16	5	65233	2.6062	0.004577	GGNBP1		ENSG00000148153	9	115446206	115480516	58	7	63926	2.171	0.014964	INIP
ENSG00000146918	7	158424003	158497520	165	11	65386	2.4965	0.0062717	NCAPG2		ENSG00000165792	14	21457929	21465189	9	3	65020	2.6054	0.0045879	METTL17		ENSG00000175711	17	80900031	81009686	313	29	63677	2.1674	0.015101	B3GNTL1
ENSG00000168280	2	149632819	149883273	153	5	65245	2.4959	0.0062827	KIF5C		ENSG00000177575	12	7623409	7656489	52	11	64889	2.6018	0.0046369	CD163		ENSG00000167800	11	67398774	67407031	29	5	63457	2.1671	0.015112	TBX10
ENSG00000204852	12	111051832	111087235	58	8	65429	2.4934	0.0063263	TCTN1		ENSG00000086619	1	236378855	236445319	263	8	65254	2.6004	0.0046553	ERO1LB		ENSG00000104695	8	30631973	30671830	87	8	64190	2.1659	0.01516	PPP2CB
ENSG00000167216	18	44497455	44627658	294	18	65297	2.493	0.0063331	KATNAL2		ENSG00000136938	9	100745643	100778225	27	6	65260	2.6	0.0046612	ANP32B		ENSG00000100055	22	37678068	37711382	46	4	63011	2.1648	0.0152	CYTH4
ENSG00000174498	15	65619465	65670378	86	16	64570	2.4919	0.0063531	IGDCC3		ENSG00000171314	10	99185917	99193198	10	5	65361	2.599	0.0046752	PGAM1		ENSG00000241685	7	98923521	98985787	94	9	64238	2.162	0.015309	ARPC1A
ENSG00000198648	2	168810530	169104651	829	36	65216	2.4903	0.006382	STK39		ENSG00000204701	6	29079668	29080603	4	2	65581	2.5948	0.0047319	OR2J3		ENSG00000164649	7	21940518	21985702	111	18	63491	2.1586	0.01544	CDCA7L
ENSG00000175220	11	46698630	46722165	23	7	65209	2.4894	0.0063987	ARHGAP1		ENSG00000163312	4	84328496	84377009	58	6	65043	2.5932	0.0047548	HELQ		ENSG00000198042	8	33342268	33358778	44	6	64378	2.1576	0.015479	MAK16
ENSG00000174130	4	38825336	38858438	82	7	64923	2.4881	0.0064206	TLR6		ENSG00000120327	5	140602931	140605858	4	2	65343	2.5918	0.0047733	PCDHB14		ENSG00000185896	13	113951556	113977987	2	1	63684	2.1548	0.015588	LAMP1
ENSG00000204544	6	30951495	30957680	34	8	65474	2.4867	0.0064458	MUC21		ENSG00000139624	12	50523575	50561288	50	5	65385	2.5918	0.0047743	CERS5		ENSG00000108239	10	96162261	96295687	177	13	64202	2.1547	0.015594	TBC1D12
ENSG00000134970	5	114949205	114968689	29	5	65150	2.4855	0.0064694	TMED7		ENSG00000111670	12	102139275	102224716	166	18	65167	2.5896	0.0048042	GNPTAB		ENSG00000070882	7	24836158	25021253	466	61	63791	2.1535	0.01564	OSBPL3
ENSG00000103995	15	49005125	49103343	116	11	65013	2.4837	0.006501	CEP152		ENSG00000204296	6	32256303	32339684	603	17	65547	2.5872	0.004838	C6orf10		ENSG00000073331	4	113206665	113363776	369	45	63955	2.1533	0.015649	ALPK1
ENSG00000166321	10	74870217	74891586	36	1	65548	2.4825	0.0065229	NUDT13		ENSG00000154133	11	124753587	124768396	56	10	64637	2.5822	0.0049084	ROBO4		ENSG00000100884	14	24540046	24547309	2	1	64014	2.1528	0.015668	CPNE6
ENSG00000132313	2	86426478	86440917	31	4	65326	2.48	0.006569	MRPL35		ENSG00000273047	20	62369623	62371751	5	2	63790	2.5813	0.0049218	RP4-583P15.14		ENSG00000162739	1	160454820	160493052	35	4	63817	2.1525	0.015681	SLAMF6
ENSG00000130222	9	92219928	92221470	2	1	63790	2.4781	0.0066047	GADD45G		ENSG00000011454	9	125703112	125867145	179	12	65244	2.5811	0.0049238	RABGAP1		ENSG00000131408	19	50832910	50886239	59	7	63438	2.152	0.015697	NR1H2
ENSG00000148296	9	136197552	136203235	10	3	64287	2.4774	0.0066171	SURF6		ENSG00000111300	12	112464500	112546826	59	9	65447	2.5756	0.0050032	NAA25		ENSG00000112273	6	22569678	22571892	10	3	64363	2.152	0.0157	HDGFL1
ENSG00000131738	17	39519746	39526052	10	3	65247	2.4763	0.0066373	KRT33B		ENSG00000269605	20	43234346	43248126	21	5	65315	2.5746	0.0050176	Z97053.1		ENSG00000234438	15	65369154	65372276	9	3	63813	2.1476	0.015874	KBTBD13
ENSG00000173093	12	111284573	111345339	143	18	65013	2.4752	0.0066576	CCDC63		ENSG00000175220	11	46698630	46722165	23	7	65209	2.5694	0.0050934	ARHGAP1		ENSG00000248485	1	161228517	161255240	61	8	63547	2.147	0.015895	PCP4L1
ENSG00000167674	19	4472284	4502223	32	2	64916	2.4748	0.0066659	HDGFRP2		ENSG00000120322	5	140557371	140560081	6	2	65263	2.5683	0.0051107	PCDHB8		ENSG00000217128	5	130977407	131132710	173	10	64285	2.1466	0.015914	FNIP1
ENSG00000240682	3	128846258	128880136	15	2	65380	2.4744	0.0066739	ISY1		ENSG00000176387	16	67464555	67471456	6	2	65518	2.5666	0.0051353	HSD11B2		ENSG00000148832	10	135192695	135205198	7	2	64130	2.1444	0.015999	PAOX
ENSG00000134470	10	5990855	6020150	123	24	64915	2.472	0.0067179	IL15RA		ENSG00000196409	9	40760700	40836415	2	1	65233	2.5651	0.0051573	ZNF658		ENSG00000136527	3	185633694	185655924	16	4	64151	2.1437	0.016027	TRA2B
ENSG00000185559	14	101192042	101201539	12	5	64378	2.4704	0.006749	DLK1		ENSG00000177275	1	248097071	248098057	1	1	64554	2.5645	0.0051663	OR2AJ1		ENSG00000180720	11	46406640	46408107	1	1	64220	2.1405	0.016157	CHRM4
ENSG00000048462	16	12058964	12061925	13	4	64774	2.4654	0.006843	TNFRSF17		ENSG00000125520	20	62371214	62374858	9	2	63457	2.5631	0.005187	SLC2A4RG		ENSG00000261884	16	67963517	67969920	3	1	64100	2.1368	0.016309	CTC-479C5.12
ENSG00000122882	10	74889913	74928813	79	1	65581	2.4652	0.006847	ECD		ENSG00000204525	6	31236526	31239907	64	12	65430	2.5619	0.005205	HLA-C		ENSG00000182909	19	54972981	54974894	2	1	63105	2.1342	0.016413	LENG9
ENSG00000105556	19	305575	344798	115	6	64795	2.4643	0.006864	MIER2		ENSG00000188493	19	41246761	41257458	32	7	64928	2.5611	0.0052164	C19orf54		ENSG00000165475	13	20977806	21099996	365	34	63963	2.1341	0.016417	CRYL1
ENSG00000188822	1	24197016	24285549	161	9	65416	2.4628	0.006893	CNR2		ENSG00000141084	16	67757005	67840555	59	5	65457	2.56	0.0052337	RANBP10		ENSG00000141086	16	67961543	67966317	1	1	63982	2.1326	0.016481	CTRL
ENSG00000154493	10	128113566	128359079	534	55	64895	2.4623	0.0069033	C10orf90		ENSG00000269367	12	42624050	42628075	3	2	65485	2.5596	0.0052391	AC020629.1		ENSG00000152104	1	214522039	214725792	626	51	63685	2.1318	0.016512	PTPN14
ENSG00000162378	1	53192126	53293014	165	9	65153	2.4616	0.0069156	ZYG11B		ENSG00000160181	21	43766466	43771237	20	6	64699	2.5579	0.0052651	TFF2		ENSG00000110048	11	59341871	59383617	48	3	64289	2.1309	0.016548	OSBP
ENSG00000179295	12	112856155	112947717	34	6	64309	2.4614	0.0069201	PTPN11		ENSG00000121417	19	58141761	58154147	72	4	65419	2.5569	0.0052808	ZNF211		ENSG00000244734	11	5246694	5250625	6	2	62810	2.1291	0.016623	HBB
ENSG00000165923	11	47681143	47736941	93	12	65356	2.4597	0.0069523	AGBL2		ENSG00000141098	16	67708434	67753324	40	5	65017	2.5566	0.0052853	GFOD2		ENSG00000010704	6	26087509	26098571	29	10	64326	2.128	0.016667	HFE
ENSG00000128918	15	58245622	58790065	1731	110	65012	2.4593	0.0069608	ALDH1A2		ENSG00000110080	11	126225535	126310239	138	20	64982	2.555	0.0053098	ST3GAL4		ENSG00000254858	19	18303992	18307758	13	3	64204	2.1279	0.016674	MPV17L2
ENSG00000176358	17	47915671	47925379	5	2	64757	2.4561	0.0070226	TAC4		ENSG00000176887	2	5832799	5841516	5	3	64328	2.5544	0.0053182	SOX11		ENSG00000167863	17	73034958	73043080	19	4	64022	2.1277	0.01668	ATP5H
ENSG00000180537	6	13924677	13980533	109	12	65099	2.456	0.0070251	RNF182		ENSG00000271303	20	627259	634014	3	1	65042	2.5537	0.0053286	SRXN1		ENSG00000133116	13	33590207	33640282	175	13	63946	2.1271	0.016707	KL
ENSG00000122884	10	74766975	74856732	116	2	65465	2.4531	0.0070815	P4HA1		ENSG00000176476	16	28565236	28603111	85	10	65383	2.5512	0.0053674	CCDC101		ENSG00000101441	20	23666277	23669677	12	4	63793	2.1269	0.016712	CST4
ENSG00000122483	1	93645476	93744287	187	12	65445	2.4552	0.0070402	CCDC18		ENSG00000187790	14	45605143	45670093	89	8	65434	2.5519	0.0053573	FANCM		ENSG00000136305	14	24774302	24780636	13	3	64292	2.127	0.016712	CIDEB
ENSG00000269891	10	98757795	99052413	707	60	65055	2.4514	0.0071149	ARHGAP19-SLIT1		ENSG00000056586	9	125606835	125667620	75	8	65229	2.5508	0.0053731	RC3H2		ENSG00000109846	11	111779289	111794446	12	2	64040	2.1257	0.016764	CRYAB
ENSG00000261796	3	128806418	128879879	33	4	65236	2.4511	0.007122	ISY1-RAB43		ENSG00000142949	1	43990858	44089343	208	14	65235	2.5508	0.0053743	PTPRF		ENSG00000121749	12	72233487	72320629	151	11	62967	2.1248	0.016803	TBC1D15
ENSG00000170604	19	46386866	46389376	1	1	64351	2.4482	0.0071787	IRF2BP1		ENSG00000170271	5	154198051	154238812	59	11	65259	2.5505	0.0053785	FAXDC2		ENSG00000144357	2	170683968	170940641	815	21	64102	2.1247	0.016807	UBR3
ENSG00000138798	4	110834040	110933422	184	12	65259	2.4482	0.0071795	EGF		ENSG00000181786	19	8807751	8809172	2	1	65567	2.5504	0.0053805	ACTL9		ENSG00000150773	11	111934734	111944998	7	3	63844	2.1243	0.016824	PIH1D2
ENSG00000132698	1	156030951	156040295	3	2	64424	2.4477	0.0071893	RAB25		ENSG00000181027	19	47249303	47280245	35	4	64828	2.5489	0.0054033	FKRP		ENSG00000179038	11	66963391	66964638	1	1	64318	2.1222	0.016911	AP001885.1
ENSG00000259171	14	21152746	21168735	33	5	64380	2.4468	0.0072065	AL163636.6		ENSG00000269891	10	98757795	99052413	707	60	65055	2.5488	0.0054054	ARHGAP19-SLIT1		ENSG00000187024	9	130455257	130487152	20	4	63519	2.1219	0.016922	PTRH1
ENSG00000159871	19	44300081	44331358	103	15	65185	2.4464	0.0072146	LYPD5		ENSG00000148459	10	26986588	27035727	134	15	65097	2.548	0.0054179	PDSS1		ENSG00000103710	15	65345679	65369028	38	6	63440	2.1196	0.017022	RASL12
ENSG00000182093	21	40752170	40800454	88	8	65117	2.4455	0.007233	WRB		ENSG00000164251	5	76114758	76131140	24	4	63790	2.5472	0.0054303	F2RL1		ENSG00000137075	9	36336393	36487545	156	20	63885	2.1189	0.017051	RNF38
ENSG00000125247	13	101256181	101327347	166	10	64874	2.4451	0.0072405	TMTC4		ENSG00000169302	5	146614526	146767415	569	35	65184	2.5459	0.0054499	STK32A		ENSG00000261832	16	28477974	28503333	19	3	64109	2.1179	0.017094	CLN3
ENSG00000182264	19	49244109	49250166	24	2	65285	2.4418	0.0073067	IZUMO1		ENSG00000074356	17	3714460	3749545	31	4	64144	2.5455	0.0054555	C17orf85		ENSG00000188215	16	20866247	20911706	58	7	63621	2.1173	0.017118	DCUN1D3
ENSG00000005020	7	26706681	27034858	727	18	65267	2.4406	0.0073316	SKAP2		ENSG00000106462	7	148504475	148581413	80	8	64396	2.5403	0.0055383	EZH2		ENSG00000119969	10	96305547	96373662	130	10	64306	2.1148	0.017223	HELLS
ENSG00000182095	7	5346421	5465045	124	27	64734	2.4396	0.0073516	TNRC18		ENSG00000111850	6	88032301	88052043	62	7	65211	2.54	0.0055427	SMIM8		ENSG00000178974	14	55738021	55828636	181	8	64282	2.1117	0.017357	FBXO34
ENSG00000131737	17	39533902	39538655	8	3	64993	2.4377	0.0073907	KRT34		ENSG00000103502	16	29869678	29875057	3	2	64209	2.5398	0.0055457	CDIPT		ENSG00000198556	7	99070464	99101273	29	7	64348	2.1112	0.017378	ZNF789
ENSG00000138606	15	45459412	45493373	46	6	65237	2.4371	0.0074029	SHF		ENSG00000184647	8	10383056	10411676	163	17	64954	2.539	0.0055579	PRSS55		ENSG00000127329	12	70910630	71031220	377	44	63858	2.1112	0.017378	PTPRB
ENSG00000153976	17	13399006	13505244	305	28	64874	2.4362	0.0074205	HS3ST3A1		ENSG00000269064	1	179443716	179457805	110	8	65506	2.5387	0.0055639	AL160286.1		ENSG00000156804	8	124510129	124553446	118	25	63809	2.1107	0.0174	FBXO32
ENSG00000128298	22	38480896	38506677	10	4	64493	2.4343	0.0074612	BAIAP2L2		ENSG00000149948	12	66217911	66360075	183	24	65272	2.5384	0.0055673	HMGA2		ENSG00000167840	17	5008836	5026411	35	10	64147	2.1079	0.017521	ZNF232
ENSG00000011405	11	17099277	17229530	181	14	65215	2.4331	0.0074841	PIK3C2A		ENSG00000075043	20	62037542	62103993	1	1	63759	2.5379	0.0055765	KCNQ2		ENSG00000166860	12	57392618	57400230	13	5	64117	2.1075	0.017535	ZBTB39
ENSG00000056586	9	125606835	125667620	75	8	65229	2.4331	0.0074843	RC3H2		ENSG00000163166	2	128193783	128284462	205	19	65310	2.5373	0.0055863	IWS1		ENSG00000104714	8	564746	688106	634	33	63924	2.1075	0.017539	ERICH1
ENSG00000152760	1	67218142	67244470	69	9	65091	2.4319	0.0075108	TCTEX1D1		ENSG00000221988	6	32121218	32134011	34	12	65505	2.5369	0.0055916	PPT2		ENSG00000153107	2	112523848	112642267	59	2	63712	2.1074	0.01754	ANAPC1
ENSG00000221989	7	143806607	143807657	4	2	65579	2.4307	0.007535	OR2A2		ENSG00000143995	2	66660584	66801001	185	25	64493	2.534	0.0056378	MEIS1		ENSG00000160401	9	130469268	130478281	6	2	63721	2.1069	0.017562	C9orf117
ENSG00000080839	20	35624752	35724398	98	13	65004	2.4304	0.0075411	RBL1		ENSG00000205078	16	77233294	77247112	69	10	65527	2.5339	0.0056407	SYCE1L		ENSG00000129696	8	33330904	33371119	116	9	64339	2.1055	0.017623	TTI2
ENSG00000176108	17	78965398	78983317	27	5	64656	2.4301	0.0075474	CHMP6		ENSG00000204310	6	32135989	32145873	20	8	65463	2.5308	0.00569	AGPAT1		ENSG00000120253	6	150045451	150070801	34	3	64020	2.1054	0.017629	NUP43
ENSG00000157827	2	153191751	153506348	896	49	65169	2.4278	0.0075958	FMNL2		ENSG00000140391	15	77336359	77376326	21	4	65027	2.5307	0.0056916	TSPAN3		ENSG00000164124	4	159122756	159176563	29	4	63758	2.1003	0.017853	TMEM144
ENSG00000164414	6	88180341	88222054	121	13	65380	2.4274	0.0076034	SLC35A1		ENSG00000165533	14	89290497	89344335	74	8	65389	2.5296	0.0057093	TTC8		ENSG00000179889	16	15068448	15233196	111	13	63558	2.1001	0.01786	PDXDC1
ENSG00000204421	6	31686425	31689622	7	3	65355	2.4256	0.0076424	LY6G6C		ENSG00000102901	16	67862060	67881714	17	2	65550	2.5291	0.0057173	CENPT		ENSG00000083782	12	91357456	91398803	105	9	64304	2.0988	0.017916	EPYC
ENSG00000174015	13	46276446	46288694	42	9	65063	2.4251	0.0076527	SPERT		ENSG00000130812	19	10203014	10213472	1	1	65574	2.5287	0.0057238	ANGPTL6		ENSG00000180210	11	46740730	46761056	46	6	64283	2.0987	0.017922	F2
ENSG00000172578	3	183205319	183273477	104	9	65078	2.4246	0.0076627	KLHL6		ENSG00000124067	16	67977377	68003504	18	3	65190	2.5283	0.0057301	SLC12A4		ENSG00000218819	2	21346789	21366144	20	6	63650	2.0985	0.01793	TDRD15
ENSG00000220008	19	2289774	2308156	12	3	63776	2.4237	0.007681	LINGO3		ENSG00000105939	7	138728266	138794465	135	16	65152	2.5282	0.0057325	ZC3HAV1		ENSG00000121270	16	48200821	48281479	203	8	64277	2.0972	0.017988	ABCC11
ENSG00000165533	14	89290497	89344335	74	8	65389	2.4234	0.0076877	TTC8		ENSG00000248751	22	30681227	30695471	27	9	64470	2.527	0.0057523	RP1-130H16.18		ENSG00000106009	7	2577511	2595361	8	1	64385	2.0966	0.018015	BRAT1
ENSG00000164163	4	146019084	146050331	13	4	64814	2.4214	0.007731	ABCE1		ENSG00000004487	1	23345941	23410182	54	5	65142	2.5258	0.0057719	KDM1A		ENSG00000081320	2	196998290	197041227	114	6	63853	2.096	0.018042	STK17B
ENSG00000265690	16	67197288	67199718	1	1	65490	2.4207	0.0077459	RP11-5A19.5		ENSG00000100721	14	96176304	96180533	8	2	65332	2.5251	0.0057826	TCL1A		ENSG00000162496	1	12627939	12677737	98	17	63965	2.0933	0.018159	DHRS3
ENSG00000030110	6	33540329	33548019	20	5	65388	2.4183	0.0077968	BAK1		ENSG00000168137	3	9439299	9520924	121	9	65273	2.5249	0.0057869	SETD5		ENSG00000116690	1	186265405	186283694	22	5	63894	2.0926	0.018191	PRG4
ENSG00000134575	11	47260853	47270457	26	5	65521	2.4177	0.0078092	ACP2		ENSG00000130222	9	92219928	92221470	2	1	63790	2.5243	0.005796	GADD45G		ENSG00000111670	12	102139275	102224716	166	18	63999	2.0912	0.018257	GNPTAB
ENSG00000172915	13	35516424	36247159	1515	44	65114	2.4173	0.007819	NBEA		ENSG00000108825	17	41102543	41132545	22	3	64999	2.5241	0.0057998	PTGES3L-AARSD1		ENSG00000125458	17	73126320	73127890	1	1	63047	2.091	0.018264	NT5C
ENSG00000096433	6	33588142	33664351	310	30	64924	2.4129	0.0079139	ITPR3		ENSG00000185650	14	69254377	69263190	18	4	65319	2.5236	0.0058087	ZFP36L1		ENSG00000157045	16	15131710	15149921	34	4	64071	2.0908	0.018275	NTAN1
ENSG00000109787	4	38665817	38702663	86	20	65091	2.4125	0.0079219	KLF3		ENSG00000172578	3	183205319	183273477	104	9	65078	2.5211	0.0058502	KLHL6		ENSG00000100889	14	24563262	24579807	19	5	63179	2.0906	0.018283	PCK2
ENSG00000110700	11	17095936	17099334	6	2	64523	2.4124	0.007925	RPS13		ENSG00000196224	11	1628795	1629693	6	3	65274	2.5203	0.005863	KRTAP5-3		ENSG00000178662	2	166326157	166545917	391	33	63956	2.0899	0.018314	CSRNP3
ENSG00000125459	1	155579979	155718153	90	11	65143	2.4119	0.0079343	MSTO1		ENSG00000105854	7	95034175	95064510	86	11	65280	2.5184	0.005895	PON2		ENSG00000134376	1	197170592	197447585	314	24	63931	2.0885	0.018374	CRB1
ENSG00000204519	19	58193337	58228669	73	13	65126	2.4113	0.0079488	ZNF551		ENSG00000142168	21	33031935	33041244	16	5	64471	2.5174	0.0059109	SOD1		ENSG00000116001	2	70436576	70475792	60	4	63666	2.0884	0.018381	TIA1
ENSG00000089280	16	31191431	31203127	2	1	63325	2.4109	0.0079573	FUS		ENSG00000109906	11	113930315	114121398	414	45	64927	2.5171	0.0059163	ZBTB16		ENSG00000139547	12	57345219	57353158	17	5	64224	2.0854	0.018515	RDH16
ENSG00000204653	19	51014857	51017947	5	2	63885	2.4085	0.0080102	ASPDH		ENSG00000125409	17	15207128	15244958	109	14	65359	2.5153	0.0059467	TEKT3		ENSG00000165973	11	20691117	21597227	2236	179	63766	2.0842	0.018571	NELL1
ENSG00000172780	3	128806412	128841644	15	3	65062	2.4076	0.0080291	RAB43		ENSG00000157087	3	10365707	10749716	1143	97	64957	2.5147	0.0059575	ATP2B2		ENSG00000118276	18	29202210	29265799	98	12	63870	2.0838	0.01859	B4GALT6
ENSG00000109220	4	54875956	54930857	11	5	64134	2.4062	0.0080598	CHIC2		ENSG00000096654	6	27418522	27440897	76	5	65526	2.5128	0.0059888	ZNF184		ENSG00000130413	11	8413418	8615836	541	21	64222	2.0827	0.018638	STK33
ENSG00000185090	1	38259474	38266809	4	2	65106	2.4061	0.0080613	MANEAL		ENSG00000134365	1	196819371	196888102	95	7	64877	2.5089	0.0060559	CFHR4		ENSG00000165795	14	21484922	21539031	72	22	63368	2.082	0.01867	NDRG2
ENSG00000196850	12	110969120	111021125	94	8	65448	2.4061	0.0080628	PPTC7		ENSG00000126391	11	65154070	65180996	27	6	64964	2.5085	0.0060622	FRMD8		ENSG00000196159	4	126237554	126414087	452	35	63984	2.0814	0.018699	FAT4
ENSG00000258818	14	21152259	21168761	39	5	64388	2.4043	0.0081008	RNASE4		ENSG00000172164	8	121547985	121825513	649	41	65089	2.5079	0.0060721	SNTB1		ENSG00000198339	6	27107076	27108418	1	1	64399	2.081	0.018716	HIST1H4I
ENSG00000164626	6	39156749	39197226	132	23	64676	2.402	0.0081524	KCNK5		ENSG00000131944	19	33463115	33469128	29	8	65173	2.5068	0.0060917	C19orf40		ENSG00000171861	17	685513	695749	8	3	63592	2.0792	0.0188	RNMTL1
ENSG00000108946	17	66507921	66547460	88	12	65215	2.4014	0.0081669	PRKAR1A		ENSG00000260851	16	66503715	66551215	55	5	65305	2.5049	0.0061238	RP11-403P17.5		ENSG00000206203	22	19118321	19120134	5	1	64284	2.0778	0.018862	TSSK2
ENSG00000030066	11	47799639	47870107	117	12	65435	2.4009	0.0081768	NUP160		ENSG00000250264	6	32781544	32806599	223	29	65478	2.5047	0.0061276	TAP2		ENSG00000163378	3	69024365	69063112	119	12	63744	2.0759	0.01895	EOGT
ENSG00000138286	10	74927924	75004262	131	2	65549	2.3978	0.0082462	FAM149B1		ENSG00000105538	19	49223844	49243978	38	5	64973	2.5031	0.0061563	RASIP1		ENSG00000111843	6	10723148	10731362	6	2	62536	2.0759	0.018953	TMEM14C
ENSG00000136514	3	187086120	187089864	17	7	65303	2.3974	0.0082563	RTP4		ENSG00000171206	10	104404253	104418164	21	7	65323	2.5023	0.0061694	TRIM8		ENSG00000106723	9	91003334	91093609	106	2	63837	2.075	0.018994	SPIN1
ENSG00000166347	18	71920530	71959251	106	7	65107	2.3915	0.0083891	CYB5A		ENSG00000137080	9	21165636	21166659	2	1	65263	2.4952	0.0062942	IFNA21		ENSG00000134262	1	114437370	114447823	15	5	63998	2.0738	0.019049	AP4B1
ENSG00000214274	14	21152336	21167130	34	4	64284	2.3901	0.0084211	ANG		ENSG00000188038	16	67918708	67922758	3	1	65568	2.4928	0.0063379	NRN1L		ENSG00000161057	7	102984701	103009842	36	6	63901	2.0738	0.01905	PSMC2
ENSG00000138193	10	95753746	96092580	548	41	65080	2.3856	0.0085254	PLCE1		ENSG00000125772	20	5525085	5591672	79	11	64434	2.4901	0.0063861	GPCPD1		ENSG00000197153	6	27858093	27860884	6	2	63966	2.0728	0.019093	HIST1H3J
ENSG00000134013	8	23154702	23282841	576	35	65155	2.385	0.0085387	LOXL2		ENSG00000136830	9	130267618	130341268	192	23	64999	2.4896	0.0063938	FAM129B		ENSG00000112759	6	44187242	44201888	3	2	62582	2.0716	0.019153	SLC29A1
ENSG00000138750	4	77035812	77069668	209	8	65335	2.3845	0.0085507	NUP54		ENSG00000204516	6	31462658	31478901	171	17	65529	2.484	0.0064956	MICB		ENSG00000198740	17	47366568	47439835	149	13	64139	2.0714	0.019159	ZNF652
ENSG00000166343	10	75183339	75193319	4	2	65405	2.3842	0.0085571	MSS51		ENSG00000168769	4	106067032	106200973	260	24	65407	2.4805	0.0065606	TET2		ENSG00000173679	9	125423845	125424927	1	1	62360	2.0714	0.019163	OR1L1
ENSG00000078674	8	17780349	17885478	422	19	65362	2.3842	0.0085587	PCM1		ENSG00000249853	6	114376750	114664209	549	53	65115	2.4791	0.0065854	HS3ST5		ENSG00000105679	19	36024314	36036218	29	9	64045	2.0707	0.019192	GAPDHS
ENSG00000125813	20	21686297	21696620	8	2	65049	2.3821	0.0086077	PAX1		ENSG00000149273	11	75110530	75133324	30	7	64741	2.4763	0.006637	RPS3		ENSG00000138587	15	56713742	56757335	70	8	64001	2.0705	0.019202	MNS1
ENSG00000122223	1	160799950	160832692	87	7	65032	2.381	0.0086331	CD244		ENSG00000141469	18	43304092	43332485	114	7	65359	2.4744	0.0066739	SLC14A1		ENSG00000083223	9	88902648	88969369	86	7	63799	2.0699	0.019229	ZCCHC6
ENSG00000251201	5	114914339	114961858	69	8	65009	2.3809	0.0086361	TMED7-TICAM2		ENSG00000082516	5	154266976	154317769	116	13	65175	2.4742	0.0066773	GEMIN5		ENSG00000186111	19	3630181	3700477	125	15	63758	2.0696	0.019243	PIP5K1C
ENSG00000243414	5	114914339	114961876	69	8	65009	2.3809	0.0086361	TICAM2		ENSG00000136720	2	128994290	129076151	180	27	64939	2.4734	0.006692	HS6ST1		ENSG00000244411	11	71238313	71239210	2	1	64372	2.0695	0.01925	KRTAP5-7
ENSG00000124721	6	38683117	38998301	1048	44	65191	2.3799	0.0086578	DNAH8		ENSG00000166598	12	104323885	104347423	93	17	65371	2.4719	0.0067199	HSP90B1		ENSG00000145730	5	102089685	102366809	524	17	64147	2.0669	0.019372	PAM
ENSG00000117523	1	171454651	171562650	233	17	65182	2.378	0.0087028	PRRC2C		ENSG00000198590	3	37427760	37476988	81	13	64641	2.4701	0.0067531	C3orf35		ENSG00000118113	11	102582526	102597781	78	16	64182	2.0658	0.019422	MMP8
ENSG00000196355	4	38628029	38666430	91	14	65177	2.3762	0.0087453	AC021860.1		ENSG00000197586	20	25176329	25207365	81	9	65235	2.47	0.0067549	ENTPD6		ENSG00000162779	1	179334855	179523870	974	21	64274	2.0645	0.019486	AXDND1
ENSG00000248369	4	133356957	133368390	18	5	64684	2.3762	0.0087465	RP11-62N21.1		ENSG00000268550	19	14834747	14835121	2	1	65133	2.4664	0.0068249	AC090427.1		ENSG00000110002	11	123986069	124018428	70	13	63831	2.0643	0.019494	VWA5A
ENSG00000258864	5	112162910	112203279	112	14	65264	2.3746	0.0087835	CTC-554D6.1		ENSG00000129534	14	45672393	45722743	73	7	65395	2.4661	0.00683	MIS18BP1		ENSG00000138135	10	90965694	90967071	3	1	63621	2.0635	0.01953	CH25H
ENSG00000197712	4	38869298	38947360	221	17	65039	2.3721	0.0088439	FAM114A1		ENSG00000148377	10	1064847	1071799	28	7	65378	2.4648	0.0068552	IDI2		ENSG00000197982	1	38272651	38275126	1	1	64235	2.0625	0.019582	C1orf122
ENSG00000105852	7	94989256	95025680	57	10	65315	2.3713	0.0088638	PON3		ENSG00000205544	17	7306294	7307456	4	2	65188	2.464	0.0068689	TMEM256		ENSG00000213366	1	110210644	110252171	41	11	63426	2.0622	0.019593	GSTM2
ENSG00000213551	10	74943120	75008620	109	2	65540	2.3688	0.0089221	DNAJC9		ENSG00000213398	16	67973653	67978034	3	2	65388	2.4623	0.0069023	LCAT		ENSG00000188612	17	73163408	73179078	6	1	62624	2.0616	0.019622	SUMO2
ENSG00000005421	7	94926988	95025673	191	31	65222	2.3665	0.0089781	PON1		ENSG00000122877	10	64571756	64679660	326	22	65284	2.4616	0.006915	EGR2		ENSG00000128310	22	38219389	38221502	3	1	63993	2.061	0.019652	GALR3
ENSG00000204021	10	90484301	90512543	153	8	65415	2.3659	0.0089927	LIPK		ENSG00000024048	6	42531800	42661242	178	16	65216	2.4609	0.0069299	UBR2		ENSG00000161267	3	197236654	197300194	207	22	64009	2.0608	0.01966	BDH1
ENSG00000100325	22	30184597	30234271	121	13	65359	2.3639	0.0090409	ASCC2		ENSG00000072832	4	5749811	5894785	362	58	64530	2.4606	0.0069355	CRMP1		ENSG00000256053	14	104029299	104073860	85	8	63633	2.0578	0.019802	APOPT1
ENSG00000156042	10	75013517	75118617	236	2	65529	2.3624	0.0090775	TTC18		ENSG00000126778	14	61110133	61124977	10	2	65363	2.4599	0.0069491	SIX1		ENSG00000130414	2	240831867	240964819	514	34	63894	2.0569	0.019847	NDUFA10
ENSG00000164488	6	168693510	168720434	45	12	64772	2.3617	0.0090969	DACT2		ENSG00000248369	4	133356957	133368390	18	5	64684	2.4595	0.0069562	RP11-62N21.1		ENSG00000237190	5	133737778	133747589	7	3	63909	2.0552	0.01993	CDKN2AIPNL
ENSG00000206075	18	61143994	61172318	89	5	64672	2.3604	0.0091275	SERPINB5		ENSG00000122674	7	5938356	5965605	4	2	63816	2.4541	0.0070627	CCZ1		ENSG00000248919	7	99017372	99063820	72	7	64209	2.0548	0.019947	ATP5J2-PTCD1
ENSG00000179772	20	30432103	30433420	1	1	65485	2.3582	0.0091825	FOXS1		ENSG00000205927	21	34398153	34401504	1	1	63476	2.4516	0.007112	OLIG2		ENSG00000111647	12	100422233	100536626	255	16	64262	2.0544	0.01997	UHRF1BP1L
ENSG00000135974	2	105953816	105965668	28	7	65434	2.3559	0.0092398	C2orf49		ENSG00000108946	17	66507921	66547460	88	12	65215	2.4506	0.0071317	PRKAR1A		ENSG00000100191	22	32614465	32651328	113	18	63643	2.0539	0.019993	SLC5A4
ENSG00000001036	6	143815948	143832827	26	3	65449	2.3533	0.0093041	FUCA2		ENSG00000107036	9	5629025	5776557	330	19	65021	2.4504	0.0071348	KIAA1432		ENSG00000182199	12	57623110	57628718	6	3	63770	2.0539	0.019994	SHMT2
ENSG00000134365	1	196819371	196888102	95	7	64877	2.3512	0.0093569	CFHR4		ENSG00000055732	1	85483765	85514182	52	9	64993	2.4495	0.0071532	MCOLN3		ENSG00000120265	6	150070579	150132556	119	2	64106	2.0536	0.020009	PCMT1
ENSG00000117697	1	212899495	212965124	259	11	65445	2.3476	0.0094476	NSL1		ENSG00000259171	14	21152746	21168735	33	5	64380	2.4494	0.0071549	AL163636.6		ENSG00000198586	2	171847333	172087824	431	18	64035	2.0504	0.020165	TLK1
ENSG00000146842	7	129804555	129847610	79	11	64821	2.347	0.009462	TMEM209		ENSG00000217555	16	66586466	66600154	22	3	65454	2.4486	0.00717	CKLF		ENSG00000172531	11	67165654	67188654	33	5	63940	2.05	0.020185	PPP1CA
ENSG00000186298	12	111157485	111180744	48	8	65369	2.3468	0.009468	PPP1CC		ENSG00000204049	10	79626633	79629368	5	2	65193	2.4482	0.0071777	AL391421.1		ENSG00000189159	17	73131343	73164376	18	2	62911	2.0492	0.020221	HN1
ENSG00000224586	6	28493702	28502729	22	6	65565	2.3449	0.0095174	GPX5		ENSG00000136877	9	130556876	130576606	34	5	65171	2.4449	0.0072442	FPGS		ENSG00000138074	2	27422455	27435826	29	6	64334	2.048	0.020279	SLC5A6
ENSG00000170549	5	3596168	3601517	11	3	64952	2.3431	0.0095631	IRX1		ENSG00000100266	22	43231418	43411151	395	10	65052	2.4447	0.0072488	PACSIN2		ENSG00000254521	19	51994611	52005043	43	10	63906	2.0476	0.020301	SIGLEC12
ENSG00000064419	7	128594948	128695198	190	18	65247	2.3429	0.0095666	TNPO3		ENSG00000166260	17	53029263	53046146	57	5	65318	2.4445	0.0072518	COX11		ENSG00000183696	7	48128225	48148330	37	9	64046	2.0475	0.020302	UPP1
ENSG00000188425	19	46416475	46418036	2	1	63724	2.3427	0.0095717	NANOS2		ENSG00000258388	6	32121622	32139755	46	15	65522	2.4443	0.0072571	PPT2-EGFL8		ENSG00000124786	6	8413301	8435794	60	4	64290	2.0472	0.02032	SLC35B3
ENSG00000166912	15	31231144	31283810	126	11	65175	2.3424	0.0095792	MTMR10		ENSG00000184939	16	68563993	68609975	163	6	65168	2.441	0.0073243	ZFP90		ENSG00000112343	6	25963030	25987384	40	11	64098	2.0465	0.020352	TRIM38
ENSG00000249016	5	54252063	54253674	12	2	65515	2.3416	0.0096001	RP11-45H22.3		ENSG00000177683	7	108194987	108210194	36	6	65067	2.4383	0.007379	THAP5		ENSG00000154642	21	19161284	19191703	20	4	63803	2.0447	0.020442	C21orf91
ENSG00000107938	10	127408084	127452712	25	2	65246	2.3402	0.0096355	EDRF1		ENSG00000163738	4	74979891	75168816	185	12	65230	2.4365	0.0074142	MTHFD2L		ENSG00000165733	10	43278249	43330385	135	13	64078	2.0444	0.020459	BMS1
ENSG00000169714	3	128888327	128902765	5	2	65521	2.3401	0.0096396	CNBP		ENSG00000054803	20	54572496	54580528	6	3	64791	2.4351	0.0074444	CBLN4		ENSG00000165443	10	60936350	61007534	77	4	64305	2.0441	0.020474	PHYHIPL
ENSG00000148303	9	136215069	136218281	11	2	63922	2.3393	0.0096598	RPL7A		ENSG00000115540	2	198380295	198418423	38	6	65332	2.4349	0.0074483	MOB4		ENSG00000151952	12	129556270	130388211	2251	220	63696	2.0434	0.020506	TMEM132D
ENSG00000164675	7	123092454	123175131	115	14	65197	2.3386	0.0096776	IQUB		ENSG00000160392	19	40825443	40854434	55	9	64306	2.4299	0.0075506	C19orf47		ENSG00000205220	16	67968405	67970990	2	1	64156	2.0424	0.020556	PSMB10
ENSG00000156096	4	70345883	70391732	164	11	64786	2.3364	0.0097357	UGT2B4		ENSG00000163319	4	84377085	84390888	25	3	65482	2.4292	0.0075666	MRPS18C		ENSG00000157764	7	140419127	140624564	253	8	63956	2.0407	0.02064	BRAF
ENSG00000234719	16	12021230	12070500	110	11	65087	2.3323	0.0098423	RP11-166B2.1		ENSG00000171316	8	61591337	61779465	303	15	65032	2.4288	0.0075735	CHD7		ENSG00000163874	1	37940153	37949980	7	3	63045	2.0406	0.020646	ZC3H12A
ENSG00000126368	17	38249040	38256978	3	1	64094	2.3318	0.0098557	NR1D1		ENSG00000043591	10	115803806	115806667	3	2	65128	2.4267	0.0076187	ADRB1		ENSG00000134490	18	20777108	21017925	364	34	64067	2.0398	0.020686	TMEM241
ENSG00000172171	17	29224354	29233838	19	2	65530	2.3315	0.0098632	TEFM		ENSG00000080031	19	55692616	55720874	79	15	64890	2.4264	0.007625	PTPRH		ENSG00000152061	1	174128548	174964445	1419	17	64158	2.0381	0.020771	RABGAP1L
ENSG00000170967	11	103907308	103909922	5	2	64993	2.3314	0.0098653	DDI1		ENSG00000130958	9	99082988	99145992	194	12	64600	2.4261	0.007631	SLC35D2		ENSG00000123374	12	56360553	56366568	6	3	63736	2.0377	0.02079	CDK2
ENSG00000134242	1	114356433	114414381	90	13	64301	2.3298	0.0099088	PTPN22		ENSG00000171862	10	89622870	89731687	113	23	65102	2.4258	0.007637	PTEN		ENSG00000176402	7	99520892	99527243	18	4	64130	2.0373	0.020811	GJC3
ENSG00000141905	19	3359561	3469215	43	6	64644	2.3293	0.0099203	NFIC		ENSG00000182223	4	48492269	48496406	15	4	65002	2.423	0.0076966	ZAR1		ENSG00000100359	22	40766595	40806293	44	5	64160	2.0366	0.020844	SGSM3
ENSG00000177807	1	160007257	160040038	47	9	64628	2.3288	0.0099352	KCNJ10		ENSG00000166862	22	36959968	37099603	202	30	64687	2.4226	0.0077041	CACNG2		ENSG00000012124	19	35810164	35838258	14	5	63558	2.0348	0.020936	CD22
ENSG00000272916	10	75556272	75571409	11	3	64975	2.327	0.0099823	RP11-574K11.31		ENSG00000204519	19	58193337	58228669	73	13	65126	2.4225	0.0077067	ZNF551		ENSG00000002587	4	11394774	11431389	36	12	63448	2.0323	0.02106	HS3ST1
ENSG00000123700	17	68164814	68176189	6	2	63705	2.3266	0.0099933	KCNJ2		ENSG00000196628	18	52889562	53332018	647	48	65196	2.4215	0.007729	TCF4		ENSG00000170892	19	54693789	54697585	5	1	63654	2.0286	0.021249	TSEN34
ENSG00000065882	4	37892708	38140796	657	56	65023	2.3257	0.010018	TBC1D1		ENSG00000010438	9	33750515	33799230	120	17	65144	2.4193	0.0077741	PRSS3		ENSG00000134812	11	59596741	59612974	11	2	64304	2.0259	0.021387	GIF
ENSG00000137364	6	18128542	18155305	84	13	65378	2.3236	0.010073	TPMT		ENSG00000165660	10	126490354	126525239	44	6	65015	2.4173	0.0078176	FAM175B		ENSG00000115221	2	160956177	161128399	417	39	64104	2.0238	0.021498	ITGB6
ENSG00000111237	12	110928902	110939922	22	5	65465	2.3233	0.010083	VPS29		ENSG00000054967	11	73087309	73108519	24	3	64664	2.4167	0.0078309	RELT		ENSG00000149179	11	46958240	47185936	270	15	64035	2.0229	0.021543	C11orf49
ENSG00000159210	17	47006678	47022479	50	7	65256	2.3226	0.010101	SNF8		ENSG00000204267	6	32789610	32806557	153	23	65438	2.4167	0.0078319	TAP2		ENSG00000258987	14	94405901	94410475	5	1	62599	2.0224	0.021567	RP11-131H24.4
ENSG00000100982	20	44563267	44576662	27	10	65323	2.3226	0.010101	PCIF1		ENSG00000071242	6	166822852	167319939	1287	103	64971	2.4159	0.0078492	RPS6KA2		ENSG00000175324	8	38020839	38034248	17	4	63187	2.0221	0.021585	LSM1
ENSG00000125492	9	135457572	135465653	5	3	64742	2.3223	0.010108	BARHL1		ENSG00000080910	1	196788898	196928356	125	10	64925	2.4157	0.0078535	CFHR2		ENSG00000204687	6	29454474	29455738	1	1	64409	2.0217	0.021606	MAS1L
ENSG00000168454	18	9885763	9889272	13	4	64344	2.3208	0.010148	TXNDC2		ENSG00000124440	19	46800303	46846690	142	24	64995	2.4134	0.007903	HIF3A		ENSG00000116726	1	12834984	12838049	6	2	64065	2.0214	0.021617	PRAMEF12
ENSG00000179921	2	219124219	219128582	8	2	65191	2.3203	0.010164	GPBAR1		ENSG00000198363	8	62413116	62627155	474	37	65216	2.4133	0.0079042	ASPH		ENSG00000197123	7	63688852	63727309	138	15	64088	2.0211	0.021635	ZNF679
ENSG00000196800	5	147549296	147554961	7	2	65414	2.3194	0.010186	SPINK14		ENSG00000214891	11	49075266	49080664	13	3	65175	2.4127	0.0079166	TRIM64C		ENSG00000164197	5	63461671	63668696	262	15	64118	2.0198	0.021702	RNF180
ENSG00000101347	20	35518632	35580246	90	11	65250	2.3155	0.010292	SAMHD1		ENSG00000119669	14	77490888	77495034	4	2	65033	2.4119	0.0079356	IRF2BPL		ENSG00000131069	20	33459949	33515769	77	5	64239	2.0194	0.021721	ACSS2
ENSG00000183207	19	49496705	49519252	6	1	64110	2.3129	0.010364	RUVBL2		ENSG00000132972	13	25338290	25454059	295	15	65057	2.4106	0.007964	RNF17		ENSG00000136830	9	130267618	130341268	192	23	63829	2.0191	0.02174	FAM129B
ENSG00000104826	19	49519237	49520338	1	1	65439	2.3121	0.010386	LHB		ENSG00000196109	19	22361893	22379753	40	3	65507	2.4105	0.0079653	ZNF676		ENSG00000269891	10	98757795	99052413	707	60	63887	2.0163	0.021886	ARHGAP19-SLIT1
ENSG00000164764	8	73976775	74036323	164	15	65027	2.3088	0.010478	SBSPON		ENSG00000140932	16	66613351	66622178	19	4	65195	2.4105	0.0079658	CMTM2		ENSG00000135999	2	149402009	149545130	268	9	63702	2.0151	0.021947	EPC2
ENSG00000154133	11	124753587	124768396	56	10	64637	2.3064	0.010545	ROBO4		ENSG00000090372	19	47222764	47250251	36	6	65016	2.4093	0.0079919	STRN4		ENSG00000197818	20	48429250	48508779	180	17	63410	2.0145	0.021979	SLC9A8
ENSG00000111325	12	123459127	123464590	5	1	65413	2.3063	0.010548	OGFOD2		ENSG00000183423	4	110769358	110793471	46	5	65493	2.4065	0.0080526	LRIT3		ENSG00000112200	6	56951642	57035105	82	5	64158	2.0144	0.021982	ZNF451
ENSG00000120820	12	104382762	104457961	201	31	65223	2.3013	0.010688	GLT8D2		ENSG00000187372	5	140593509	140596993	6	2	65261	2.4064	0.0080559	PCDHB13		ENSG00000204138	1	28696114	28826881	317	7	64152	2.0141	0.022001	PHACTR4
ENSG00000196305	9	94972489	95056038	162	13	65135	2.2996	0.010736	IARS		ENSG00000179909	19	58208735	58220579	31	7	65401	2.4039	0.0081117	ZNF154		ENSG00000145242	4	66185281	66536213	1172	63	63754	2.0141	0.022002	EPHA5
ENSG00000135248	7	128349115	128371797	87	16	65364	2.2992	0.010745	FAM71F1		ENSG00000267060	17	41120105	41132545	11	3	65433	2.4037	0.0081156	PTGES3L		ENSG00000149300	11	111788756	111797596	6	1	64380	2.0135	0.02203	C11orf52
ENSG00000182180	10	75006510	75012451	11	1	65566	2.2987	0.010761	MRPS16		ENSG00000197756	2	217362912	217443903	213	29	65017	2.4033	0.0081246	RPL37A		ENSG00000166159	12	1929433	1945918	13	5	63689	2.0131	0.022052	LRTM2
ENSG00000271092	1	95583479	95712781	340	24	65238	2.2987	0.010762	TMEM56-RWDD3		ENSG00000221949	12	62995531	62997214	6	2	65078	2.4012	0.0081712	C12orf61		ENSG00000186185	17	43002077	43025082	60	14	63838	2.0128	0.02207	KIF18B
ENSG00000100276	22	29708922	29715668	4	2	64773	2.2976	0.010792	RASL10A		ENSG00000101638	18	44259081	44339220	261	43	64850	2.4004	0.0081882	ST8SIA5		ENSG00000173041	7	63980262	64023484	144	11	63551	2.0125	0.022083	ZNF680
ENSG00000162426	1	8377886	8404227	54	10	64947	2.2975	0.010795	SLC45A1		ENSG00000167261	16	68021297	68034489	12	3	65192	2.3996	0.0082074	DPEP2		ENSG00000123240	10	13141449	13180291	68	10	64065	2.0119	0.022115	OPTN
ENSG00000114126	3	141663277	141868386	595	14	64940	2.2962	0.010832	TFDP2		ENSG00000187838	17	7293046	7307416	20	5	65003	2.3978	0.008246	TMEM256-PLSCR3		ENSG00000198589	4	151185594	151936879	1023	29	64128	2.0116	0.022129	LRBA
ENSG00000164164	4	146031990	146101313	38	9	64987	2.2962	0.010833	OTUD4		ENSG00000262481	17	7293053	7307416	20	5	65003	2.3978	0.008246	C17orf61-PLSCR3		ENSG00000105707	19	35531410	35557475	70	10	63593	2.0115	0.022136	HPN
ENSG00000165672	10	120927215	120938345	16	3	65012	2.2951	0.010863	PRDX3		ENSG00000206559	3	28390637	28579613	220	14	65127	2.3964	0.0082783	ZCWPW2		ENSG00000178202	11	108342832	108369159	33	5	63656	2.0105	0.022189	KDELC2
ENSG00000018625	1	160085549	160113381	62	14	64773	2.2942	0.010889	ATP1A2		ENSG00000150967	12	123405498	123466196	33	7	65298	2.3962	0.008284	ABCB9		ENSG00000070366	17	1963133	2207065	536	19	64120	2.0104	0.022195	SMG6
ENSG00000120211	9	5231419	5235304	6	2	65225	2.2921	0.01095	INSL4		ENSG00000099995	22	30727977	30752936	74	12	65102	2.3959	0.0082896	SF3A1		ENSG00000020577	14	55033815	55260033	329	67	63557	2.0097	0.022229	SAMD4A
ENSG00000105819	7	102937869	102969958	34	9	65354	2.2914	0.010971	PMPCB		ENSG00000157557	21	40177231	40196879	32	5	64987	2.3957	0.0082942	ETS2		ENSG00000172289	11	59480296	59481337	4	2	64396	2.0097	0.022233	OR10V1
ENSG00000166803	15	64657193	64679886	31	4	65201	2.2914	0.010971	KIAA0101		ENSG00000123307	12	55413729	55423798	9	1	64853	2.3953	0.0083045	NEUROD4		ENSG00000188452	2	182401403	182545392	329	21	63763	2.0072	0.022362	CERKL
ENSG00000163376	3	67048727	67061634	16	4	65084	2.291	0.010981	KBTBD8		ENSG00000025434	11	47269851	47290396	45	7	65429	2.3915	0.0083908	NR1H3		ENSG00000146005	5	139175406	139224051	67	6	63539	2.007	0.022375	PSD2
ENSG00000146809	7	123207064	123277951	147	18	65241	2.2904	0.011	ASB15		ENSG00000172915	13	35516424	36247159	1515	44	65114	2.3911	0.0083996	NBEA		ENSG00000057252	1	179262925	179327815	252	17	63948	2.006	0.02243	SOAT1
ENSG00000220256	2	240684554	240724577	214	22	65319	2.2882	0.011064	AC093802.1		ENSG00000198865	5	42756903	42802462	118	12	65417	2.3892	0.0084437	CCDC152		ENSG00000133392	16	15797029	15950890	361	39	63839	2.0052	0.022469	MYH11
ENSG00000135750	1	233749750	233808258	126	25	64869	2.2877	0.011078	KCNK1		ENSG00000159618	16	57576333	57625593	145	15	65138	2.3877	0.0084764	GPR114		ENSG00000052795	4	159690290	159829201	154	11	63924	2.0049	0.022487	FNIP2
ENSG00000198270	12	112369086	112450970	116	5	65502	2.2871	0.011096	TMEM116		ENSG00000159792	16	67927175	67963581	26	3	65509	2.3875	0.0084822	PSKH1		ENSG00000103154	16	84002237	84036381	190	15	63562	2.0032	0.022576	NECAB2
ENSG00000180660	13	36047926	36050832	1	1	64478	2.286	0.011127	MAB21L1		ENSG00000109107	17	26900133	26904282	2	1	64515	2.387	0.0084923	ALDOC		ENSG00000254445	11	111783460	111797595	10	1	64310	2.002	0.022644	HSPB2-C11orf52
ENSG00000176246	14	20528204	20529142	9	2	65587	2.2848	0.011164	OR4L1		ENSG00000141664	18	60190240	60254942	140	17	65008	2.3869	0.0084962	ZCCHC2		ENSG00000153896	19	35248981	35264134	23	7	64220	2.0019	0.022645	ZNF599
ENSG00000185523	1	213003483	213020991	66	10	65113	2.2843	0.011178	C1orf227		ENSG00000026036	20	62290653	62330037	128	11	64896	2.3864	0.0085078	RTEL1-TNFRSF6B		ENSG00000160439	19	55550476	55582659	94	11	63967	2.001	0.022694	RDH13
ENSG00000183955	12	123868320	123893905	54	10	65382	2.2841	0.011183	SETD8		ENSG00000152409	5	78532012	78623038	148	11	65237	2.3842	0.0085573	JMY		ENSG00000161970	17	8280838	8286531	14	3	64252	2.001	0.022698	RPL26
ENSG00000181885	17	7163222	7167302	7	4	64525	2.2838	0.011191	CLDN7		ENSG00000082515	5	154320630	154348971	60	9	65232	2.3835	0.0085736	MRPL22		ENSG00000149403	11	120382468	120859613	915	86	63702	1.9992	0.022791	GRIK4
ENSG00000204701	6	29079668	29080603	4	2	65581	2.2823	0.011237	OR2J3		ENSG00000082438	2	165510134	165700189	491	28	65153	2.3807	0.0086396	COBLL1		ENSG00000119720	14	90742580	90798481	106	11	63907	1.9985	0.022832	NRDE2
ENSG00000175264	11	45670427	45687172	37	5	64451	2.2757	0.011431	CHST1		ENSG00000255713	17	56247017	56247940	4	1	65581	2.3781	0.0087005	OR4D2		ENSG00000197629	11	58975983	58980424	8	3	64318	1.9983	0.02284	MPEG1
ENSG00000234745	6	31321649	31324965	79	20	65513	2.2755	0.011437	HLA-B		ENSG00000099901	22	20103461	20114878	19	4	65039	2.3773	0.00872	RANBP1		ENSG00000119457	9	115641200	115653193	21	7	63310	1.9975	0.022887	SLC46A2
ENSG00000132837	5	78293438	78531861	543	27	65238	2.2752	0.011447	DMGDH		ENSG00000138375	2	217277137	217347776	212	21	65377	2.3769	0.0087297	SMARCAL1		ENSG00000157064	1	183217372	183387737	389	25	63921	1.9968	0.022924	NMNAT2
ENSG00000176920	19	49199228	49209207	32	3	65200	2.2747	0.011463	FUT2		ENSG00000206503	6	29909037	29913661	80	15	65444	2.3763	0.0087437	HLA-A		ENSG00000172508	11	67182439	67193078	13	3	63795	1.9968	0.022925	CARNS1
ENSG00000196123	16	67209505	67217943	7	2	65477	2.2738	0.011489	KIAA0895L		ENSG00000166548	16	66541906	66586447	82	4	65454	2.3747	0.0087818	TK2		ENSG00000105726	19	19756007	19774502	32	8	63574	1.9953	0.023005	ATP13A1
ENSG00000103056	16	68392231	68482591	135	14	64759	2.2736	0.011495	SMPD3		ENSG00000236637	9	21186617	21187598	3	2	64682	2.3744	0.0087886	IFNA4		ENSG00000066405	3	137717577	137752494	56	6	64037	1.9944	0.023052	CLDN18
ENSG00000163637	3	64079543	64431152	923	77	64947	2.2723	0.011534	PRICKLE2		ENSG00000118156	19	48023942	48059113	23	4	64759	2.3728	0.0088258	ZNF541		ENSG00000148690	10	95427640	95462329	87	7	63762	1.9943	0.023058	FRA10AC1
ENSG00000168827	3	158362067	158410364	168	9	65053	2.272	0.011542	GFM1		ENSG00000162426	1	8377886	8404227	54	10	64947	2.3725	0.0088353	SLC45A1		ENSG00000167094	9	130478345	130493879	20	2	63155	1.9935	0.023103	TTC16
ENSG00000228727	6	31730576	31732628	3	2	65100	2.2716	0.011557	SAPCD1		ENSG00000176920	19	49199228	49209207	32	3	65200	2.3719	0.0088489	FUT2		ENSG00000136754	10	27035522	27150016	315	16	63970	1.9929	0.023136	ABI1
ENSG00000169208	14	22037934	22038875	8	5	65051	2.2712	0.011567	OR10G3		ENSG00000108270	17	35306175	35414171	89	6	64965	2.3715	0.0088586	AATF		ENSG00000205300	20	4050799	4055812	30	9	63520	1.9923	0.023168	RP11-352D3.2
ENSG00000005100	17	5344232	5372380	75	16	65360	2.2708	0.01158	DHX33		ENSG00000049089	1	40766159	40783488	52	7	65360	2.3703	0.0088873	COL9A2		ENSG00000153283	3	111011566	111384597	961	54	64074	1.9921	0.023179	CD96
ENSG00000148935	11	22647188	22834601	318	22	64723	2.2676	0.011677	GAS2		ENSG00000141655	18	59992520	60058516	224	38	64700	2.3684	0.0089318	TNFRSF11A		ENSG00000114547	3	125687987	125702297	19	6	63728	1.9919	0.023189	ROPN1B
ENSG00000185215	14	103589779	103603776	21	5	64336	2.2671	0.011691	TNFAIP2		ENSG00000174957	11	55944094	55945032	1	1	65541	2.3682	0.0089367	OR5J2		ENSG00000113494	5	35048861	35230794	434	29	64085	1.9912	0.023229	PRLR
ENSG00000080910	1	196788898	196928356	125	10	64925	2.2659	0.01173	CFHR2		ENSG00000186283	1	179050512	179067158	45	12	65025	2.3676	0.0089516	TOR3A		ENSG00000091656	8	77593454	77779521	238	20	63965	1.9875	0.023435	ZFHX4
ENSG00000165863	10	118423207	118429775	13	4	64814	2.2658	0.011732	C10orf82		ENSG00000071462	7	73097355	73119491	54	6	65330	2.3651	0.0090117	WBSCR22		ENSG00000154723	21	27088815	27107984	24	6	63896	1.9858	0.023529	ATP5J
ENSG00000105677	19	36036497	36038428	4	2	65114	2.2657	0.011736	TMEM147		ENSG00000188322	16	28303840	28335170	45	9	65129	2.3649	0.0090184	SBK1		ENSG00000114805	3	155093369	155462856	896	29	64091	1.9856	0.023538	PLCH1
ENSG00000125122	16	67241042	67260951	20	4	65459	2.2643	0.011777	LRRC29		ENSG00000155719	16	21689835	21772050	73	12	64895	2.3616	0.0090988	OTOA		ENSG00000166152	16	49407734	49433342	65	7	64024	1.9856	0.02354	C16orf78
ENSG00000205544	17	7306294	7307456	4	2	65188	2.2643	0.011779	TMEM256		ENSG00000197217	8	23243296	23315208	200	22	65171	2.3614	0.0091026	ENTPD4		ENSG00000110696	11	16634679	16778428	165	14	63739	1.9856	0.023541	C11orf58
ENSG00000125912	19	3185561	3209573	18	2	64711	2.2622	0.011843	NCLN		ENSG00000254788	16	66586490	66613038	45	3	65464	2.3604	0.0091268	CKLF-CMTM1		ENSG00000253729	8	48685669	48872743	86	7	64077	1.9853	0.023553	PRKDC
ENSG00000128596	7	128430811	128462186	58	4	65068	2.262	0.011849	CCDC136		ENSG00000134152	15	34432875	34502297	134	10	64324	2.3597	0.0091438	KATNBL1		ENSG00000099290	10	51827648	51893269	4	1	64200	1.9851	0.023566	FAM21A
ENSG00000109881	11	27352374	27385415	78	13	65298	2.2604	0.011899	CCDC34		ENSG00000110318	11	101785746	101871789	182	15	65359	2.3594	0.0091526	KIAA1377		ENSG00000165912	11	47199076	47207994	16	4	63844	1.9849	0.023578	PACSIN3
ENSG00000113456	5	34905369	34919094	19	4	65124	2.2595	0.011926	RAD1		ENSG00000235878	21	47612391	47613673	1	1	65584	2.3547	0.0092699	AP001468.1		ENSG00000171860	12	8210898	8219067	8	3	63540	1.9849	0.023579	C3AR1
ENSG00000198443	17	39340354	39341594	8	1	65580	2.2567	0.012012	KRTAP4-1		ENSG00000196839	20	43248163	43280874	55	12	65023	2.3541	0.0092845	ADA		ENSG00000180198	1	28832455	28865812	58	6	64223	1.9838	0.023637	RCC1
ENSG00000213689	3	48506445	48509044	2	1	64720	2.2566	0.012018	TREX1		ENSG00000141086	16	67961543	67966317	1	1	65134	2.354	0.0092864	CTRL		ENSG00000179915	2	50145643	51259674	3244	116	64021	1.9825	0.02371	NRXN1
ENSG00000183011	17	7760003	7788556	46	7	65438	2.2547	0.012077	LSMD1		ENSG00000149177	11	48002113	48189670	305	17	65448	2.3522	0.0093314	PTPRJ		ENSG00000181092	3	186560463	186576252	43	12	63815	1.9819	0.023746	ADIPOQ
ENSG00000183605	10	120900279	120925179	59	6	64276	2.2524	0.012147	SFXN4		ENSG00000204351	6	31926857	31937532	31	10	65507	2.3513	0.009355	SKIV2L		ENSG00000212999	8	93895865	93898013	2	1	64191	1.9818	0.023753	AC117834.1
ENSG00000076662	19	10444452	10450499	26	4	65120	2.2524	0.012149	ICAM3		ENSG00000179912	12	57643392	57824788	178	10	65229	2.3507	0.0093685	R3HDM2		ENSG00000177119	12	45609770	45834187	443	16	64309	1.981	0.023794	ANO6
ENSG00000184209	12	123942188	123957701	35	6	65221	2.2521	0.012159	SNRNP35		ENSG00000168556	4	184426147	184432249	12	5	65154	2.3497	0.0093944	ING2		ENSG00000133958	14	93799565	94174222	711	24	64074	1.9804	0.023832	UNC79
ENSG00000205927	21	34398153	34401504	1	1	63476	2.2504	0.012212	OLIG2		ENSG00000101311	20	6055492	6104191	213	22	65106	2.3476	0.0094478	FERMT1		ENSG00000188897	16	11453702	11617444	581	43	63652	1.9783	0.023945	CTD-3088G3.8
ENSG00000198363	8	62413116	62627155	474	37	65216	2.2488	0.012263	ASPH		ENSG00000186075	17	38024417	38034149	31	3	65573	2.3473	0.0094539	ZPBP2		ENSG00000008517	16	3115298	3131908	9	1	63705	1.9783	0.023949	IL32
ENSG00000120659	13	43136872	43182149	111	12	65358	2.2478	0.012295	TNFSF11		ENSG00000148362	9	139886870	139888436	1	1	65527	2.3469	0.0094653	C9orf142		ENSG00000160551	17	27717482	27878922	192	11	63738	1.9782	0.023952	TAOK1
ENSG00000111275	12	112204691	112247782	31	3	65328	2.2472	0.012313	ALDH2		ENSG00000198342	19	12460185	12476719	7	4	64644	2.3465	0.0094764	ZNF442		ENSG00000214216	3	158680717	158984096	540	31	63979	1.9781	0.023958	IQCJ
ENSG00000155729	2	201353675	201384507	61	15	65137	2.2472	0.012314	KCTD18		ENSG00000212124	12	11174218	11175219	6	3	65251	2.3455	0.0095005	TAS2R19		ENSG00000213906	14	24774940	24781259	12	3	64283	1.9774	0.023997	LTB4R2
ENSG00000166507	10	75561669	75571589	8	2	64846	2.2457	0.012363	NDST2		ENSG00000129521	14	34393437	34931980	1044	93	64883	2.3442	0.0095346	EGLN3		ENSG00000126214	14	104028233	104167888	274	14	63567	1.9774	0.024	KLC1
ENSG00000145332	4	88081255	88161466	147	18	64540	2.2455	0.012369	KLHL8		ENSG00000196544	17	8091652	8093564	1	1	65414	2.344	0.0095382	C17orf59		ENSG00000215472	18	47008051	47017956	25	7	64164	1.9771	0.024013	RPL17-C18orf32
ENSG00000172057	17	38077294	38083854	10	4	64973	2.2442	0.01241	ORMDL3		ENSG00000159708	16	67360701	67419106	70	8	65505	2.3423	0.0095835	LRRC36		ENSG00000005810	13	77618792	77901185	408	20	63869	1.9755	0.024108	MYCBP2
ENSG00000237102	16	67244251	67260930	12	4	65479	2.244	0.012418	AC040160.1		ENSG00000213886	6	29523292	29527702	13	5	65436	2.3407	0.0096248	UBD		ENSG00000182645	10	118083940	118139541	126	13	64134	1.9723	0.024291	CCDC172
ENSG00000106348	7	128032331	128050306	51	12	64416	2.2434	0.012437	IMPDH1		ENSG00000188822	1	24197016	24285549	161	9	65416	2.3402	0.0096372	CNR2		ENSG00000152977	3	147111209	147228080	246	22	63756	1.9721	0.024298	ZIC1
ENSG00000176208	17	29158988	29222887	106	3	65466	2.2422	0.012475	ATAD5		ENSG00000270757	2	198365137	198415450	44	6	65407	2.3396	0.0096528	HSPE1-MOB4		ENSG00000114956	2	74153953	74186088	68	6	64239	1.9706	0.024387	DGUOK
ENSG00000106992	9	130628759	130640022	16	4	64746	2.2393	0.012568	AK1		ENSG00000159714	16	67428322	67450736	20	6	65270	2.3386	0.0096786	ZDHHC1		ENSG00000062822	19	50887461	50921273	40	2	63872	1.9705	0.02439	POLD1
ENSG00000182308	4	41983713	41988476	10	3	65245	2.2369	0.012646	DCAF4L1		ENSG00000102794	13	77522632	77532777	21	7	65155	2.3377	0.0097025	IRG1		ENSG00000035141	2	70523107	70529222	13	2	64318	1.9693	0.024459	FAM136A
ENSG00000120210	9	5131979	5185668	125	2	65263	2.2365	0.012661	INSL6		ENSG00000162433	1	65613232	65697828	151	11	65057	2.3374	0.0097082	AK4		ENSG00000157322	16	69984810	69998141	2	1	64008	1.9677	0.024549	CLEC18A
ENSG00000142949	1	43990858	44089343	208	14	65235	2.2363	0.012665	PTPRF		ENSG00000139880	14	23516271	23526747	8	3	64013	2.3365	0.009733	CDH24		ENSG00000165623	10	13263767	13276334	41	8	63017	1.9665	0.02462	UCMA
ENSG00000254858	19	18303992	18307758	13	3	65381	2.236	0.012676	MPV17L2		ENSG00000134571	11	47352957	47374253	39	10	65012	2.336	0.0097454	MYBPC3		ENSG00000143977	2	70508494	70520903	18	2	64287	1.965	0.024709	SNRPG
ENSG00000151849	13	25457171	25497018	99	14	65311	2.2345	0.012727	CENPJ		ENSG00000196862	2	108443388	108507297	6	2	64468	2.3359	0.0097491	RGPD4		ENSG00000184650	17	8243182	8249364	28	3	64165	1.9643	0.024749	ODF4
ENSG00000048740	10	11047259	11378674	836	56	64904	2.2344	0.012728	CELF2		ENSG00000134955	11	124932963	124959131	114	23	64535	2.3347	0.0097787	SLC37A2		ENSG00000171603	1	9789084	9884584	69	4	63890	1.9634	0.024802	CLSTN1
ENSG00000077522	1	236849754	236927931	192	25	64990	2.2343	0.012732	ACTN2		ENSG00000159713	16	67423712	67427438	7	2	65532	2.3346	0.0097822	TPPP3		ENSG00000163393	1	116519119	116612675	184	18	64312	1.9628	0.024837	SLC22A15
ENSG00000244537	17	39333698	39334460	4	1	65588	2.2342	0.012734	KRTAP4-2		ENSG00000166831	15	65032091	65067786	68	7	65356	2.3337	0.009806	RBPMS2		ENSG00000109472	4	166282346	166419472	492	19	64020	1.9622	0.024868	CPE
ENSG00000231925	6	33267471	33282164	29	6	65390	2.2341	0.012739	TAPBP		ENSG00000125457	17	73262309	73267308	3	1	64446	2.3328	0.0098283	MIF4GD		ENSG00000197279	6	28048753	28057341	18	3	64360	1.9615	0.024912	ZNF165
ENSG00000152078	1	95582894	95663163	209	25	65170	2.2337	0.012751	TMEM56		ENSG00000105649	19	18307594	18314884	10	2	65116	2.3319	0.0098535	RAB3A		ENSG00000173930	5	101569690	101632253	209	24	64015	1.9594	0.025032	SLCO4C1
ENSG00000163374	1	155629237	155658791	20	5	65071	2.2322	0.0128	YY1AP1		ENSG00000170802	2	48541776	48606433	195	19	65234	2.331	0.0098758	FOXN2		ENSG00000104635	8	22224762	22291642	199	12	64026	1.9583	0.025097	SLC39A14
ENSG00000147586	8	80830952	80942524	95	8	64997	2.2322	0.0128	MRPS28		ENSG00000175215	12	58213710	58240522	23	3	65108	2.3294	0.0099184	CTDSP2		ENSG00000055211	6	149887430	149912884	12	2	62818	1.9545	0.025323	GINM1
ENSG00000144749	3	66429221	66551687	208	21	64914	2.2317	0.012819	LRIG1		ENSG00000105223	19	40854363	40886346	26	8	64249	2.3292	0.0099249	PLD3		ENSG00000089558	17	40308909	40333296	20	4	64159	1.9542	0.025337	KCNH4
ENSG00000176390	17	29096406	29151794	158	3	65341	2.2315	0.012824	CRLF3		ENSG00000164651	7	20823906	20826505	2	1	63570	2.3282	0.0099505	SP8		ENSG00000115998	2	70377012	70475747	145	10	63604	1.9497	0.025609	C2orf42
ENSG00000268367	12	57810198	57810536	1	1	65343	2.2311	0.012838	AC126614.1		ENSG00000128311	22	37406900	37415681	21	5	64988	2.3273	0.009975	TST		ENSG00000188603	16	28477983	28506896	21	3	64110	1.9496	0.025614	CLN3
ENSG00000169607	2	113493930	113522254	42	5	65226	2.2298	0.01288	CKAP2L		ENSG00000165935	12	27619743	27655118	99	12	65314	2.3263	0.01	SMCO2		ENSG00000075891	10	102495360	102589698	123	11	63689	1.9495	0.025615	PAX2
ENSG00000145545	5	6633456	6669675	135	15	64994	2.2291	0.012904	SRD5A1		ENSG00000206532	3	110607231	110612323	9	4	65193	2.3258	0.010014	RP11-553A10.1		ENSG00000250588	3	158680024	159615155	1666	80	63898	1.9493	0.025627	IQCJ-SCHIP1
ENSG00000135111	12	115108059	115121969	2	1	65135	2.2289	0.01291	TBX3		ENSG00000145692	5	78407602	78428108	49	9	65260	2.3246	0.010048	BHMT		ENSG00000119650	14	76368479	76550928	334	21	64029	1.9493	0.025629	IFT43
ENSG00000177728	17	73437240	73496171	112	9	65286	2.2287	0.012916	KIAA0195		ENSG00000163687	3	58177984	58200424	72	11	64397	2.3243	0.010056	DNASE1L3		ENSG00000139725	12	122215664	122241309	9	4	63529	1.9487	0.025664	RHOF
ENSG00000138792	4	111286889	111486441	416	33	65122	2.2287	0.012919	ENPEP		ENSG00000204420	6	31686371	31694491	13	4	65445	2.3241	0.010059	C6orf25		ENSG00000151704	11	128706210	128737268	72	11	63783	1.9483	0.025691	KCNJ1
ENSG00000030304	9	113431051	113563859	359	39	65196	2.2284	0.012928	MUSK		ENSG00000165916	11	47440320	47447993	12	3	65145	2.3241	0.010059	PSMC3		ENSG00000040487	1	19638820	19655794	78	10	64061	1.9479	0.025715	PQLC2
ENSG00000163825	3	46538981	46542439	12	3	65388	2.2276	0.012954	RTP3		ENSG00000112699	6	1624041	2245926	1034	73	64893	2.323	0.010089	GMDS		ENSG00000159374	2	74785010	74875465	35	8	63420	1.9474	0.025741	M1AP
ENSG00000112214	6	97010424	97064512	126	9	65352	2.2274	0.012961	FHL5		ENSG00000160469	19	55793440	55823901	65	9	64744	2.3225	0.010102	BRSK1		ENSG00000148688	10	92631473	92668312	57	7	63536	1.9471	0.025763	RPP30
ENSG00000172073	2	88824169	88829102	11	3	64964	2.2272	0.012965	TEX37		ENSG00000123815	19	41197434	41224112	57	10	65038	2.3214	0.010133	ADCK4		ENSG00000119537	18	60994959	61034743	69	8	63726	1.9467	0.025788	KDSR
ENSG00000242220	21	33948862	33959683	35	6	64398	2.2262	0.013001	TCP10L		ENSG00000197324	14	23340822	23350789	6	3	64731	2.3209	0.010145	LRP10		ENSG00000196812	6	28092338	28097860	11	3	64080	1.9463	0.025808	ZSCAN16
ENSG00000160439	19	55550476	55582659	94	11	65138	2.226	0.013006	RDH13		ENSG00000117505	1	93811445	93835055	36	4	65375	2.3209	0.010147	DR1		ENSG00000112208	6	57037124	57054631	14	2	63998	1.9462	0.025815	BAG2
ENSG00000143622	1	155867599	155881195	18	3	65485	2.2243	0.013063	RIT1		ENSG00000068079	17	41158742	41166473	12	2	65232	2.3174	0.01024	IFI35		ENSG00000184164	22	50311815	50321188	21	3	62626	1.9444	0.025925	CRELD2
ENSG00000203995	1	53308183	53360670	93	6	65418	2.2233	0.013096	ZYG11A		ENSG00000108950	17	66531254	66597530	126	22	64777	2.3173	0.010243	FAM20A		ENSG00000197177	10	134884433	134945179	8	1	62440	1.9441	0.025942	GPR123
ENSG00000172379	15	80696692	80890278	450	53	65020	2.2233	0.013098	ARNT2		ENSG00000106404	7	100875373	100882101	12	4	65032	2.3165	0.010267	CLDN15		ENSG00000256500	14	104029299	104152261	237	17	63572	1.9424	0.026042	RP11-73M18.2
ENSG00000176046	16	28548606	28550495	7	2	64939	2.2231	0.013104	NUPR1		ENSG00000270386	4	70454912	70518967	204	18	64902	2.3151	0.010303	UGT2A1		ENSG00000140575	15	90931450	91045475	261	11	64197	1.9421	0.026065	IQGAP1
ENSG00000183960	3	19189946	19577138	414	38	64977	2.2227	0.013118	KCNH8		ENSG00000168306	3	58490863	58523046	39	8	64655	2.3151	0.010304	ACOX2		ENSG00000196588	22	40806285	41032706	290	10	64114	1.9419	0.026076	MKL1
ENSG00000109339	4	86936276	87515284	1356	45	65071	2.2225	0.013124	MAPK10		ENSG00000165124	9	113127531	113342160	766	54	65158	2.3115	0.010401	SVEP1		ENSG00000110955	12	57031959	57039798	8	2	64064	1.9418	0.026081	ATP5B
ENSG00000105223	19	40854363	40886346	26	8	64249	2.2206	0.013188	PLD3		ENSG00000168676	16	67323331	67360666	31	4	65522	2.3106	0.010428	KCTD19		ENSG00000162407	1	56960419	57110974	431	40	63939	1.9416	0.026093	PPAP2B
ENSG00000123552	6	99880190	99969604	207	17	65349	2.2194	0.01323	USP45		ENSG00000198374	6	27833034	27833606	2	1	65469	2.3102	0.010438	HIST1H2AL		ENSG00000151575	15	56536207	56738195	384	12	63985	1.9415	0.026099	TEX9
ENSG00000268550	19	14834747	14835121	2	1	65133	2.2188	0.01325	AC090427.1		ENSG00000173610	4	70454135	70518965	205	18	64905	2.3093	0.010462	UGT2A1		ENSG00000103222	16	16043434	16236931	551	44	63755	1.9412	0.026114	ABCC1
ENSG00000096968	9	4985033	5128183	290	9	65014	2.217	0.013312	JAK2		ENSG00000022567	8	142217265	142318404	227	30	64833	2.3087	0.010479	SLC45A4		ENSG00000156127	14	75988768	76013358	42	8	62886	1.9409	0.026134	BATF
ENSG00000204851	19	46990163	46999755	28	8	65099	2.2153	0.013371	PNMAL2		ENSG00000168056	11	65306276	65326401	18	5	65260	2.3079	0.010503	LTBP3		ENSG00000108828	17	41166622	41177140	8	2	63421	1.9401	0.026183	VAT1
ENSG00000100280	22	29723669	29819168	145	17	64614	2.2147	0.013389	AP1B1		ENSG00000146674	7	45951949	45961473	15	5	64432	2.3074	0.010517	IGFBP3		ENSG00000171017	19	7953390	7966901	8	3	63670	1.9399	0.026197	LRRC8E
ENSG00000021488	19	33321415	33360672	134	15	65305	2.2147	0.013391	SLC7A9		ENSG00000012232	8	28457986	28613116	116	7	64983	2.3051	0.01058	EXTL3		ENSG00000064199	11	124543694	124567414	25	3	64001	1.9397	0.026207	SPA17
ENSG00000174292	17	7283853	7293093	34	8	64970	2.2145	0.013396	TNK1		ENSG00000162624	1	75594119	75627218	18	6	64276	2.3039	0.010615	LHX8		ENSG00000183844	21	42676139	42729358	143	20	63904	1.9397	0.026207	FAM3B
ENSG00000148848	10	127700950	128077024	1113	86	65110	2.2142	0.013409	ADAM12		ENSG00000153037	5	112196919	112205485	36	8	65209	2.3012	0.010691	SRP19		ENSG00000185651	22	21903736	21978323	77	2	64249	1.9386	0.026275	UBE2L3
ENSG00000186825	2	132552534	132559234	2	1	65582	2.213	0.01345	C2orf27B		ENSG00000115604	2	102927989	103015218	317	16	65377	2.3003	0.010716	IL18R1		ENSG00000110013	11	124503009	124565603	79	4	64153	1.9385	0.026278	SIAE
ENSG00000196968	10	75532049	75540009	10	2	65465	2.2125	0.013467	FUT11		ENSG00000057252	1	179262925	179327815	252	17	65114	2.2988	0.010758	SOAT1		ENSG00000100060	22	37865101	37882439	15	4	63979	1.9385	0.02628	MFNG
ENSG00000100373	22	45680863	45691755	26	4	64947	2.212	0.013482	UPK3A		ENSG00000198300	19	57321445	57352096	34	6	65103	2.2986	0.010764	PEG3		ENSG00000198315	6	28109688	28127250	41	5	64339	1.9384	0.026288	ZKSCAN8
ENSG00000165886	10	99258625	99330966	145	17	65142	2.2116	0.013496	UBTD1		ENSG00000241404	6	32132360	32136058	10	4	65558	2.2983	0.010772	EGFL8		ENSG00000143382	1	150521884	150533413	17	5	63550	1.9384	0.02629	ADAMTSL4
ENSG00000060709	12	130880682	131200826	919	101	64813	2.2113	0.013506	RIMBP2		ENSG00000175764	9	124584207	124855885	852	47	65087	2.2974	0.010797	TTLL11		ENSG00000067221	15	74275547	74286963	27	6	63755	1.9375	0.026345	STOML1
ENSG00000167272	12	121016567	121019201	5	2	64200	2.2112	0.013513	POP5		ENSG00000042062	20	49202645	49308065	205	24	64828	2.2975	0.010797	FAM65C		ENSG00000166889	11	59404189	59436453	27	2	64319	1.9371	0.026369	PATL1
ENSG00000205186	8	82370576	82373814	5	3	65211	2.2089	0.01359	FABP9		ENSG00000197283	6	33387847	33421466	51	13	65288	2.2969	0.010813	SYNGAP1		ENSG00000140859	16	57792129	57896957	288	33	63750	1.9362	0.02642	KIFC3
ENSG00000258484	15	69110560	69239150	138	14	65240	2.207	0.013656	SPESP1		ENSG00000182054	15	90626277	90645736	25	3	65121	2.2951	0.010865	IDH2		ENSG00000268423	19	47050313	47104118	112	17	63557	1.936	0.026432	AC011551.3
ENSG00000141034	17	17942606	17971718	42	3	65265	2.2048	0.013735	GID4		ENSG00000141141	17	35969787	36003493	38	5	65118	2.2945	0.010881	DDX52		ENSG00000099949	22	21333751	21353327	21	5	63419	1.9359	0.026438	LZTR1
ENSG00000175213	11	46722368	46727462	5	2	65306	2.2033	0.013787	ZNF408		ENSG00000234829	9	21227242	21228221	4	1	65568	2.2943	0.010886	IFNA17		ENSG00000100983	20	33516236	33543620	34	5	64010	1.9341	0.026552	GSS
ENSG00000180532	19	58180303	58190520	25	4	65057	2.203	0.013798	ZSCAN4		ENSG00000011143	17	56282803	56296966	16	5	64635	2.2943	0.010886	MKS1		ENSG00000168538	4	184580420	184634745	126	10	63788	1.9337	0.026575	TRAPPC11
ENSG00000168631	6	30908749	30921998	36	11	65509	2.2024	0.013817	DPCR1		ENSG00000146809	7	123207064	123277951	147	18	65241	2.294	0.010897	ASB15		ENSG00000166226	12	69979114	69995350	52	8	63744	1.9335	0.026586	CCT2
ENSG00000184060	17	29233362	29286340	37	4	65254	2.202	0.013833	ADAP2		ENSG00000107902	10	126150403	126306457	603	43	64728	2.2929	0.010926	LHPP		ENSG00000182572	6	27839623	27840099	1	1	64208	1.9309	0.026747	HIST1H3I
ENSG00000145246	4	47487305	47595503	349	32	65232	2.2018	0.013839	ATP10D		ENSG00000254858	19	18303992	18307758	13	3	65381	2.2919	0.010955	MPV17L2		ENSG00000177200	16	53088945	53363062	438	20	63736	1.9298	0.026817	CHD9
ENSG00000183423	4	110769358	110793471	46	5	65493	2.2014	0.013855	LRIT3		ENSG00000100368	22	37309670	37336491	84	7	64957	2.2906	0.010993	CSF2RB		ENSG00000170484	12	52959566	52967609	56	14	64185	1.9277	0.026947	KRT74
ENSG00000165792	14	21457929	21465189	9	3	65020	2.2007	0.01388	METTL17		ENSG00000136286	7	45002261	45018697	9	3	64348	2.2898	0.011015	MYO1G		ENSG00000127463	1	19542158	19578046	100	12	64141	1.9274	0.026962	EMC1
ENSG00000160469	19	55793440	55823901	65	9	64744	2.2006	0.013882	BRSK1		ENSG00000204421	6	31686425	31689622	7	3	65355	2.2897	0.011019	LY6G6C		ENSG00000136824	9	106856541	106903698	72	5	64185	1.9262	0.027038	SMC2
ENSG00000106633	7	44183872	44237769	103	17	64988	2.2005	0.013884	GCK		ENSG00000214274	14	21152336	21167130	34	4	64284	2.2893	0.011031	ANG		ENSG00000027001	13	24304328	24463558	396	20	64033	1.9256	0.027078	MIPEP
ENSG00000213782	12	12966250	12982915	46	10	65256	2.2	0.013902	DDX47		ENSG00000168505	2	237073879	237077012	3	2	65096	2.2887	0.011048	GBX2		ENSG00000164818	7	766338	829190	159	10	63193	1.9235	0.027209	HEATR2
ENSG00000105538	19	49223844	49243978	38	5	64973	2.1999	0.013908	RASIP1		ENSG00000161835	12	52400724	52409673	8	5	64293	2.2887	0.011049	GRASP		ENSG00000137675	11	102562218	102576537	71	11	64169	1.9232	0.027225	MMP27
ENSG00000182158	7	137559725	137686813	185	24	65152	2.1997	0.013915	CREB3L2		ENSG00000149646	20	34556512	34618622	64	5	65383	2.2879	0.011072	CNBD2		ENSG00000131697	1	5922871	6052533	288	12	63469	1.923	0.02724	NPHP4
ENSG00000137288	6	33662070	33679504	62	8	65401	2.1989	0.013942	UQCC2		ENSG00000153790	7	25174316	25219975	203	15	65334	2.2864	0.011115	C7orf31		ENSG00000102977	16	67691415	67694713	3	1	63274	1.9228	0.027253	ACD
ENSG00000109536	4	190861943	190884359	29	1	65500	2.1989	0.013943	FRG1		ENSG00000268367	12	57810198	57810536	1	1	65343	2.2863	0.011117	AC126614.1		ENSG00000162384	1	53679771	53686289	9	2	64113	1.9227	0.02726	C1orf123
ENSG00000083223	9	88902648	88969369	86	7	64972	2.1985	0.013956	ZCCHC6		ENSG00000142552	19	50030875	50050219	78	2	65446	2.2856	0.011139	RCN3		ENSG00000204956	5	140710252	140892546	417	34	64235	1.9211	0.027362	PCDHGA1
ENSG00000205930	21	34144411	34266043	273	19	65139	2.1981	0.013972	C21orf49		ENSG00000204954	12	104343980	104359486	62	12	65524	2.2848	0.011161	C12orf73		ENSG00000133800	11	10578513	10633236	128	18	63578	1.9202	0.027418	LYVE1
ENSG00000260415	12	52203789	52206636	3	2	64851	2.1951	0.014079	AC068987.1		ENSG00000104714	8	564746	688106	634	33	65098	2.2848	0.011162	ERICH1		ENSG00000164707	7	135365985	135414006	132	17	64089	1.9199	0.027437	SLC13A4
ENSG00000172554	2	946554	1371385	1712	63	65095	2.1939	0.01412	SNTG2		ENSG00000170915	6	52226219	52272575	149	30	65063	2.2837	0.011194	PAQR8		ENSG00000178105	11	108535752	108811657	351	14	63653	1.9185	0.027523	DDX10
ENSG00000136270	7	45139699	45151646	20	6	64668	2.1933	0.014142	TBRG4		ENSG00000089505	16	66600294	66613040	23	2	65474	2.2799	0.011307	CMTM1		ENSG00000178301	11	77300436	77321400	41	4	64136	1.9184	0.027531	AQP11
ENSG00000172650	10	75434033	75457639	3	1	65047	2.193	0.014154	AGAP5		ENSG00000258818	14	21152259	21168761	39	5	64388	2.2789	0.011337	RNASE4		ENSG00000073849	3	186648274	186796341	328	41	63688	1.916	0.027686	ST6GAL1
ENSG00000100804	14	23485752	23504439	13	4	64237	2.192	0.014189	PSMB5		ENSG00000144852	3	119499331	119537332	128	22	65277	2.2787	0.011342	NR1I2		ENSG00000182185	14	68286496	69196935	1800	89	63862	1.9159	0.027687	RAD51B
ENSG00000121073	17	47778305	47786376	3	2	64420	2.191	0.014225	SLC35B1		ENSG00000164488	6	168693510	168720434	45	12	64772	2.2748	0.011459	DACT2		ENSG00000269605	20	43234346	43248126	21	5	64145	1.9146	0.027771	Z97053.1
ENSG00000198894	14	77564440	77583630	31	6	64148	2.1901	0.014258	CIPC		ENSG00000123427	12	58165275	58176324	14	2	65436	2.2743	0.011475	METTL21B		ENSG00000145912	5	177576461	177580968	7	2	62751	1.9145	0.027775	NHP2
ENSG00000005810	13	77618792	77901185	408	20	65039	2.1879	0.014339	MYCBP2		ENSG00000151208	10	79550549	79686378	320	11	65149	2.2729	0.011517	DLG5		ENSG00000074660	17	1537152	1549041	10	3	63925	1.9142	0.027798	SCARF1
ENSG00000174562	19	51328545	51340469	9	3	64486	2.1874	0.014357	KLK15		ENSG00000132591	17	27181956	27188085	14	2	65528	2.2712	0.011568	ERAL1		ENSG00000182636	15	23930565	23932450	1	1	62971	1.9133	0.027858	NDN
ENSG00000268155	9	5077163	5084580	14	2	65492	2.1867	0.014382	AL161450.1		ENSG00000106004	7	27180671	27183287	6	3	64380	2.2706	0.011586	HOXA5		ENSG00000070985	11	2425745	2444275	1	1	63578	1.9115	0.02797	TRPM5
ENSG00000180878	11	6226796	6232362	5	2	64621	2.1852	0.014437	C11orf42		ENSG00000151615	4	147560045	147563626	7	2	65455	2.2698	0.011609	POU4F2		ENSG00000162664	1	90460671	90501090	40	7	63829	1.9104	0.028042	ZNF326
ENSG00000139914	14	24600484	24602058	2	1	64567	2.1839	0.014486	FITM1		ENSG00000159753	16	67678822	67691472	14	3	64463	2.2689	0.011638	RLTPR		ENSG00000257327	12	104235229	104238442	14	4	63541	1.91	0.028068	RP11-650K20.3
ENSG00000168769	4	106067032	106200973	260	24	65407	2.1835	0.014501	TET2		ENSG00000159761	16	67700719	67702661	1	1	65134	2.2676	0.011677	C16orf86		ENSG00000088756	18	6729717	6915715	249	31	63703	1.9092	0.028118	ARHGAP28
ENSG00000102878	16	67197288	67203848	2	1	65513	2.1833	0.014508	HSF4		ENSG00000154305	1	222791428	222841354	112	10	65271	2.2667	0.011704	MIA3		ENSG00000137080	9	21165636	21166659	2	1	64094	1.9086	0.028154	IFNA21
ENSG00000163737	4	74846794	74847841	2	1	64771	2.181	0.014593	PF4		ENSG00000104499	8	143915663	143997922	243	12	65413	2.2663	0.011717	GML		ENSG00000127663	19	4969125	5153606	394	29	63256	1.9075	0.028229	KDM4B
ENSG00000165935	12	27619743	27655118	99	12	65314	2.1795	0.014649	SMCO2		ENSG00000162402	1	55532032	55680786	213	14	65327	2.2623	0.011839	USP24		ENSG00000106565	7	150488373	150498448	34	7	63748	1.9068	0.02827	TMEM176B
ENSG00000122986	12	111065646	111142755	133	10	65438	2.1781	0.014698	HVCN1		ENSG00000204713	6	28870779	28891766	60	11	65505	2.2619	0.011853	TRIM27		ENSG00000183773	22	21319396	21335649	21	3	64083	1.9051	0.028384	AIFM3
ENSG00000026297	6	167342992	167370679	55	12	64744	2.1777	0.014714	RNASET2		ENSG00000153187	1	245014468	245027844	1	1	65583	2.2617	0.011857	HNRNPU		ENSG00000163093	2	170335688	170382432	107	17	64175	1.9039	0.028462	BBS5
ENSG00000198300	19	57321445	57352096	34	6	65103	2.1776	0.014718	PEG3		ENSG00000183597	22	20004537	20053449	138	18	65109	2.2604	0.011897	TANGO2		ENSG00000251569	2	170335990	170382432	107	17	64175	1.9039	0.028462	RP11-724O16.1
ENSG00000198765	1	115397424	115537991	312	20	65348	2.1771	0.014735	SYCP1		ENSG00000128342	22	30636436	30642840	10	4	64704	2.2604	0.011899	LIF		ENSG00000204084	1	38326369	38412729	135	15	63841	1.9035	0.02849	INPP5B
ENSG00000236104	6	33282183	33285719	4	2	65567	2.1769	0.014745	ZBTB22		ENSG00000258366	20	62289163	62328416	126	12	64976	2.2598	0.011915	RTEL1		ENSG00000140521	15	89859534	89878092	26	3	63760	1.9028	0.028535	POLG
ENSG00000187486	11	17407406	17410878	10	3	65397	2.1762	0.014769	KCNJ11		ENSG00000099219	9	5765076	5833117	105	12	64890	2.2595	0.011925	ERMP1		ENSG00000144354	2	174219548	174233725	29	6	63556	1.9026	0.028544	CDCA7
ENSG00000137871	15	56922379	57210769	452	20	65252	2.1736	0.014866	ZNF280D		ENSG00000135446	12	58141510	58149796	7	3	64430	2.2584	0.01196	CDK4		ENSG00000187391	7	77646393	79082890	4364	209	63902	1.9019	0.028592	MAGI2
ENSG00000198326	20	2795614	2800930	6	3	63642	2.1719	0.01493	TMEM239		ENSG00000204386	6	31825436	31830683	5	2	65124	2.2577	0.011983	NEU1		ENSG00000110315	11	10533225	10562777	92	11	64032	1.901	0.028654	RNF141
ENSG00000162374	1	50513686	50669458	143	19	65277	2.1716	0.014943	ELAVL4		ENSG00000185340	22	29702572	29708774	11	4	63716	2.2569	0.012008	GAS2L1		ENSG00000050405	12	50569571	50677329	114	7	64052	1.9004	0.028688	LIMA1
ENSG00000121892	4	39824483	39979576	366	25	65155	2.1715	0.014948	PDS5A		ENSG00000185088	15	63418071	63450220	106	14	65431	2.2563	0.012025	RPS27L		ENSG00000180855	19	12540521	12551926	67	4	64278	1.9002	0.028706	ZNF443
ENSG00000177565	3	176737143	176915261	356	24	65053	2.1696	0.015017	TBL1XR1		ENSG00000100968	14	24834879	24848810	28	7	65022	2.256	0.012035	NFATC4		ENSG00000213132	3	187896331	187898598	5	2	63062	1.9	0.028715	AC022498.1
ENSG00000136715	2	128698791	128785694	141	12	65232	2.1684	0.015064	SAP130		ENSG00000111666	12	102090725	102137918	93	15	64913	2.2559	0.012039	CHPT1		ENSG00000157379	14	24759804	24769039	22	5	64320	1.8987	0.0288	DHRS1
ENSG00000175073	8	67540722	67579452	43	5	65128	2.1679	0.015084	VCPIP1		ENSG00000197165	16	28603264	28608430	21	5	65291	2.2555	0.01205	SULT1A2		ENSG00000175832	17	41605212	41656988	94	8	63883	1.8984	0.028822	ETV4
ENSG00000011007	1	24069645	24088549	12	5	64376	2.1678	0.015087	TCEB3		ENSG00000134115	3	1134260	1445901	1060	89	64729	2.2552	0.012061	CNTN6		ENSG00000182107	14	61744088	61748558	9	4	64116	1.8983	0.028828	TMEM30B
ENSG00000158714	1	159796540	159807039	15	2	65169	2.1669	0.015119	SLAMF8		ENSG00000204315	6	32096484	32098068	6	3	65219	2.254	0.012097	FKBPL		ENSG00000188735	12	122150658	122220907	58	2	62405	1.8982	0.028834	TMEM120B
ENSG00000111229	12	110872630	110888227	36	6	65487	2.1668	0.015126	ARPC3		ENSG00000172086	2	88326724	88355248	35	4	65304	2.2526	0.012141	KRCC1		ENSG00000160716	1	154540257	154552502	15	6	63561	1.8975	0.028884	CHRNB2
ENSG00000081026	1	113933371	114228545	458	29	64890	2.1666	0.015132	MAGI3		ENSG00000164331	5	72848160	72861511	37	5	65212	2.2525	0.012144	ANKRA2		ENSG00000269449	7	95171457	95173854	5	3	62120	1.8971	0.028904	AC002451.1
ENSG00000100330	22	30279144	30426855	306	18	65415	2.1665	0.015136	MTMR3		ENSG00000113356	5	89767565	89810370	83	14	65018	2.2522	0.012153	POLR3G		ENSG00000143379	1	150898739	150937213	52	8	63916	1.8969	0.028919	SETDB1
ENSG00000122970	12	110562140	110656602	163	14	65493	2.1651	0.015189	IFT81		ENSG00000080345	2	152266397	152364527	178	17	65360	2.2517	0.012171	RIF1		ENSG00000178358	11	6942205	6943264	7	2	64402	1.8965	0.02895	OR2D3
ENSG00000106400	7	100860949	100867471	19	4	65149	2.1616	0.015326	ZNHIT1		ENSG00000089225	12	114791736	114846247	98	18	64770	2.2517	0.012171	TBX5		ENSG00000221932	11	124789146	124790573	2	1	64380	1.8961	0.028973	HEPN1
ENSG00000175906	17	41476327	41478505	5	2	65500	2.1615	0.015327	ARL4D		ENSG00000173442	11	65343509	65360121	13	5	64725	2.2498	0.012231	EHBP1L1		ENSG00000182175	15	93586636	93632433	59	9	62829	1.8952	0.02903	RGMA
ENSG00000175322	18	14057456	14132489	124	14	64969	2.1611	0.015342	ZNF519		ENSG00000151353	2	667335	677439	23	4	64477	2.2492	0.01225	TMEM18		ENSG00000182899	3	197676858	197683481	14	2	63832	1.8942	0.029098	RPL35A
ENSG00000135862	1	182992595	183114727	367	7	65125	2.1594	0.015408	LAMC1		ENSG00000139567	12	52300692	52317145	38	8	64666	2.2484	0.012275	ACVRL1		ENSG00000205213	11	27387508	27494322	186	25	64128	1.894	0.029113	LGR4
ENSG00000115641	2	105974169	106054970	209	33	64690	2.1577	0.015474	FHL2		ENSG00000259316	15	64472547	64665980	265	10	65401	2.2473	0.012311	CTD-2116N17.1		ENSG00000175216	11	46764598	46867847	119	12	64219	1.8932	0.029165	CKAP5
ENSG00000152904	1	235490665	235507847	28	4	65242	2.1576	0.015478	GGPS1		ENSG00000165417	14	81641796	81687721	82	12	65280	2.2472	0.012314	GTF2A1		ENSG00000116005	2	70484518	70508323	41	3	64236	1.8932	0.029167	PCYOX1
ENSG00000175189	12	57828543	57844611	26	4	65275	2.1572	0.015495	INHBC		ENSG00000120210	9	5131979	5185668	125	2	65263	2.2466	0.012333	INSL6		ENSG00000075089	12	100592900	100635643	77	12	64320	1.8921	0.029238	ACTR6
ENSG00000204873	17	39388715	39389705	1	1	65325	2.1568	0.015512	KRTAP9-3		ENSG00000213760	6	31512239	31516204	13	6	65545	2.2449	0.012386	ATP6V1G2		ENSG00000099958	22	24176690	24181315	14	3	64132	1.892	0.029243	DERL3
ENSG00000076067	12	56915713	56984745	151	15	65243	2.1562	0.015535	RBMS2		ENSG00000271271	4	70454135	70505360	189	17	64953	2.2446	0.012396	UGT2A2		ENSG00000175766	5	176057683	176073642	7	2	63508	1.8918	0.02926	EIF4E1B
ENSG00000100938	14	24701628	24708448	7	3	65308	2.1549	0.015584	GMPR2		ENSG00000004766	7	92861653	92988338	130	18	64997	2.2445	0.012401	CCDC132		ENSG00000120256	6	150139934	150186199	60	3	63926	1.8913	0.029294	LRP11
ENSG00000100266	22	43231418	43411151	395	10	65052	2.1547	0.015592	PACSIN2		ENSG00000198917	9	131581930	131592100	29	4	65448	2.2443	0.012408	C9orf114		ENSG00000117691	1	212606229	212619714	42	7	64087	1.8908	0.029327	NENF
ENSG00000179630	13	44453420	44468068	49	9	65517	2.1526	0.015675	LACC1		ENSG00000169118	15	64457716	64648442	259	10	65404	2.2438	0.012422	CSNK1G1		ENSG00000233822	6	27806323	27823487	27	5	64320	1.8906	0.029339	HIST1H2BN
ENSG00000260851	16	66503715	66551215	55	5	65305	2.1524	0.015683	RP11-403P17.5		ENSG00000072310	17	17713713	17740325	21	3	63629	2.2438	0.012424	SREBF1		ENSG00000178394	5	63256183	63258334	1	1	64404	1.8904	0.029354	HTR1A
ENSG00000168917	3	136537489	136574734	90	5	65497	2.152	0.015697	SLC35G2		ENSG00000257921	12	58166811	58180829	22	2	65436	2.2427	0.012459	RP11-571M6.15		ENSG00000186625	6	149916009	149970108	92	3	64102	1.8898	0.029392	KATNA1
ENSG00000185697	8	67474410	67526482	51	3	65331	2.152	0.0157	MYBL1		ENSG00000197162	16	30585061	30597092	7	3	65102	2.2426	0.012462	ZNF785		ENSG00000109466	4	166128770	166244308	176	17	63532	1.8893	0.029426	KLHL2
ENSG00000163661	3	157154578	157161417	10	3	65517	2.1498	0.015786	PTX3		ENSG00000117616	1	25568728	25664704	8	3	64991	2.2406	0.012526	C1orf63		ENSG00000165219	9	128024073	128129486	106	6	63998	1.8892	0.029432	GAPVD1
ENSG00000177238	16	31225342	31236510	4	1	64555	2.1495	0.015798	TRIM72		ENSG00000167483	19	17634110	17664648	36	8	64754	2.2395	0.012563	FAM129C		ENSG00000147571	8	67088620	67090960	2	1	63967	1.8889	0.029452	CRH
ENSG00000020256	20	50668202	50820847	378	36	64670	2.1477	0.01587	ZFP64		ENSG00000163923	3	186838736	186898696	97	8	64890	2.2394	0.012566	RPL39L		ENSG00000100605	14	93403259	93582665	447	26	63909	1.8888	0.029461	ITPK1
ENSG00000169764	2	64068074	64118696	110	19	65151	2.146	0.015936	UGP2		ENSG00000135407	12	58191159	58212487	22	7	65056	2.2387	0.012587	AVIL		ENSG00000179335	15	74890841	74932057	44	6	64190	1.8886	0.029472	CLK3
ENSG00000184857	16	8874241	8891505	80	11	65224	2.1454	0.015961	TMEM186		ENSG00000215853	1	152126071	152131704	7	3	65081	2.2373	0.012632	RPTN		ENSG00000258052	12	70195449	70249143	154	17	64181	1.8884	0.029484	AC025263.3
ENSG00000245680	19	37672481	37709055	48	9	64979	2.1444	0.016002	ZNF585B		ENSG00000087128	4	69313167	69363322	111	7	65350	2.2346	0.012723	TMPRSS11E		ENSG00000169504	1	25071848	25170815	70	6	63863	1.8873	0.029561	CLIC4
ENSG00000154035	17	21142183	21156722	3	1	63423	2.1426	0.016071	C17orf103		ENSG00000165548	14	77582911	77725838	422	35	64676	2.2339	0.012745	TMEM63C		ENSG00000082512	1	211499957	211548288	94	15	64129	1.8872	0.029568	TRAF5
ENSG00000136842	9	100263462	100364030	190	31	64962	2.1425	0.016077	TMOD1		ENSG00000151247	4	99792835	99851788	150	17	65334	2.2332	0.012766	EIF4E		ENSG00000113263	5	156569944	156682201	352	28	63952	1.8871	0.029573	ITK
ENSG00000129270	17	34083268	34122711	58	5	64674	2.1423	0.016084	MMP28		ENSG00000102981	16	67694849	67696681	1	1	65127	2.2329	0.012776	PARD6A		ENSG00000148154	9	114659046	114697649	154	24	64007	1.8865	0.029612	UGCG
ENSG00000070669	7	97481430	97501854	57	10	65432	2.14	0.016179	ASNS		ENSG00000132698	1	156030951	156040295	3	2	64424	2.2304	0.012862	RAB25		ENSG00000176422	12	56862301	56864763	5	3	63806	1.8862	0.029637	SPRYD4
ENSG00000130283	19	18979361	19006905	21	5	63674	2.14	0.016179	GDF1		ENSG00000111275	12	112204691	112247782	31	3	65328	2.2303	0.012863	ALDH2		ENSG00000185069	12	53161939	53171129	29	6	64005	1.8857	0.029668	KRT76
ENSG00000223802	19	18979361	19007536	21	5	63674	2.14	0.016179	CERS1		ENSG00000006074	17	34391640	34399392	6	1	64657	2.2287	0.012916	CCL18		ENSG00000066813	16	20547548	20587749	95	10	64149	1.8856	0.029675	ACSM2B
ENSG00000163041	1	226249552	226259702	13	6	64985	2.1392	0.01621	H3F3A		ENSG00000068615	2	86441116	86565206	371	15	65294	2.2259	0.013009	REEP1		ENSG00000100372	22	41165634	41215403	44	4	63613	1.8853	0.029696	SLC25A17
ENSG00000178445	9	6532464	6645650	364	39	64865	2.1386	0.016234	GLDC		ENSG00000184155	1	159504793	159505842	2	1	65584	2.2233	0.013098	OR10J5		ENSG00000249141	6	167271582	167369612	187	21	63799	1.8852	0.029703	RP11-514O12.4
ENSG00000111231	12	110890289	110907073	35	7	65454	2.1382	0.016252	GPN3		ENSG00000186777	4	264464	299110	88	7	65276	2.2227	0.013118	ZNF732		ENSG00000166523	12	8685901	8693559	14	3	64056	1.8835	0.029817	CLEC4E
ENSG00000269964	6	78400375	78636691	602	19	65422	2.1347	0.016394	MEI4		ENSG00000197050	19	37498759	37621216	253	11	65414	2.2224	0.013129	ZNF420		ENSG00000162723	1	159921282	159924044	9	2	64134	1.8834	0.029826	SLAMF9
ENSG00000134262	1	114437370	114447823	15	5	65169	2.1342	0.016413	AP4B1		ENSG00000128609	7	123177051	123198309	36	7	65239	2.2223	0.013133	NDUFA5		ENSG00000125888	20	17674317	17716516	138	16	63960	1.8832	0.029835	BANF2
ENSG00000183914	17	7620672	7737062	150	24	64793	2.1326	0.01648	DNAH2		ENSG00000204305	6	32148745	32152101	10	5	65413	2.2222	0.013134	AGER		ENSG00000272195	1	245132652	245134390	3	1	62986	1.8825	0.029881	RP11-156E8.1
ENSG00000164308	5	96211643	96255420	191	9	65208	2.1323	0.016491	ERAP2		ENSG00000169504	1	25071848	25170815	70	6	65031	2.2218	0.013149	CLIC4		ENSG00000268865	12	25055243	25057615	7	3	63333	1.8826	0.029881	AC026310.1
ENSG00000155542	5	56205087	56221359	42	5	65423	2.132	0.016504	SETD9		ENSG00000187908	10	124320181	124403252	223	10	64989	2.2207	0.013186	DMBT1		ENSG00000111752	12	9066492	9094063	56	8	63916	1.882	0.029915	PHC1
ENSG00000101188	20	61340189	61394123	46	6	64300	2.1297	0.016597	NTSR1		ENSG00000170549	5	3596168	3601517	11	3	64952	2.2207	0.013187	IRX1		ENSG00000158077	11	7041677	7092539	177	15	64272	1.8813	0.029967	NLRP14
ENSG00000166272	10	104503727	104576021	209	23	65279	2.1283	0.016657	WBP1L		ENSG00000065183	1	118472343	118509165	28	5	65235	2.2205	0.013191	WDR3		ENSG00000116218	1	179519674	179545087	102	13	64094	1.8806	0.030011	NPHS2
ENSG00000166164	16	50347398	50402845	96	10	64850	2.1281	0.016666	BRD7		ENSG00000185559	14	101192042	101201539	12	5	64378	2.2198	0.013218	DLK1		ENSG00000096996	19	18169805	18209754	96	9	63751	1.8794	0.030097	IL12RB1
ENSG00000138336	10	70320413	70454239	387	15	65133	2.127	0.016709	TET1		ENSG00000163116	4	98105244	99064391	2078	25	65371	2.2197	0.01322	STPG2		ENSG00000105821	7	102952921	102985320	41	8	64157	1.8782	0.030175	DNAJC2
ENSG00000182196	12	123464607	123467456	1	1	65384	2.1268	0.016719	ARL6IP4		ENSG00000135124	12	121647660	121671909	84	11	65302	2.2182	0.01327	P2RX4		ENSG00000162929	2	61293006	61391960	193	17	64020	1.8782	0.03018	KIAA1841
ENSG00000170577	2	45232300	45236569	11	5	64902	2.1265	0.01673	SIX2		ENSG00000196104	4	167654535	168155947	984	44	65215	2.2175	0.013295	SPOCK3		ENSG00000196227	20	58508819	58523735	4	1	63506	1.8778	0.030207	FAM217B
ENSG00000138111	10	104221149	104236802	54	6	65290	2.1255	0.016772	TMEM180		ENSG00000168016	3	36868311	36986548	232	20	65166	2.2169	0.013316	TRANK1		ENSG00000042062	20	49202645	49308065	205	24	63662	1.8762	0.030315	FAM65C
ENSG00000152049	2	223916532	224063117	568	27	64968	2.1231	0.016873	KCNE4		ENSG00000198121	9	113635543	113800981	433	32	64828	2.2155	0.013362	LPAR1		ENSG00000172171	17	29224354	29233838	19	2	64351	1.8761	0.030321	TEFM
ENSG00000205126	11	44069531	44081527	21	8	64437	2.1189	0.01705	ACCSL		ENSG00000104870	19	50010073	50029590	36	6	65041	2.2142	0.013407	FCGRT		ENSG00000205821	17	2310279	2318731	14	4	62783	1.8759	0.030335	AC006435.1
ENSG00000141428	18	33552046	33559241	12	2	65552	2.1189	0.017051	C18orf21		ENSG00000081377	9	99252523	99382112	54	5	65163	2.2133	0.013438	CDC14B		ENSG00000156738	11	60223225	60238233	29	5	63864	1.8758	0.030344	MS4A1
ENSG00000186212	4	77816082	77819002	7	2	65129	2.1184	0.017072	SOWAHB		ENSG00000234745	6	31321649	31324965	79	20	65513	2.2118	0.013491	HLA-B		ENSG00000112972	5	43289497	43313614	42	4	64109	1.8743	0.030446	HMGCS1
ENSG00000159202	17	46985731	47006418	49	3	65397	2.1175	0.01711	UBE2Z		ENSG00000180660	13	36047926	36050832	1	1	64478	2.2118	0.013492	MAB21L1		ENSG00000185518	15	91643180	91844539	555	40	63868	1.8737	0.030485	SV2B
ENSG00000091879	8	6357172	6420930	314	21	64912	2.117	0.01713	ANGPT2		ENSG00000105556	19	305575	344798	115	6	64795	2.2115	0.013502	MIER2		ENSG00000156735	8	38034051	38070819	43	2	63960	1.8728	0.030545	BAG4
ENSG00000112237	6	99990256	100016849	65	9	65324	2.1158	0.017179	CCNC		ENSG00000142875	1	84543745	84704181	168	12	65022	2.2112	0.013511	PRKACB		ENSG00000229937	7	18066405	18067486	2	1	64362	1.8707	0.030695	PRPS1L1
ENSG00000173908	17	38948455	38956211	22	6	65314	2.1158	0.017181	KRT28		ENSG00000257950	17	3566357	3599488	47	8	64873	2.2108	0.013525	P2RX5-TAX1BP3		ENSG00000085871	4	140586922	140661899	166	27	63898	1.869	0.03081	MGST2
ENSG00000171222	20	34541539	34547394	14	3	65447	2.1156	0.017191	SCAND1		ENSG00000204252	6	32971955	32977389	44	12	65396	2.2106	0.013533	HLA-DOA		ENSG00000131115	19	44711700	44741421	21	4	63963	1.8675	0.030918	ZNF227
ENSG00000270024	8	67579831	67772707	243	9	65289	2.1155	0.017193	C8orf44-SGK3		ENSG00000203783	1	153190060	153191793	4	1	65255	2.2096	0.013565	PRR9		ENSG00000182271	17	28643351	28661077	26	4	64187	1.8673	0.030932	TMIGD1
ENSG00000079257	3	158363611	158390482	91	7	65223	2.1142	0.017251	LXN		ENSG00000126353	17	38710021	38721724	14	4	64853	2.2091	0.013583	CCR7		ENSG00000169744	4	16503164	16900432	821	77	63723	1.867	0.030951	LDB2
ENSG00000178971	17	8130191	8151362	53	10	65319	2.1125	0.017322	CTC1		ENSG00000149654	20	44802372	44937137	231	31	65057	2.209	0.013587	CDH22		ENSG00000106244	7	98989671	99006452	20	4	64348	1.8669	0.03096	PDAP1
ENSG00000105048	19	55644162	55660722	11	1	64648	2.1112	0.017376	TNNT1		ENSG00000125247	13	101256181	101327347	166	10	64874	2.2069	0.013659	TMTC4		ENSG00000090402	3	164696686	164796283	170	8	64015	1.8667	0.03097	SI
ENSG00000170807	7	123295861	123304344	20	6	65348	2.1105	0.017409	LMOD2		ENSG00000136011	12	103981051	104160505	509	54	64958	2.2045	0.013744	STAB2		ENSG00000108700	17	32646055	32648421	5	1	63622	1.8667	0.030971	CCL8
ENSG00000149646	20	34556512	34618622	64	5	65383	2.1103	0.017414	CNBD2		ENSG00000112367	6	110012499	110146631	230	26	65067	2.2034	0.013782	FIG4		ENSG00000169918	15	31775329	32162992	788	30	63942	1.8652	0.031077	OTUD7A
ENSG00000184544	17	9674751	9694614	38	4	64492	2.11	0.017428	DHRS7C		ENSG00000122678	7	44111846	44122139	20	3	65176	2.2014	0.013853	POLM		ENSG00000165462	11	71950121	71956708	7	2	63985	1.8638	0.031173	PHOX2A
ENSG00000108950	17	66531254	66597530	126	22	64777	2.1098	0.01744	FAM20A		ENSG00000182196	12	123464607	123467456	1	1	65384	2.2012	0.013859	ARL6IP4		ENSG00000155329	5	132332677	132362296	45	3	63007	1.8631	0.031225	ZCCHC10
ENSG00000082898	2	61704984	61765761	85	8	64773	2.1085	0.017494	XPO1		ENSG00000142186	11	65292548	65306175	12	4	64947	2.1992	0.013934	SCYL1		ENSG00000204851	19	46990163	46999755	28	8	63925	1.8623	0.031283	PNMAL2
ENSG00000231500	6	33239787	33244287	17	4	65478	2.1079	0.017519	RPS18		ENSG00000162365	1	47603107	47615413	42	5	65320	2.1986	0.013953	CYP4A22		ENSG00000166881	12	57449426	57481846	51	8	64088	1.8618	0.031317	TMEM194A
ENSG00000184545	11	1575274	1593150	12	4	64669	2.1069	0.017564	DUSP8		ENSG00000168917	3	136537489	136574734	90	5	65497	2.195	0.01408	SLC35G2		ENSG00000140067	14	94385240	94395954	26	5	63493	1.8613	0.031354	FAM181A
ENSG00000162897	1	207131310	207143970	37	4	65298	2.1068	0.017569	FCAMR		ENSG00000178172	5	147582357	147594700	8	2	65475	2.1945	0.014101	SPINK6		ENSG00000160862	7	99564343	99573780	12	4	63966	1.8609	0.031378	AZGP1
ENSG00000255552	6	31679548	31681842	3	2	65515	2.1059	0.017607	LY6G6E		ENSG00000013375	6	83870869	83903655	37	6	65165	2.1945	0.014101	PGM3		ENSG00000168303	7	40165622	40174258	6	2	63750	1.8599	0.031447	MPLKIP
ENSG00000138107	10	104238986	104262482	66	4	65457	2.1045	0.017669	ACTR1A		ENSG00000267706	19	55863669	55870884	7	2	64069	2.1943	0.014106	CTD-2105E13.6		ENSG00000170605	12	55523465	55524586	4	1	64409	1.8589	0.031523	OR9K2
ENSG00000260027	17	46684594	46710934	63	13	64909	2.1037	0.017701	HOXB7		ENSG00000129625	5	112212084	112258236	145	12	65350	2.1942	0.014109	REEP5		ENSG00000111540	12	56367697	56388490	35	5	63650	1.8584	0.031559	RAB5B
ENSG00000204642	6	29690552	29706305	152	16	65547	2.103	0.017732	HLA-F		ENSG00000133121	13	33677272	33924767	667	53	65192	2.1939	0.01412	STARD13		ENSG00000163116	4	98105244	99064391	2078	25	64195	1.8573	0.031631	STPG2
ENSG00000009307	1	115259534	115301297	65	8	65213	2.1018	0.017787	CSDE1		ENSG00000164708	7	44102326	44105186	7	1	65444	2.1934	0.014138	PGAM2		ENSG00000241852	8	22457114	22461663	6	2	63752	1.8572	0.031642	C8orf58
ENSG00000164111	4	122589110	122618268	110	15	65259	2.1013	0.017807	ANXA5		ENSG00000151846	13	25670300	25673389	3	2	65257	2.1915	0.014206	PABPC3		ENSG00000214102	7	141408153	141431071	28	2	64115	1.8553	0.031778	WEE2
ENSG00000087494	12	28111017	28125638	38	7	65042	2.1012	0.017814	PTHLH		ENSG00000204287	6	32407619	32412823	53	8	65545	2.191	0.014224	HLA-DRA		ENSG00000134940	11	125541417	125551018	21	6	64234	1.8538	0.031881	ACRV1
ENSG00000174437	12	110718561	110788898	143	11	65448	2.1011	0.017818	ATP2A2		ENSG00000011009	1	24117460	24122029	2	1	64889	2.1895	0.014281	LYPLA2		ENSG00000263809	17	8271956	8286505	29	6	64236	1.8536	0.031901	RP11-849F2.7
ENSG00000109063	17	10531843	10560626	82	4	64850	2.1007	0.017834	MYH3		ENSG00000215712	6	157710418	157744633	20	1	65550	2.1888	0.014305	TMEM242		ENSG00000257138	7	141672431	141673573	3	1	63455	1.8529	0.031947	TAS2R38
ENSG00000179912	12	57643392	57824788	178	10	65229	2.1001	0.01786	R3HDM2		ENSG00000188676	8	39792133	39873910	307	24	65105	2.1875	0.014355	IDO2		ENSG00000126106	1	45100910	45140227	66	4	63067	1.8528	0.031952	TMEM53
ENSG00000151552	4	17461884	17513857	237	29	64984	2.0991	0.017902	QDPR		ENSG00000170185	4	144106070	144144983	66	5	65500	2.1874	0.014356	USP38		ENSG00000085514	7	99965153	99997719	41	6	63739	1.8521	0.032006	PILRA
ENSG00000137857	15	45422131	45457774	58	7	65391	2.097	0.017998	DUOX1		ENSG00000143641	1	230193536	230417870	594	46	64814	2.1873	0.01436	GALNT2		ENSG00000145723	5	102421704	102455855	87	4	64214	1.852	0.032013	GIN1
ENSG00000172315	20	45313004	45318418	10	5	65116	2.0967	0.018008	TP53RK		ENSG00000061492	5	137419581	137428054	13	4	64997	2.1853	0.014433	WNT8A		ENSG00000165264	9	32552997	32573160	33	4	64184	1.8502	0.032142	NDUFB6
ENSG00000146535	7	2767746	2883958	262	12	64971	2.096	0.01804	GNA12		ENSG00000128191	22	20067755	20099400	90	9	65447	2.1849	0.014447	DGCR8		ENSG00000196532	6	26045639	26046097	3	2	64384	1.8502	0.032144	HIST1H3C
ENSG00000117305	1	24128375	24165110	36	3	65198	2.0956	0.01806	HMGCL		ENSG00000167105	17	48348767	48358844	5	2	63606	2.1836	0.014496	TMEM92		ENSG00000090512	3	186353758	186370930	32	8	63863	1.8484	0.032275	FETUB
ENSG00000198690	15	31196055	31235311	84	11	65288	2.0945	0.018108	FAN1		ENSG00000124074	16	67696848	67701168	1	1	63616	2.1816	0.014569	ENKD1		ENSG00000168228	4	25314407	25372005	142	15	64247	1.848	0.0323	ZCCHC4
ENSG00000099994	22	24577227	24585078	16	4	64988	2.0939	0.018134	SUSD2		ENSG00000137726	11	117707693	117748201	99	15	64321	2.1816	0.01457	FXYD6		ENSG00000102893	16	47495034	47735434	103	4	64205	1.8475	0.032338	PHKB
ENSG00000188004	1	159804264	159825137	26	5	64635	2.0928	0.018182	C1orf204		ENSG00000186160	1	47533160	47583991	90	3	65390	2.1814	0.014576	CYP4Z1		ENSG00000093217	3	38388251	38462839	234	19	64085	1.8475	0.032339	XYLB
ENSG00000006071	11	17414432	17498449	246	22	65018	2.0897	0.018322	ABCC8		ENSG00000180116	12	40019969	40302102	546	23	64952	2.1812	0.014583	C12orf40		ENSG00000134825	11	61535973	61560274	21	4	63566	1.8473	0.032354	TMEM258
ENSG00000166831	15	65032091	65067786	68	7	65356	2.0889	0.01836	RBPMS2		ENSG00000214402	9	139876356	139880862	11	2	65082	2.1811	0.014586	LCNL1		ENSG00000179520	12	100750857	100815837	130	19	63770	1.847	0.032375	SLC17A8
ENSG00000206503	6	29909037	29913661	80	15	65444	2.0879	0.018404	HLA-A		ENSG00000160789	1	156052364	156109880	129	10	65307	2.1797	0.014639	LMNA		ENSG00000107201	9	32455300	32526322	137	12	63847	1.8456	0.032472	DDX58
ENSG00000137504	11	85370752	85393951	34	7	65355	2.0871	0.01844	CREBZF		ENSG00000155304	21	15743436	15755805	43	9	65212	2.1793	0.014656	HSPA13		ENSG00000127366	7	141490017	141491166	2	1	64407	1.8455	0.032485	TAS2R5
ENSG00000183520	1	38474930	38490496	18	6	64457	2.0865	0.018468	UTP11L		ENSG00000134333	11	18415935	18429972	42	4	65458	2.1781	0.014698	LDHA		ENSG00000254245	5	140723601	140892546	389	30	64246	1.8452	0.032504	PCDHGA3
ENSG00000245317	5	179286013	179288283	3	1	63432	2.0856	0.018509	CTC-241N9.1		ENSG00000115738	2	8818975	8824583	8	3	64625	2.1779	0.014706	ID2		ENSG00000261427	16	19125324	19184900	64	9	63715	1.844	0.032593	CTD-2349B8.1
ENSG00000111271	12	112123857	112194903	50	4	65297	2.0852	0.018525	ACAD10		ENSG00000135503	12	52345451	52390862	55	7	64947	2.1773	0.014729	ACVR1B		ENSG00000103194	16	84733584	84813528	210	18	63697	1.8431	0.032657	USP10
ENSG00000090661	19	8271620	8327305	32	6	65161	2.0852	0.018526	CERS4		ENSG00000237388	11	48510269	48511332	4	2	65585	2.176	0.014777	OR4A47		ENSG00000164821	8	6793344	6795860	10	5	63537	1.843	0.032661	DEFA4
ENSG00000162433	1	65613232	65697828	151	11	65057	2.0851	0.018531	AK4		ENSG00000100784	14	91336799	91526980	349	20	65159	2.174	0.014854	RPS6KA5		ENSG00000187922	9	139632619	139637808	11	1	64394	1.8427	0.032688	LCN10
ENSG00000166794	15	64448011	64455404	14	4	65314	2.0825	0.018647	PPIB		ENSG00000232040	6	28539407	28583989	79	13	65491	2.1736	0.014869	SCAND3		ENSG00000108830	17	41177258	41184057	9	1	64266	1.8427	0.032688	RND2
ENSG00000247270	16	66516775	66519747	4	1	65023	2.0823	0.01866	AC132186.1		ENSG00000164794	8	110975874	110988076	13	3	65043	2.1725	0.014909	KCNV1		ENSG00000118491	6	144185573	144259483	138	20	63952	1.8425	0.032703	ZC2HC1B
ENSG00000073803	3	185000729	185206885	463	27	65329	2.0816	0.018688	MAP3K13		ENSG00000180532	19	58180303	58190520	25	4	65057	2.1721	0.014923	ZSCAN4		ENSG00000156113	10	78629359	79398353	1779	127	63823	1.8424	0.032708	KCNMA1
ENSG00000105404	19	42460833	42463542	3	1	65427	2.0816	0.018688	RABAC1		ENSG00000101096	20	50003494	50179370	281	41	64693	2.1717	0.014938	NFATC2		ENSG00000169442	1	26644448	26647014	8	2	64291	1.8421	0.032729	CD52
ENSG00000085382	6	105175968	105307794	253	12	65277	2.0814	0.018698	HACE1		ENSG00000241360	22	38054734	38062941	15	2	64201	2.1703	0.014991	PDXP		ENSG00000249751	5	138784245	138842328	2	1	62902	1.8421	0.032732	ECSCR
ENSG00000082438	2	165510134	165700189	491	28	65153	2.08	0.018761	COBLL1		ENSG00000106633	7	44183872	44237769	103	17	64988	2.1701	0.015	GCK		ENSG00000166863	12	57403784	57422667	29	5	63997	1.8419	0.032747	TAC3
ENSG00000144559	3	11831916	11888393	61	8	64963	2.0793	0.018794	TAMM41		ENSG00000087299	14	50704281	50779266	149	12	65135	2.1689	0.015044	L2HGDH		ENSG00000038210	4	25162263	25280714	305	23	64178	1.841	0.032812	PI4K2B
ENSG00000118193	1	200520628	200589862	195	18	64897	2.0781	0.018852	KIF14		ENSG00000089041	12	121570622	121623876	246	26	65264	2.1686	0.015055	P2RX7		ENSG00000204003	9	139632619	139642905	12	1	64389	1.84	0.032887	LCN6
ENSG00000187416	7	103969104	104549001	1608	93	65135	2.0779	0.018861	LHFPL3		ENSG00000083454	17	3575493	3599698	35	5	65072	2.1683	0.01507	P2RX5		ENSG00000079263	2	231067826	231223762	425	32	64093	1.8399	0.032889	SP140
ENSG00000090061	14	99947506	100001381	58	6	65309	2.0778	0.018863	CCNK		ENSG00000037897	12	58162254	58166576	5	2	65383	2.1651	0.015192	METTL1		ENSG00000175166	3	184016497	184026842	15	4	64120	1.8394	0.032926	PSMD2
ENSG00000157916	1	2323267	2336883	9	2	65099	2.0776	0.018871	RER1		ENSG00000158545	16	88636789	88698374	67	9	64890	2.1647	0.015204	ZC3H18		ENSG00000077782	8	38268656	38326352	72	14	63728	1.839	0.032961	FGFR1
ENSG00000162929	2	61293006	61391960	193	17	65191	2.0765	0.018923	KIAA1841		ENSG00000182718	15	60639333	60695082	99	13	64824	2.164	0.015232	ANXA2		ENSG00000106948	9	117096436	117156685	93	13	63896	1.8387	0.032982	AKNA
ENSG00000024862	6	139094657	139114456	60	8	65495	2.0759	0.01895	CCDC28A		ENSG00000139266	12	58148881	58154190	2	1	64394	2.1639	0.015236	MARCH9		ENSG00000118596	12	59989848	60176395	376	16	63904	1.8386	0.032989	SLC16A7
ENSG00000081019	1	114304454	114355098	58	10	65162	2.0757	0.018961	RSBN1		ENSG00000166278	6	31865562	31913449	108	21	65500	2.1638	0.015238	C2		ENSG00000180881	12	75669759	75784708	140	14	63618	1.8385	0.032992	CAPS2
ENSG00000122376	10	88853918	88951225	101	9	64652	2.0757	0.018963	FAM35A		ENSG00000108528	17	4840425	4843546	3	1	65501	2.1634	0.015253	SLC25A11		ENSG00000154262	17	67074843	67138029	80	6	64328	1.8384	0.033002	ABCA6
ENSG00000143226	1	161475220	161493803	35	6	64542	2.0755	0.01897	FCGR2A		ENSG00000163684	3	58291974	58310422	60	6	65371	2.1634	0.015254	RPP14		ENSG00000131143	16	85832239	85840650	11	2	63497	1.8375	0.03307	COX4I1
ENSG00000146385	6	132873832	132874860	1	1	65582	2.0755	0.018972	TAAR8		ENSG00000204704	6	29011990	29013017	2	1	65051	2.1633	0.015258	OR2W1		ENSG00000143340	1	179712298	179785333	209	27	63768	1.8368	0.033121	FAM163A
ENSG00000234438	15	65369154	65372276	9	3	64991	2.072	0.019132	KBTBD13		ENSG00000205129	4	186347394	186370980	63	8	64333	2.1631	0.015268	C4orf47		ENSG00000166819	15	90207596	90222658	19	5	63633	1.8367	0.033124	PLIN1
ENSG00000163349	1	114471814	114520426	63	13	64924	2.0717	0.019145	HIPK1		ENSG00000134287	12	49329506	49351334	66	7	65367	2.1618	0.015318	ARF3		ENSG00000131148	16	85805364	85833214	70	5	64063	1.8346	0.033285	EMC8
ENSG00000228083	9	21239201	21239978	1	1	65257	2.0708	0.019187	IFNA14		ENSG00000163513	3	30647994	30735634	260	33	65067	2.1603	0.015374	TGFBR2		ENSG00000164117	4	175157809	175205415	54	9	63020	1.8342	0.033315	FBXO8
ENSG00000082269	6	71122644	71270877	268	7	65327	2.0703	0.019214	FAM135A		ENSG00000197893	10	115348475	115423886	268	21	65335	2.1594	0.015409	NRAP		ENSG00000106028	7	141438121	141487722	89	2	64274	1.8336	0.033356	SSBP1
ENSG00000196832	14	20665495	20666605	7	2	65158	2.0695	0.019248	OR11G2		ENSG00000174292	17	7283853	7293093	34	8	64970	2.159	0.015426	TNK1		ENSG00000141380	18	23596578	23671181	110	9	64145	1.8321	0.03347	SS18
ENSG00000132693	1	159682079	159684379	4	2	65298	2.0663	0.0194	CRP		ENSG00000139890	14	23352374	23356895	6	3	64181	2.1589	0.015427	REM2		ENSG00000162836	1	147101453	147142618	114	14	64099	1.8319	0.033484	ACP6
ENSG00000166595	16	66965959	66968326	2	1	65003	2.0663	0.019401	FAM96B		ENSG00000003509	2	37458774	37480546	67	11	65270	2.1589	0.015428	NDUFAF7		ENSG00000188786	1	38275239	38325292	74	13	64046	1.831	0.033552	MTF1
ENSG00000163322	4	84382092	84444501	154	7	64743	2.0656	0.019434	FAM175A		ENSG00000163322	4	84382092	84444501	154	7	64743	2.1577	0.015476	FAM175A		ENSG00000158163	3	137780832	137834660	96	4	64173	1.83	0.033623	DZIP1L
ENSG00000065613	10	105726959	105788991	160	11	65372	2.0652	0.019452	SLK		ENSG00000172175	18	56338618	56417371	192	19	65217	2.1577	0.015477	MALT1		ENSG00000268870	19	12502763	12551896	196	5	64205	1.8296	0.033657	CTD-3105H18.16
ENSG00000185033	15	90703836	90772911	187	15	64588	2.0636	0.019527	SEMA4B		ENSG00000185940	11	1651033	1652160	5	2	64820	2.1575	0.015483	KRTAP5-5		ENSG00000112130	6	37321748	37362514	21	5	63433	1.8272	0.033838	RNF8
ENSG00000123395	12	52463030	52471278	21	3	65187	2.062	0.019605	C12orf44		ENSG00000169507	2	165752696	165812035	163	17	65048	2.1573	0.015493	SLC38A11		ENSG00000164758	8	118532952	118552501	49	10	64285	1.8256	0.033957	MED30
ENSG00000223501	6	33218049	33239824	51	7	65441	2.0617	0.019617	VPS52		ENSG00000267360	19	37583921	37701414	220	17	65237	2.1563	0.01553	CTC-454I21.3		ENSG00000213983	14	24028774	24037279	5	3	64191	1.8255	0.033965	AP1G2
ENSG00000177688	6	149721495	149722177	2	1	65576	2.0607	0.019668	SUMO4		ENSG00000166164	16	50347398	50402845	96	10	64850	2.1533	0.015649	BRD7		ENSG00000148158	9	115513118	115643951	319	12	64005	1.8243	0.034057	SNX30
ENSG00000198083	17	39411636	39412616	1	1	65589	2.0599	0.019704	KRTAP9-9		ENSG00000113212	5	140552243	140555957	13	4	65473	2.1528	0.015666	PCDHB7		ENSG00000205246	19	23945807	24010937	77	11	64126	1.8242	0.034063	RPSAP58
ENSG00000095585	10	97951458	98031344	200	36	64954	2.0592	0.019739	BLNK		ENSG00000131203	8	39759794	39785963	40	6	64887	2.1527	0.015673	IDO1		ENSG00000039523	16	67552321	67580691	25	5	63645	1.8237	0.034102	FAM65A
ENSG00000204856	12	110906169	110928190	52	8	65448	2.058	0.019793	FAM216A		ENSG00000117091	1	160648536	160681641	56	7	64457	2.1509	0.015742	CD48		ENSG00000081853	5	140718539	140892546	403	30	64236	1.8235	0.034113	PCDHGA2
ENSG00000154229	17	64298754	64806861	1513	91	65072	2.0556	0.019909	PRKCA		ENSG00000249773	7	55954970	56022932	167	20	65197	2.1504	0.015761	MRPS17		ENSG00000148677	10	92671853	92681033	6	3	62707	1.8228	0.034169	ANKRD1
ENSG00000257315	1	203765437	203769686	7	2	65224	2.0543	0.019972	ZBED6		ENSG00000198959	20	36756863	36794980	59	7	64441	2.149	0.015816	TGM2		ENSG00000160199	21	44394620	44453691	257	13	64138	1.8228	0.03417	PKNOX1
ENSG00000185046	12	99120235	100378432	2369	132	64910	2.0537	0.02	ANKS1B		ENSG00000115137	2	25166505	25194963	43	7	65210	2.1477	0.015869	DNAJC27		ENSG00000096696	6	7541808	7586950	120	21	63806	1.8219	0.034233	DSP
ENSG00000108511	17	46671639	46682354	20	6	65199	2.0535	0.020014	HOXB6		ENSG00000204314	6	32116136	32122150	6	3	65517	2.1475	0.015876	PRRT1		ENSG00000065150	13	98605912	98676551	78	7	63892	1.8214	0.034271	IPO5
ENSG00000187905	22	21400249	21418457	11	1	65536	2.053	0.020035	AC002472.13		ENSG00000110063	11	126173647	126215644	126	16	65078	2.1454	0.01596	DCPS		ENSG00000132341	12	131356424	131362223	11	3	64020	1.8209	0.034315	RAN
ENSG00000196757	19	12035883	12061588	54	4	65507	2.0522	0.020073	ZNF700		ENSG00000131507	5	141488070	141534005	151	11	65334	2.1454	0.015962	NDFIP1		ENSG00000185404	2	231191899	231268447	296	22	64048	1.8202	0.034367	SP140L
ENSG00000196502	16	28616903	28634946	17	3	65330	2.0519	0.020091	SULT1A1		ENSG00000162643	1	85464830	85598821	329	29	65002	2.1448	0.015983	WDR63		ENSG00000134308	2	9724101	9771143	81	8	63532	1.8195	0.034414	YWHAQ
ENSG00000170743	11	7260009	7490273	801	63	65031	2.0508	0.020143	SYT9		ENSG00000148848	10	127700950	128077024	1113	86	65110	2.1447	0.015988	ADAM12		ENSG00000156983	3	9773413	9789702	10	3	63162	1.8181	0.034521	BRPF1
ENSG00000179044	16	67218269	67224107	5	1	65578	2.0504	0.020163	EXOC3L1		ENSG00000136826	9	110247133	110252763	4	2	65343	2.1415	0.016116	KLF4		ENSG00000126775	14	55833110	55878576	122	8	63337	1.8178	0.034547	ATG14
ENSG00000269605	20	43234346	43248126	21	5	65315	2.0491	0.020224	Z97053.1		ENSG00000151475	4	128651533	128695448	51	6	65122	2.1415	0.016118	SLC25A31		ENSG00000154611	18	23713816	23773319	95	8	64052	1.8176	0.03456	PSMA8
ENSG00000136286	7	45002261	45018697	9	3	64348	2.0484	0.020262	MYO1G		ENSG00000137077	9	34709002	34710121	1	1	65480	2.1397	0.01619	CCL21		ENSG00000130713	9	133569108	133580248	10	3	64218	1.816	0.034683	EXOSC2
ENSG00000128203	22	26825239	26840981	39	8	65050	2.0475	0.020303	ASPHD2		ENSG00000255245	11	117690878	117747382	121	21	64396	2.1384	0.016242	FXYD6-FXYD2		ENSG00000178078	19	4324040	4342783	18	2	63335	1.816	0.034688	STAP2
ENSG00000184650	17	8243182	8249364	28	3	65346	2.0471	0.020326	ODF4		ENSG00000255833	5	134779908	134788089	35	8	65336	2.1382	0.016252	TIFAB		ENSG00000109881	11	27352374	27385415	78	13	64125	1.8158	0.034699	CCDC34
ENSG00000101342	20	35504524	35522638	36	8	65169	2.0449	0.020431	TLDC2		ENSG00000128918	15	58245622	58790065	1731	110	65012	2.1379	0.016263	ALDH1A2		ENSG00000187905	22	21400249	21418457	11	1	64357	1.8135	0.034878	AC002472.13
ENSG00000134343	11	26210829	26684835	2155	65	65194	2.0442	0.020464	ANO3		ENSG00000130203	19	45409011	45412650	5	2	65158	2.1374	0.016282	APOE		ENSG00000134291	12	48357352	48362661	14	5	64060	1.8127	0.034937	TMEM106C
ENSG00000143228	1	163236366	163325554	365	24	64889	2.0437	0.02049	NUF2		ENSG00000167555	19	52901102	52921665	26	4	64761	2.1362	0.01633	ZNF528		ENSG00000116745	1	68894505	68915642	65	11	64110	1.8117	0.035014	RPE65
ENSG00000090581	16	1401924	1413352	2	1	64455	2.0433	0.02051	GNPTG		ENSG00000143156	1	169101769	169337205	632	16	65322	2.1362	0.016331	NME7		ENSG00000255561	11	111744780	111751967	8	2	63989	1.8109	0.035077	FDXACB1
ENSG00000176986	10	75504120	75531919	28	3	65448	2.0429	0.020532	SEC24C		ENSG00000221989	7	143806607	143807657	4	2	65579	2.1362	0.016332	OR2A2		ENSG00000101276	20	740724	749131	39	8	63525	1.8109	0.035077	SLC52A3
ENSG00000137075	9	36336393	36487545	156	20	65052	2.041	0.020625	RNF38		ENSG00000133835	5	118788138	118972894	485	27	65118	2.1358	0.016349	HSD17B4		ENSG00000076108	12	56989380	57030600	43	8	64029	1.8102	0.035133	BAZ2A
ENSG00000204209	6	33286335	33297046	13	3	65426	2.0407	0.020642	DAXX		ENSG00000176909	19	49215999	49222978	15	3	64606	2.1354	0.016363	MAMSTR		ENSG00000258804	14	87372122	87389099	50	7	63963	1.8088	0.035242	RP11-322L20.1
ENSG00000150783	11	112038095	112043282	5	2	65335	2.0402	0.020666	TEX12		ENSG00000167419	17	56295909	56345879	65	14	64555	2.1338	0.01643	LPO		ENSG00000073605	17	38060848	38076107	47	4	64198	1.8081	0.035299	GSDMB
ENSG00000196946	12	8290733	8341133	50	2	65023	2.0401	0.020668	ZNF705A		ENSG00000173065	17	27082996	27182250	121	6	65285	2.1337	0.016433	FAM222B		ENSG00000105819	7	102937869	102969958	34	9	64180	1.8078	0.035316	PMPCB
ENSG00000198900	20	39657458	39753127	123	18	65177	2.0399	0.020681	TOP1		ENSG00000175189	12	57828543	57844611	26	4	65275	2.1336	0.016436	INHBC		ENSG00000121380	12	12202778	12364018	385	46	63473	1.8072	0.035365	BCL2L14
ENSG00000090376	12	66582659	66648402	65	10	64799	2.039	0.020727	IRAK3		ENSG00000089693	12	6857170	6876641	23	3	64594	2.1336	0.016438	MLF2		ENSG00000142675	1	26503894	26516377	25	6	63947	1.8052	0.035521	CNKSR1
ENSG00000134201	1	110254864	110318050	93	16	64965	2.0382	0.020763	GSTM5		ENSG00000164066	4	128544426	128647892	125	12	65276	2.132	0.016503	INTU		ENSG00000267206	9	139638463	139642980	1	1	64340	1.8049	0.035541	LCN6
ENSG00000159199	17	46970127	46973233	7	2	65123	2.0351	0.020923	ATP5G1		ENSG00000143772	1	226819391	226927024	189	29	65185	2.132	0.016504	ITPKB		ENSG00000084774	2	27440258	27466811	60	7	64298	1.8048	0.035555	CAD
ENSG00000171501	9	125315391	125316493	12	3	65565	2.0343	0.020958	OR1N2		ENSG00000269699	19	57285920	57352097	68	10	64948	2.1304	0.016567	ZIM2		ENSG00000103994	15	42705021	42783321	104	9	64199	1.8045	0.035578	ZNF106
ENSG00000105486	19	48618702	48673860	172	11	65148	2.0343	0.02096	LIG1		ENSG00000197479	5	140579183	140582618	6	2	65545	2.1277	0.016679	PCDHB11		ENSG00000065802	2	239335383	239360891	100	11	64298	1.8033	0.035674	ASB1
ENSG00000188026	12	123955925	124018265	140	16	64779	2.0341	0.020971	RILPL1		ENSG00000163661	3	157154578	157161417	10	3	65517	2.1271	0.016708	PTX3		ENSG00000255330	6	127759551	127840146	171	18	64045	1.8027	0.035716	SOGA3
ENSG00000183258	5	176938578	176944470	3	2	65064	2.0326	0.021048	DDX41		ENSG00000188672	1	25688740	25756683	52	2	65008	2.1261	0.016749	RHCE		ENSG00000214338	6	127759551	127840500	171	18	64045	1.8027	0.035716	SOGA3
ENSG00000089248	12	112451120	112461255	11	4	65509	2.0319	0.021083	ERP29		ENSG00000123297	12	58176372	58201854	31	4	65281	2.126	0.016752	TSFM		ENSG00000165458	11	71934745	71950149	22	5	63927	1.8011	0.035841	INPPL1
ENSG00000083828	19	58281023	58331307	93	9	65154	2.0317	0.021094	ZNF586		ENSG00000114861	3	71003844	71633140	1013	84	64868	2.1249	0.016798	FOXP1		ENSG00000176208	17	29158988	29222887	106	3	64288	1.8008	0.035868	ATAD5
ENSG00000163114	4	96761239	96762625	1	1	65109	2.0306	0.021148	PDHA2		ENSG00000131951	14	60386431	60530277	213	9	65439	2.1247	0.016804	LRRC9		ENSG00000152217	18	42260138	42648475	586	67	63717	1.8005	0.035889	SETBP1
ENSG00000154079	6	71276620	71299272	76	6	65308	2.0303	0.021166	C6orf57		ENSG00000245680	19	37672481	37709055	48	9	64979	2.1244	0.016818	ZNF585B		ENSG00000115461	2	217536828	217560248	32	2	64046	1.7988	0.036022	IGFBP5
ENSG00000085415	18	12947132	12987535	95	13	65164	2.0297	0.021193	SEH1L		ENSG00000116237	1	6281253	6296032	1	1	62943	2.1242	0.016828	ICMT		ENSG00000136758	10	27399383	27444195	152	12	64278	1.798	0.03609	YME1L1
ENSG00000103671	15	64679947	64747502	90	10	65218	2.0283	0.021267	TRIP4		ENSG00000141013	16	90086037	90111383	78	10	64389	2.1239	0.01684	GAS8		ENSG00000108381	17	3375668	3406713	64	13	63090	1.7969	0.036176	ASPA
ENSG00000130684	20	25654851	25677477	34	4	65465	2.028	0.021281	ZNF337		ENSG00000164305	4	185548850	185570663	43	7	64178	2.1234	0.016858	CASP3		ENSG00000166153	12	100597447	100660857	110	15	64203	1.7951	0.03632	DEPDC4
ENSG00000145293	4	83351715	83382244	48	11	64959	2.028	0.021282	ENOPH1		ENSG00000198742	7	98625061	98741723	130	19	64998	2.1216	0.016938	SMURF1		ENSG00000168916	5	123972608	124084500	296	31	63887	1.7949	0.036332	ZNF608
ENSG00000131115	19	44711700	44741421	21	4	65129	2.027	0.021332	ZNF227		ENSG00000187151	11	101761405	101787253	55	9	65160	2.1215	0.01694	ANGPTL5		ENSG00000140688	16	31500792	31520630	16	5	63670	1.7932	0.036469	C16orf58
ENSG00000128609	7	123177051	123198309	36	7	65239	2.0257	0.021398	NDUFA5		ENSG00000115602	2	102927962	102968497	145	13	65373	2.1195	0.017024	IL1RL1		ENSG00000131914	1	26737269	26756213	21	6	62908	1.7926	0.036516	LIN28A
ENSG00000137478	11	72547790	72853306	168	20	64986	2.0255	0.021407	FCHSD2		ENSG00000148935	11	22647188	22834601	318	22	64723	2.1193	0.017032	GAS2		ENSG00000180104	5	443273	472052	56	5	62925	1.792	0.036564	EXOC3
ENSG00000177954	1	153963235	153964626	1	1	65246	2.0247	0.021451	RPS27		ENSG00000212643	5	112227313	112228791	5	1	65583	2.119	0.017047	ZRSR1		ENSG00000136630	1	221051699	221058401	19	6	64015	1.7918	0.036579	HLX
ENSG00000155026	7	5965181	6010314	1	1	63437	2.0239	0.021492	RSPH10B		ENSG00000221886	5	159820155	159827104	10	4	65456	2.1171	0.017128	C5orf54		ENSG00000204850	19	46997765	46999755	3	2	64060	1.7904	0.036696	AC011484.1
ENSG00000180891	17	55938604	56032684	58	8	64772	2.0232	0.021526	CUEDC1		ENSG00000106771	9	111777432	111882225	353	24	65342	2.1159	0.017177	TMEM245		ENSG00000254221	5	140729828	140892546	380	29	64251	1.7893	0.03678	PCDHGB1
ENSG00000050438	12	51785101	51902980	170	11	64933	2.0219	0.021591	SLC4A8		ENSG00000182095	7	5346421	5465045	124	27	64734	2.1149	0.01722	TNRC18		ENSG00000167264	16	68021649	68113223	86	5	64229	1.7892	0.036788	DUS2
ENSG00000163319	4	84377085	84390888	25	3	65482	2.0213	0.021627	MRPS18C		ENSG00000176428	7	73082155	73086442	8	2	64725	2.1146	0.017232	VPS37D		ENSG00000197263	11	124189134	124190184	3	1	64407	1.7892	0.036794	OR8D2
ENSG00000100784	14	91336799	91526980	349	20	65159	2.0177	0.021813	RPS6KA5		ENSG00000147596	8	70963886	70983928	52	11	65154	2.1142	0.017248	PRDM14		ENSG00000141098	16	67708434	67753324	40	5	63843	1.7888	0.036825	GFOD2
ENSG00000180386	17	39431911	39432949	1	1	65534	2.0176	0.021818	KRTAP9-7		ENSG00000239282	22	30681106	30685616	6	3	64492	2.1138	0.017264	GATSL3		ENSG00000159753	16	67678822	67691472	14	3	63298	1.7884	0.036855	RLTPR
ENSG00000099219	9	5765076	5833117	105	12	64890	2.0172	0.021835	ERMP1		ENSG00000143858	1	202559724	202679545	187	22	64748	2.1136	0.017273	SYT2		ENSG00000135164	7	86781677	86825653	118	7	64260	1.7883	0.036861	DMTF1
ENSG00000175183	12	77252495	77272840	24	3	64544	2.0164	0.021878	CSRP2		ENSG00000099992	22	30687979	30723035	59	14	64704	2.1112	0.017378	TBC1D10A		ENSG00000148308	9	135906076	135933890	39	3	64142	1.788	0.03689	GTF3C5
ENSG00000171940	20	52183604	52226446	31	8	64768	2.0157	0.021914	ZNF217		ENSG00000196453	7	149128454	149158214	20	3	65004	2.1107	0.017398	ZNF777		ENSG00000109089	17	72983727	73001895	15	5	63364	1.7874	0.036934	CDR2L
ENSG00000182831	16	9185505	9215497	71	10	65311	2.0149	0.021959	C16orf72		ENSG00000159593	16	66836778	66907159	86	7	65443	2.11	0.017429	NAE1		ENSG00000087076	19	49316274	49339935	10	4	63264	1.7873	0.036945	HSD17B14
ENSG00000109320	4	103422486	103538459	173	10	64900	2.0147	0.021967	NFKB1		ENSG00000270106	1	231664399	231954990	497	44	64980	2.11	0.01743	TSNAX-DISC1		ENSG00000127362	7	141463897	141464997	2	1	64398	1.7872	0.036955	TAS2R3
ENSG00000132676	1	155657751	155708801	44	6	65102	2.0142	0.021996	DAP3		ENSG00000196155	16	67311413	67323402	15	5	65466	2.1093	0.017457	PLEKHG4		ENSG00000197905	12	3068496	3149839	232	29	63682	1.787	0.03697	TEAD4
ENSG00000142892	1	77554675	77685115	273	14	65009	2.014	0.022005	PIGK		ENSG00000179111	17	8023908	8027410	11	5	64755	2.1091	0.017467	HES7		ENSG00000197353	8	143831568	143833952	4	1	61759	1.7867	0.036992	LYPD2
ENSG00000138356	2	201450591	201541787	273	28	65256	2.0139	0.022011	AOX1		ENSG00000173064	12	112597992	112819896	151	14	65340	2.1086	0.017487	HECTD4		ENSG00000165568	10	4828821	4890254	342	28	63907	1.7856	0.03708	AKR1E2
ENSG00000118960	2	20760208	20850849	273	24	64769	2.0133	0.02204	HS1BP3		ENSG00000164400	5	131409483	131411859	4	2	65174	2.1081	0.017512	CSF2		ENSG00000176845	17	81037567	81052864	1	1	64410	1.785	0.037131	METRNL
ENSG00000054267	1	235294949	235491534	346	9	65187	2.0133	0.022041	ARID4B		ENSG00000123505	6	111195973	111216916	68	9	65430	2.1075	0.017538	AMD1		ENSG00000181577	6	43968317	43973695	21	5	64295	1.7842	0.037195	C6orf223
ENSG00000159905	19	44455375	44471861	41	8	65136	2.0111	0.022156	ZNF221		ENSG00000181355	6	9596343	10211841	1680	91	64949	2.1074	0.017542	OFCC1		ENSG00000100385	22	37521878	37571094	73	15	63495	1.7836	0.037241	IL2RB
ENSG00000171496	9	125329778	125330838	6	2	65262	2.0109	0.022166	OR1L8		ENSG00000047056	10	1095478	1178237	197	21	65231	2.1069	0.017564	WDR37		ENSG00000243566	7	76139745	76648340	377	45	63567	1.7832	0.03728	UPK3B
ENSG00000198369	2	65537985	65659771	315	20	65030	2.0109	0.022167	SPRED2		ENSG00000231672	2	218148742	218621316	1145	56	64930	2.1053	0.017631	DIRC3		ENSG00000268556	2	105867759	105869601	3	1	61992	1.7819	0.037379	AC012360.1
ENSG00000205250	16	67226072	67232821	8	2	65372	2.0107	0.022176	E2F4		ENSG00000178974	14	55738021	55828636	181	8	65461	2.1053	0.017633	FBXO34		ENSG00000205208	4	159587831	159593407	1	1	64278	1.7819	0.037386	C4orf46
ENSG00000171307	10	99205927	99217127	13	4	65225	2.0105	0.022191	ZDHHC16		ENSG00000162944	2	198432948	198540769	126	9	65285	2.1049	0.01765	RFTN2		ENSG00000182511	15	91426925	91439006	25	4	63042	1.781	0.037456	FES
ENSG00000137193	6	37137979	37143202	3	1	64764	2.01	0.022215	PIM1		ENSG00000156232	15	83478380	83503611	76	17	65476	2.1048	0.017654	WHAMM		ENSG00000196172	19	23921997	23941693	25	6	64039	1.7804	0.037504	ZNF681
ENSG00000198033	13	19747910	19755992	59	5	64660	2.0094	0.022249	TUBA3C		ENSG00000170379	7	143318043	143427502	8	3	64672	2.1043	0.017678	FAM115C		ENSG00000129244	17	7549945	7561086	24	3	63669	1.7801	0.037527	ATP1B2
ENSG00000162365	1	47603107	47615413	42	5	65320	2.0093	0.022253	CYP4A22		ENSG00000153956	7	81575760	82073114	1219	84	64888	2.1034	0.017717	CACNA2D1		ENSG00000164897	7	150778167	150780633	3	2	62666	1.7799	0.037547	TMUB1
ENSG00000180628	10	92979908	93044088	105	4	65370	2.0092	0.02226	PCGF5		ENSG00000188659	15	82555151	82577271	52	13	65383	2.1028	0.017741	FAM154B		ENSG00000180398	2	47129009	47168994	155	16	63922	1.7793	0.037595	MCFD2
ENSG00000135070	9	88879461	88897676	20	4	64627	2.0052	0.02247	ISCA1		ENSG00000244255	6	31895475	31919825	53	10	65554	2.1015	0.017798	CFB		ENSG00000141579	17	80787311	80798454	33	6	64292	1.7787	0.037646	ZNF750
ENSG00000105821	7	102952921	102985320	41	8	65328	2.0052	0.022471	DNAJC2		ENSG00000108107	19	55896713	55914612	53	8	64773	2.1014	0.017805	RPL28		ENSG00000226364	17	50939481	50976948	141	14	63969	1.776	0.037868	AC102948.2
ENSG00000111052	12	81186299	81331704	369	21	65191	2.005	0.02248	LIN7A		ENSG00000243649	6	31895475	31919861	54	10	65555	2.1013	0.017807	CFB		ENSG00000189182	12	53083410	53097247	34	7	64151	1.7759	0.037876	KRT77
ENSG00000142002	19	4675236	4724685	47	7	65061	2.0044	0.022514	DPP9		ENSG00000106089	7	73113536	73134002	21	5	64576	2.1004	0.017849	STX1A		ENSG00000165821	14	21989232	22005350	11	2	63443	1.775	0.037948	SALL2
ENSG00000184838	5	119799973	120023027	728	50	65077	2.0044	0.022515	PRR16		ENSG00000188994	6	87862551	87973914	250	13	65234	2.0999	0.01787	ZNF292		ENSG00000164402	5	132086509	132142933	59	3	63953	1.7747	0.037977	SEPT8
ENSG00000116649	1	11114641	11120081	6	2	65422	2.0035	0.022563	SRM		ENSG00000117971	15	78916461	79020096	208	23	64593	2.0993	0.017894	CHRNB4		ENSG00000132507	17	7210318	7215774	11	3	64114	1.7745	0.037992	EIF5A
ENSG00000054803	20	54572496	54580528	6	3	64791	2.0032	0.022576	CBLN4		ENSG00000184650	17	8243182	8249364	28	3	65346	2.0993	0.017896	ODF4		ENSG00000137185	6	28192664	28201260	23	5	64382	1.7726	0.038147	ZSCAN9
ENSG00000007968	1	23832922	23857712	42	6	64844	2.0027	0.022604	E2F2		ENSG00000127948	7	75528518	75616173	112	22	64762	2.099	0.017908	POR		ENSG00000185716	16	22018959	22098855	50	6	63869	1.7724	0.038165	C16orf52
ENSG00000148660	10	75572259	75634343	56	5	65178	2.0025	0.022618	CAMK2G		ENSG00000121281	16	50280048	50352046	48	14	64611	2.0986	0.017925	ADCY7		ENSG00000241468	7	99046098	99063954	31	4	64266	1.772	0.038195	ATP5J2
ENSG00000154760	17	33762115	33775856	33	7	65044	2.0023	0.022624	SLFN13		ENSG00000102524	13	108903588	108960832	22	6	63885	2.0984	0.017934	TNFSF13B		ENSG00000203734	6	139117063	139225207	306	37	63903	1.7711	0.038273	ECT2L
ENSG00000160392	19	40825443	40854434	55	9	64306	2.0021	0.022637	C19orf47		ENSG00000048540	12	16701307	16763528	18	5	64569	2.0976	0.017969	LMO3		ENSG00000188313	3	146232967	146262651	128	13	63441	1.7695	0.038409	PLSCR1
ENSG00000176253	14	20502003	20502919	2	1	64781	2.0005	0.022725	OR4K13		ENSG00000169641	1	23410516	23504301	136	14	65398	2.0976	0.017972	LUZP1		ENSG00000063127	19	49792895	49828482	34	4	63189	1.769	0.038443	SLC6A16
ENSG00000055732	1	85483765	85514182	52	9	64993	2.0001	0.022744	MCOLN3		ENSG00000072849	17	5374571	5390131	39	9	65345	2.097	0.017995	DERL2		ENSG00000095370	9	130500596	130541020	79	11	64161	1.7688	0.038467	SH2D3C
ENSG00000130881	19	33668509	33698694	60	11	64764	1.9989	0.022807	LRP3		ENSG00000224997	14	104177607	104179149	1	1	63740	2.0968	0.018006	AL049840.1		ENSG00000140443	15	99192200	99507759	630	64	63921	1.7685	0.038487	IGF1R
ENSG00000023041	10	114190058	114206672	14	3	64690	1.9971	0.022906	ZDHHC6		ENSG00000108039	10	111624524	111683311	78	9	65061	2.0968	0.018007	XPNPEP1		ENSG00000149485	11	61567099	61596790	30	3	64188	1.7683	0.038508	FADS1
ENSG00000115966	2	175936978	176033110	172	11	65181	1.997	0.022913	ATF2		ENSG00000168734	20	43160426	43252888	122	10	65399	2.0966	0.018017	PKIG		ENSG00000175220	11	46698630	46722165	23	7	64034	1.7682	0.038516	ARHGAP1
ENSG00000197651	12	91299399	91348953	84	14	65171	1.9965	0.022938	CCER1		ENSG00000140009	14	64550950	64804830	565	36	65238	2.0962	0.018034	ESR2		ENSG00000187210	9	79034752	79122332	310	25	63789	1.7682	0.038518	GCNT1
ENSG00000187951	15	30916697	31065196	159	8	64704	1.9961	0.022964	ARHGAP11B		ENSG00000143952	2	64119280	64246206	352	28	65131	2.093	0.018176	VPS54		ENSG00000056097	5	32354456	32444867	219	20	63969	1.7674	0.038579	ZFR
ENSG00000142182	21	45666222	45682099	27	7	64880	1.9959	0.022974	DNMT3L		ENSG00000136279	7	44084239	44109055	65	6	65292	2.0916	0.018237	DBNL		ENSG00000131050	20	31749574	31769218	24	2	63328	1.7669	0.038618	BPIFA2
ENSG00000164185	5	121465208	121515312	27	5	64743	1.9958	0.02298	ZNF474		ENSG00000124160	20	44689624	44718591	50	8	65117	2.0909	0.018268	NCOA5		ENSG00000268217	5	72894203	72896845	11	4	63427	1.7668	0.038634	AC008387.1
ENSG00000198822	7	86273230	86494200	358	29	65307	1.9952	0.02301	GRM3		ENSG00000151376	11	86152150	86383678	872	48	65353	2.0891	0.018348	ME3		ENSG00000108771	17	40253422	40264751	26	4	64216	1.7664	0.038662	DHX58
ENSG00000183134	11	60618413	60623444	25	7	65052	1.9949	0.023026	PTGDR2		ENSG00000177192	12	132413745	132428406	23	4	65318	2.0882	0.018388	PUS1		ENSG00000122223	1	160799950	160832692	87	7	63868	1.7656	0.038729	CD244
ENSG00000162643	1	85464830	85598821	329	29	65002	1.9946	0.023042	WDR63		ENSG00000125869	20	9495005	9511171	48	9	65040	2.0873	0.018431	LAMP5		ENSG00000127364	7	141478242	141479235	3	1	64410	1.7649	0.038789	TAS2R4
ENSG00000203972	6	49467671	49494760	79	8	65345	1.992	0.023185	GLYATL3		ENSG00000178449	12	50505762	50514240	17	2	65212	2.0871	0.018439	COX14		ENSG00000196074	20	58438618	58508710	106	2	64232	1.7647	0.038809	SYCP2
ENSG00000198626	1	237205505	237997288	1787	134	64884	1.9912	0.023228	RYR2		ENSG00000135374	11	34500340	34535352	111	11	65013	2.0866	0.018464	ELF5		ENSG00000145979	6	13266774	13328815	265	14	63788	1.7643	0.038842	TBC1D7
ENSG00000108557	17	17584787	17714767	145	18	65145	1.9911	0.023235	RAI1		ENSG00000074771	6	155716504	155777037	89	20	64721	2.0864	0.018471	NOX3		ENSG00000249160	5	10505108	10522196	46	5	63885	1.764	0.038867	RP11-1C1.5
ENSG00000125447	17	73232694	73258444	36	4	64570	1.991	0.023239	GGA3		ENSG00000109063	17	10531843	10560626	82	4	64850	2.0864	0.018473	MYH3		ENSG00000138798	4	110834040	110933422	184	12	64083	1.7639	0.038874	EGF
ENSG00000163312	4	84328496	84377009	58	6	65043	1.991	0.023243	HELQ		ENSG00000163751	3	148583043	148614983	82	10	65159	2.085	0.018535	CPA3		ENSG00000171262	15	38746328	38779911	110	12	64160	1.7639	0.038875	FAM98B
ENSG00000117090	1	160577890	160617085	44	7	65015	1.9909	0.023248	SLAMF1		ENSG00000165105	9	85594500	85678092	94	5	65357	2.0846	0.018552	RASEF		ENSG00000135346	6	87795216	87804824	27	5	64281	1.7616	0.039066	CGA
ENSG00000159217	17	47074774	47133012	84	12	65050	1.9902	0.023285	IGF2BP1		ENSG00000123700	17	68164814	68176189	6	2	63705	2.0846	0.018552	KCNJ2		ENSG00000112245	6	64231666	64293492	70	8	64089	1.7615	0.039075	PTP4A1
ENSG00000170385	1	211744910	211752084	9	2	65085	1.9879	0.023413	SLC30A1		ENSG00000105402	19	47990894	48018497	27	3	65015	2.0833	0.01861	NAPA		ENSG00000168010	11	72525353	72554719	23	8	63470	1.7607	0.039142	ATG16L2
ENSG00000125450	17	73201754	73231853	34	3	64824	1.9873	0.023447	NUP85		ENSG00000116194	1	178818840	178840187	26	6	65043	2.0833	0.018611	ANGPTL1		ENSG00000180573	6	26124373	26139344	44	8	64237	1.7604	0.039169	HIST1H2AC
ENSG00000184058	22	19744226	19771116	11	3	64127	1.9858	0.023526	TBX1		ENSG00000130956	9	99212483	99253618	57	4	65388	2.0829	0.018632	HABP4		ENSG00000162894	1	207077731	207096592	23	4	64035	1.76	0.039207	FAIM3
ENSG00000186777	4	264464	299110	88	7	65276	1.9856	0.023537	ZNF732		ENSG00000102837	13	53602894	53626192	57	14	64947	2.0826	0.018646	OLFM4		ENSG00000132846	5	76367897	76383148	29	6	63531	1.7599	0.039215	ZBED3
ENSG00000119986	10	99437181	99447080	29	5	65243	1.9848	0.023581	AVPI1		ENSG00000272869	5	112196885	112228776	110	10	65385	2.0821	0.018668	CTC-487M23.8		ENSG00000072736	16	68118654	68263162	173	7	63528	1.7591	0.039278	NFATC3
ENSG00000089022	12	112279782	112334343	95	3	65447	1.9846	0.023597	MAPKAPK5		ENSG00000187024	9	130455257	130487152	20	4	64674	2.082	0.018671	PTRH1		ENSG00000129535	14	24549316	24584223	34	9	63311	1.7576	0.039407	NRL
ENSG00000125384	14	52781023	52795324	39	6	65371	1.9805	0.023822	PTGER2		ENSG00000069966	15	52413117	52483566	174	16	65293	2.0819	0.018674	GNB5		ENSG00000162892	1	207070788	207077484	10	2	64217	1.7572	0.039442	IL24
ENSG00000132972	13	25338290	25454059	295	15	65057	1.978	0.023964	RNF17		ENSG00000203872	6	88054567	88075181	55	5	65409	2.0819	0.018675	C6orf163		ENSG00000138085	2	27434895	27440046	14	4	64360	1.7572	0.039446	ATRAID
ENSG00000187391	7	77646393	79082890	4364	209	65070	1.9775	0.023993	MAGI2		ENSG00000180891	17	55938604	56032684	58	8	64772	2.0813	0.018703	CUEDC1		ENSG00000125999	20	31861286	31897684	61	7	63887	1.7567	0.039482	BPIFB1
ENSG00000141469	18	43304092	43332485	114	7	65359	1.9767	0.024037	SLC14A1		ENSG00000176410	7	73095299	73097783	13	3	65578	2.0801	0.018757	DNAJC30		ENSG00000158477	1	158223927	158228059	12	3	64274	1.7563	0.039517	CD1A
ENSG00000125870	20	16710606	16722421	31	6	65150	1.9761	0.024072	SNRPB2		ENSG00000141905	19	3359561	3469215	43	6	64644	2.0798	0.018773	NFIC		ENSG00000140403	15	78556428	78574538	55	11	64017	1.7552	0.039609	DNAJA4
ENSG00000128342	22	30636436	30642840	10	4	64704	1.9749	0.024139	LIF		ENSG00000155115	6	111279763	111289093	57	4	65519	2.0794	0.018789	GTF3C6		ENSG00000156170	8	95907995	96128683	611	29	64138	1.7526	0.039832	NDUFAF6
ENSG00000259371	14	24590560	24601038	19	2	65304	1.9746	0.024157	RP11-468E2.6		ENSG00000135312	6	78171948	78173490	5	2	65150	2.079	0.01881	HTR1B		ENSG00000158806	8	21881636	21894408	13	3	62797	1.7526	0.039839	NPM2
ENSG00000172354	7	100271154	100276797	6	3	64150	1.9745	0.024165	GNB2		ENSG00000214510	5	147647743	147665817	9	3	65158	2.0778	0.018864	SPINK13		ENSG00000214324	3	126911974	126917025	9	4	63980	1.7524	0.039849	C3orf56
ENSG00000179094	17	8043790	8059824	32	9	64703	1.9734	0.024222	PER1		ENSG00000123992	2	220238268	220264744	25	5	64391	2.0775	0.018878	DNPEP		ENSG00000184060	17	29233362	29286340	37	4	64082	1.7515	0.03993	ADAP2
ENSG00000138629	15	74738318	74753523	20	2	65298	1.9732	0.024234	UBL7		ENSG00000090013	19	40953696	40971747	12	3	64383	2.0758	0.018957	BLVRB		ENSG00000179636	14	21492268	21504435	12	4	63162	1.7512	0.039954	TPPP2
ENSG00000010318	3	52444673	52457657	10	4	64668	1.9732	0.024239	PHF7		ENSG00000110237	11	73019334	73080136	114	7	63995	2.0756	0.018968	ARHGEF17		ENSG00000048649	11	77371041	77532063	299	10	64018	1.7506	0.040008	RSF1
ENSG00000180357	15	64752941	64978264	338	14	65371	1.973	0.024246	ZNF609		ENSG00000255346	15	69222864	69355083	155	13	65374	2.0742	0.019032	NOX5		ENSG00000204290	6	32361740	32374905	131	12	64259	1.7502	0.040041	BTNL2
ENSG00000165659	13	72012098	72441330	214	31	64949	1.9725	0.024277	DACH1		ENSG00000183657	3	171509580	171527714	63	8	65263	2.0716	0.019151	PP13439		ENSG00000112337	6	25912982	25930946	56	8	64312	1.7482	0.040214	SLC17A2
ENSG00000177311	3	141043055	141168634	223	23	65290	1.9713	0.024344	ZBTB38		ENSG00000179142	8	143991975	143999259	25	4	65461	2.0702	0.019218	CYP11B2		ENSG00000122729	9	32384618	32454767	154	23	63887	1.7472	0.040299	ACO1
ENSG00000166922	15	32933877	32989299	97	24	64892	1.9713	0.024346	SCG5		ENSG00000268217	5	72894203	72896845	11	4	64602	2.0701	0.019221	AC008387.1		ENSG00000168509	1	145413095	145417545	1	1	64410	1.7461	0.040401	HFE2
ENSG00000170615	7	102993177	103086624	168	20	64707	1.9702	0.024407	SLC26A5		ENSG00000204520	6	31371356	31383092	181	23	65527	2.0686	0.019291	MICA		ENSG00000164548	7	23544399	23571660	46	10	63543	1.7454	0.04046	TRA2A
ENSG00000164609	5	159828648	159848718	49	8	65104	1.9697	0.024437	SLU7		ENSG00000136048	12	102271129	102405908	429	41	65120	2.068	0.019321	DRAM1		ENSG00000174963	3	147103833	147124647	31	8	63723	1.7442	0.040565	ZIC4
ENSG00000133895	11	64570982	64578766	5	1	65542	1.9696	0.02444	MEN1		ENSG00000130699	20	60528525	60640866	138	9	64545	2.0669	0.019372	TAF4		ENSG00000004866	7	116593292	116870157	299	27	63907	1.7434	0.040631	ST7
ENSG00000154305	1	222791428	222841354	112	10	65271	1.9678	0.024546	MIA3		ENSG00000146830	7	100277130	100287071	22	7	64448	2.065	0.019461	GIGYF1		ENSG00000141753	17	38599702	38613983	28	6	63629	1.7429	0.040673	IGFBP4
ENSG00000164794	8	110975874	110988076	13	3	65043	1.9675	0.024563	KCNV1		ENSG00000189060	22	38201114	38203442	4	2	64962	2.0649	0.019467	H1F0		ENSG00000122026	13	27825446	27830828	12	4	64303	1.742	0.040756	RPL21
ENSG00000186452	12	51236703	51281667	119	8	65422	1.9669	0.024599	TMPRSS12		ENSG00000126524	7	66452664	66460588	10	3	65051	2.0641	0.019503	SBDS		ENSG00000257335	7	141607613	141806547	211	24	63750	1.7419	0.040766	MGAM
ENSG00000148300	9	136271186	136283164	43	2	63586	1.9664	0.024624	REXO4		ENSG00000038210	4	25162263	25280714	305	23	65352	2.0641	0.019506	PI4K2B		ENSG00000106258	7	99245817	99277621	26	6	64312	1.7407	0.040867	CYP3A5
ENSG00000153898	1	85391268	85462796	212	14	65020	1.9663	0.024629	MCOLN2		ENSG00000080493	4	72053003	72437804	556	32	65217	2.064	0.019511	SLC4A4		ENSG00000149531	20	29611857	29634010	1	1	62508	1.7402	0.040909	FRG1B
ENSG00000148248	9	136228325	136242970	30	5	64146	1.9653	0.024689	SURF4		ENSG00000136982	8	120846216	120868250	75	11	65202	2.0635	0.019533	DSCC1		ENSG00000262576	5	140734768	140892546	367	27	64254	1.7393	0.040994	PCDHGA4
ENSG00000198877	11	55540914	55541858	3	2	65498	1.9643	0.024746	OR5D13		ENSG00000158286	1	6265535	6281359	1	1	65518	2.0631	0.019551	RNF207		ENSG00000163743	4	76404247	76439974	82	10	63918	1.7391	0.04101	RCHY1
ENSG00000269026	19	58193413	58264943	141	17	65202	1.9639	0.024769	AC003006.7		ENSG00000272822	12	49297286	49351148	140	8	65412	2.0621	0.019601	RP11-302B13.5		ENSG00000166902	11	59573608	59578345	4	2	64153	1.7385	0.041059	MRPL16
ENSG00000171282	17	79373540	79433357	12	2	64763	1.9638	0.024779	RP11-1055B8.7		ENSG00000137100	9	34613548	34620515	5	2	65243	2.062	0.019602	DCTN3		ENSG00000100362	22	37196728	37215523	55	7	63603	1.7371	0.041182	PVALB
ENSG00000213799	19	53837002	53858122	45	7	64642	1.962	0.024881	ZNF845		ENSG00000168924	4	1813206	1857974	9	4	65282	2.0619	0.019607	LETM1		ENSG00000260362	16	9760742	9770700	35	7	63873	1.7369	0.041202	RP11-297M9.1
ENSG00000076864	1	21922708	21995801	235	44	64722	1.9593	0.025039	RAP1GAP		ENSG00000089220	12	118573663	118583389	24	6	64997	2.0616	0.019623	PEBP1		ENSG00000135828	1	182542769	182558391	27	8	63854	1.7364	0.041251	RNASEL
ENSG00000139880	14	23516271	23526747	8	3	64013	1.959	0.025055	CDH24		ENSG00000140022	14	81727000	81902809	402	31	65161	2.0595	0.019722	STON2		ENSG00000156482	8	99037079	99058697	54	11	63935	1.7361	0.041271	RPL30
ENSG00000151006	16	31094746	31100949	8	1	65247	1.9582	0.025103	PRSS53		ENSG00000269531	12	80198742	80202321	2	1	65207	2.0593	0.019731	AC073569.1		ENSG00000232838	20	18118517	18123813	20	7	64235	1.7357	0.041305	PET117
ENSG00000132522	17	7214643	7218883	6	2	65343	1.9554	0.025271	GPS2		ENSG00000179388	8	22545172	22550815	1	1	65544	2.0593	0.019734	EGR3		ENSG00000187866	9	71394964	71398609	5	2	64245	1.7355	0.041324	FAM122A
ENSG00000163285	4	46037786	46126098	236	15	65205	1.9553	0.025272	GABRG1		ENSG00000160746	3	43396351	43733086	527	26	65293	2.059	0.019748	ANO10		ENSG00000148541	10	61005890	61122939	225	23	63851	1.7355	0.041326	FAM13C
ENSG00000106299	7	123321989	123389121	145	13	65292	1.9553	0.025276	WASL		ENSG00000165886	10	99258625	99330966	145	17	65142	2.0581	0.019789	UBTD1		ENSG00000113520	5	132009678	132018368	15	2	64228	1.7354	0.041333	IL4
ENSG00000139714	12	122089024	122110537	47	8	65094	1.9553	0.025276	MORN3		ENSG00000125434	17	8191081	8198661	13	5	64915	2.0573	0.019829	SLC25A35		ENSG00000134910	11	125461607	125495110	140	9	64287	1.735	0.041372	STT3A
ENSG00000126778	14	61110133	61124977	10	2	65363	1.9549	0.025298	SIX1		ENSG00000224153	3	184119325	184157436	131	21	64849	2.0567	0.019855	RP11-433C9.2		ENSG00000119397	9	123837141	123939888	200	16	64185	1.7345	0.041414	CNTRL
ENSG00000168461	18	9708162	9862548	371	60	64798	1.9531	0.025402	RAB31		ENSG00000176567	11	48285413	48286330	4	2	65589	2.0563	0.019876	OR4X1		ENSG00000166813	15	90152020	90198682	73	7	64060	1.7326	0.041586	KIF7
ENSG00000163738	4	74979891	75168816	185	12	65230	1.9531	0.025406	MTHFD2L		ENSG00000174899	3	157261035	157395538	397	29	65095	2.0552	0.01993	C3orf55		ENSG00000168546	8	21547915	21669869	53	14	63230	1.7323	0.041606	GFRA2
ENSG00000189233	8	27879481	27941388	147	28	64673	1.9519	0.025473	NUGGC		ENSG00000205330	12	55714346	55715408	4	1	65578	2.0551	0.019936	OR6C1		ENSG00000157005	3	187386694	187388187	5	2	64247	1.732	0.041639	SST
ENSG00000136274	7	45120037	45128513	23	5	64392	1.9514	0.025505	NACAD		ENSG00000197019	19	40927499	40931932	4	1	63477	2.0549	0.019945	SERTAD1		ENSG00000135517	12	56843286	56862950	31	9	63663	1.7316	0.041672	MIP
ENSG00000128607	7	129710350	129775560	143	14	65221	1.9509	0.025535	KLHDC10		ENSG00000176046	16	28548606	28550495	7	2	64939	2.0548	0.019949	NUPR1		ENSG00000071243	7	120590803	120617270	35	3	64107	1.7315	0.041683	ING3
ENSG00000175602	11	65657875	65659105	2	1	65200	1.9506	0.025553	CCDC85B		ENSG00000164532	7	35242042	35293758	78	3	65222	2.0546	0.019959	TBX20		ENSG00000133110	13	38136720	38172981	80	11	64123	1.7314	0.041692	POSTN
ENSG00000102891	16	56598961	56602869	13	4	64866	1.9494	0.025623	MT4		ENSG00000132359	17	2680350	2941033	498	87	64718	2.0546	0.01996	RAP1GAP2		ENSG00000196611	11	102660651	102668891	26	9	62701	1.7302	0.041801	MMP1
ENSG00000060491	20	61436187	61445352	5	1	63837	1.9493	0.025631	OGFR		ENSG00000223865	6	33043703	33054978	174	14	65357	2.0543	0.019971	HLA-DPB1		ENSG00000117697	1	212899495	212965124	259	11	64268	1.7301	0.041807	NSL1
ENSG00000135334	6	88384790	88411927	69	10	65112	1.9491	0.025642	AKIRIN2		ENSG00000111012	12	58156117	58162769	6	2	65492	2.0538	0.019995	CYP27B1		ENSG00000020633	1	25226002	25291612	61	13	63329	1.7299	0.041822	RUNX3
ENSG00000204704	6	29011990	29013017	2	1	65051	1.9464	0.025804	OR2W1		ENSG00000180043	19	55866276	55874628	8	2	63741	2.0538	0.019998	FAM71E2		ENSG00000186075	17	38024417	38034149	31	3	64393	1.7299	0.041822	ZPBP2
ENSG00000163535	2	201374731	201448505	146	18	65375	1.9458	0.025838	SGOL2		ENSG00000162779	1	179334855	179523870	974	21	65450	2.0534	0.020015	AXDND1		ENSG00000166670	11	102641234	102651359	36	8	63799	1.7286	0.041941	MMP10
ENSG00000197223	2	68268262	68338080	54	9	64430	1.9452	0.025874	C1D		ENSG00000158092	3	136581050	136668665	176	7	65353	2.0534	0.020019	NCK1		ENSG00000136367	14	23990066	24025401	26	5	63841	1.7286	0.041941	ZFHX2
ENSG00000066135	1	44115829	44171186	62	8	65165	1.9439	0.025954	KDM4A		ENSG00000213965	19	33182867	33204702	52	7	64307	2.0533	0.02002	NUDT19		ENSG00000145911	5	177540444	177553088	7	2	62725	1.7283	0.041966	N4BP3
ENSG00000213281	1	115247090	115259515	14	4	65193	1.9436	0.025975	NRAS		ENSG00000186628	15	83424114	83474822	109	17	65411	2.0528	0.020048	FSD2		ENSG00000173401	12	75728419	75764340	53	6	63565	1.7274	0.042047	GLIPR1L1
ENSG00000148411	9	138898383	138987131	32	5	63802	1.9435	0.02598	NACC2		ENSG00000177599	19	11908482	11920437	20	4	65433	2.0521	0.02008	ZNF491		ENSG00000101447	20	37554955	37581703	56	5	64055	1.7271	0.04207	FAM83D
ENSG00000130522	19	18390563	18392432	2	1	65495	1.9432	0.025993	JUND		ENSG00000196967	19	37597636	37663643	142	12	65318	2.0513	0.020117	ZNF585A		ENSG00000177054	11	19138646	19197969	65	5	63743	1.7271	0.042079	ZDHHC13
ENSG00000162896	1	207101863	207119811	28	6	65323	1.9426	0.026032	PIGR		ENSG00000110455	11	44087475	44105772	57	11	64906	2.05	0.020182	ACCS		ENSG00000122254	16	22825498	22927659	204	30	63583	1.7256	0.042209	HS3ST2
ENSG00000133816	11	12115543	12285334	457	49	64880	1.9414	0.026108	MICAL2		ENSG00000234127	6	30152232	30181204	110	15	65534	2.0481	0.020277	TRIM26		ENSG00000237521	19	9361606	9362820	6	2	64183	1.7253	0.042239	OR7E24
ENSG00000071626	19	1407568	1435719	1	1	65589	1.94	0.02619	DAZAP1		ENSG00000270299	20	627270	656444	18	7	64523	2.0471	0.020325	RP5-850E9.3		ENSG00000092531	15	42783431	42837547	61	5	64120	1.7252	0.042249	SNAP23
ENSG00000174945	7	2719156	2815134	187	18	64867	1.94	0.026191	AMZ1		ENSG00000168631	6	30908749	30921998	36	11	65509	2.0455	0.020401	DPCR1		ENSG00000124067	16	67977377	68003504	18	3	64022	1.7242	0.042333	SLC12A4
ENSG00000141141	17	35969787	36003493	38	5	65118	1.94	0.026192	DDX52		ENSG00000146776	7	105245514	105517050	614	79	64733	2.0452	0.020419	ATXN7L1		ENSG00000167261	16	68021297	68034489	12	3	64028	1.7237	0.042384	DPEP2
ENSG00000101191	20	61509090	61569304	141	17	65091	1.9397	0.026206	DIDO1		ENSG00000138193	10	95753746	96092580	548	41	65080	2.0448	0.020435	PLCE1		ENSG00000185130	6	27775257	27775709	2	1	64410	1.7236	0.042386	HIST1H2BL
ENSG00000179361	15	74833518	74890472	60	4	65424	1.9395	0.026217	ARID3B		ENSG00000147873	9	21304613	21305312	1	1	65422	2.0439	0.020481	IFNA5		ENSG00000058404	7	44256749	44374176	99	11	63131	1.723	0.04244	CAMK2B
ENSG00000187186	9	34664160	34666109	5	3	65315	1.9395	0.026221	RP11-195F19.5		ENSG00000171115	7	150147718	150176480	24	3	65177	2.0435	0.0205	GIMAP8		ENSG00000226763	19	44100769	44118649	21	4	64163	1.7229	0.042451	SRRM5
ENSG00000109586	4	174089904	174245118	212	22	65197	1.9376	0.026337	GALNT7		ENSG00000122035	13	27844464	27847827	6	2	64775	2.0434	0.020507	RASL11A		ENSG00000220702	22	44761431	44762164	2	1	64043	1.7228	0.042461	RP1-32I10.10
ENSG00000182585	4	75174190	75181024	2	1	65582	1.9374	0.026346	EPGN		ENSG00000157014	3	10289707	10322902	86	12	65045	2.0422	0.020564	TATDN2		ENSG00000105254	19	36605191	36616849	27	7	63001	1.7218	0.042554	TBCB
ENSG00000162695	1	101361632	101447309	88	6	65063	1.9369	0.026378	SLC30A7		ENSG00000221954	11	50003009	50004071	2	1	65551	2.0401	0.020669	OR4C12		ENSG00000006015	19	18699495	18703146	9	2	62873	1.7214	0.042589	C19orf60
ENSG00000170632	7	102715328	102740205	21	7	65342	1.9366	0.026397	ARMC10		ENSG00000125571	2	113670548	113676459	39	3	65549	2.0389	0.020732	IL37		ENSG00000113905	3	186378005	186396029	45	8	64189	1.7211	0.042614	HRG
ENSG00000162598	1	60452941	60539442	159	27	65000	1.9353	0.026474	C1orf87		ENSG00000015153	12	42550906	42632151	116	11	65301	2.0375	0.020801	YAF2		ENSG00000241123	21	45999332	46000481	5	1	64232	1.721	0.042629	KRTAP10-5
ENSG00000165076	7	141536086	141541287	25	2	65578	1.9337	0.026574	PRSS37		ENSG00000251380	5	134779905	134783038	20	5	65399	2.0367	0.020839	C5orf20		ENSG00000099308	19	18208603	18262502	176	17	64058	1.7205	0.042675	MAST3
ENSG00000127952	7	75625656	75677322	89	12	65163	1.9334	0.026591	STYXL1		ENSG00000186393	17	38922490	38928414	11	4	65044	2.0364	0.020854	KRT26		ENSG00000196104	4	167654535	168155947	984	44	64045	1.7204	0.042677	SPOCK3
ENSG00000150782	11	112013974	112034840	22	4	65157	1.9331	0.026614	IL18		ENSG00000178665	7	55955169	56009918	129	18	65209	2.0361	0.020868	ZNF713		ENSG00000215695	1	15986364	15988217	3	2	63932	1.7199	0.042729	RSC1A1
ENSG00000164161	4	145567173	145666423	152	10	65175	1.9323	0.026661	HHIP		ENSG00000174405	13	108859787	108870716	11	4	64163	2.036	0.020877	LIG4		ENSG00000133256	4	619373	664571	82	5	63033	1.7196	0.042749	PDE6B
ENSG00000170889	19	54704610	54752862	27	6	64816	1.9318	0.026689	RPS9		ENSG00000164512	5	55395507	55529186	323	29	65171	2.0356	0.020896	ANKRD55		ENSG00000173120	11	66886740	67025558	110	11	64201	1.7193	0.042781	KDM2A
ENSG00000124091	20	55066548	55100981	65	4	65048	1.9316	0.026703	GCNT7		ENSG00000136944	9	129376722	129463311	199	31	64723	2.035	0.020926	LMX1B		ENSG00000079435	19	42905659	42931578	3	1	62465	1.7179	0.042908	LIPE
ENSG00000081041	4	74962752	74965010	1	1	65577	1.9316	0.026706	CXCL2		ENSG00000104755	8	39601254	39695808	188	20	65096	2.0344	0.020958	ADAM2		ENSG00000268413	17	42335297	42355825	23	8	63672	1.7176	0.042936	AC003043.1
ENSG00000224474	10	99179228	99185831	12	5	65445	1.931	0.026743	AL355490.1		ENSG00000205126	11	44069531	44081527	21	8	64437	2.0343	0.02096	ACCSL		ENSG00000181938	16	58328984	58440048	267	25	64108	1.7175	0.042942	GINS3
ENSG00000123836	1	207222801	207254369	31	4	64326	1.9309	0.02675	PFKFB2		ENSG00000103067	16	68263014	68272005	4	2	65118	2.0339	0.02098	ESRP2		ENSG00000179059	4	188916925	188926204	7	1	62528	1.7173	0.042962	ZFP42
ENSG00000184349	5	106712590	107006596	552	67	64865	1.9309	0.02675	EFNA5		ENSG00000241370	6	30312908	30314661	12	5	65533	2.0337	0.020993	RPP21		ENSG00000178021	2	54480315	54483409	9	3	64354	1.7171	0.042981	TSPYL6
ENSG00000132823	20	42825136	42839431	32	3	65165	1.9305	0.026772	OSER1		ENSG00000132693	1	159682079	159684379	4	2	65298	2.0335	0.021002	CRP		ENSG00000184672	8	85095022	85834079	1360	40	63886	1.7167	0.04302	RALYL
ENSG00000157578	21	40777770	40817731	98	7	65357	1.9297	0.026822	LCA5L		ENSG00000144619	3	2140497	3099645	2813	210	64863	2.0319	0.02108	CNTN4		ENSG00000138231	3	137879854	137893791	17	1	63916	1.7159	0.043091	DBR1
ENSG00000153250	2	161128662	161350305	460	30	65347	1.9291	0.026858	RBMS1		ENSG00000138814	4	101944566	102269435	567	32	65045	2.031	0.021126	PPP3CA		ENSG00000130766	1	28586038	28609002	40	7	63625	1.7147	0.043196	SESN2
ENSG00000168260	14	50550369	50559361	20	5	64990	1.9291	0.026858	C14orf183		ENSG00000130167	19	11406824	11437672	53	5	65008	2.0309	0.021132	TSPAN16		ENSG00000082397	18	5392383	5630699	404	40	63888	1.7144	0.043225	EPB41L3
ENSG00000171314	10	99185917	99193198	10	5	65361	1.929	0.026864	PGAM1		ENSG00000101191	20	61509090	61569304	141	17	65091	2.0305	0.021155	DIDO1		ENSG00000196169	17	72322349	72351959	73	14	63503	1.7143	0.043233	KIF19
ENSG00000136854	9	130374544	130457460	65	9	64998	1.9288	0.026876	STXBP1		ENSG00000135074	5	156822542	157002783	568	28	65330	2.03	0.021181	ADAM19		ENSG00000134249	1	120436156	120439118	4	1	63878	1.7134	0.043321	ADAM30
ENSG00000125821	20	18568537	18744561	583	19	65340	1.9282	0.026913	DTD1		ENSG00000162302	11	64126620	64139687	21	3	64144	2.0293	0.021216	RPS6KA4		ENSG00000047410	1	186280784	186344825	115	10	64280	1.7128	0.043375	TPR
ENSG00000127837	2	219128850	219134980	7	2	65229	1.9279	0.026931	AAMP		ENSG00000261147	15	90792788	90815440	51	5	65176	2.0287	0.021243	RP11-697E2.6		ENSG00000168116	6	56911347	56920023	5	2	64041	1.7125	0.043398	KIAA1586
ENSG00000151475	4	128651533	128695448	51	6	65122	1.9264	0.02703	SLC25A31		ENSG00000204396	6	31733367	31745108	26	11	65504	2.0282	0.021272	VWA7		ENSG00000108852	17	41952725	41987068	78	7	63972	1.7125	0.043402	MPP2
ENSG00000072682	5	131527531	131631008	238	21	65230	1.9263	0.027034	P4HA2		ENSG00000162819	1	222885895	222908538	29	7	65237	2.0281	0.021273	BROX		ENSG00000051108	16	56965960	56977798	28	5	64066	1.7123	0.043422	HERPUD1
ENSG00000249428	4	2451700	2464668	7	3	64135	1.9258	0.027065	RP11-503N18.3		ENSG00000112964	5	42423879	42721979	477	29	65267	2.0274	0.021309	GHR		ENSG00000102897	16	20911190	20936328	24	4	63637	1.711	0.043537	LYRM1
ENSG00000204498	6	31514647	31526606	63	17	65517	1.9253	0.027096	NFKBIL1		ENSG00000152904	1	235490665	235507847	28	4	65242	2.0237	0.021501	GGPS1		ENSG00000144909	3	125247702	125313934	227	16	63943	1.7107	0.043565	OSBPL11
ENSG00000171227	2	120187477	120196096	27	4	64934	1.9253	0.027097	TMEM37		ENSG00000213471	15	90792762	90808199	47	4	65166	2.0216	0.021607	TTLL13		ENSG00000081019	1	114304454	114355098	58	10	63996	1.7106	0.043582	RSBN1
ENSG00000180667	1	207217194	207226325	10	2	64732	1.9248	0.027127	YOD1		ENSG00000196502	16	28616903	28634946	17	3	65330	2.0215	0.021616	SULT1A1		ENSG00000172936	3	38179969	38184513	3	2	64307	1.7105	0.043589	MYD88
ENSG00000197217	8	23243296	23315208	200	22	65171	1.9243	0.02716	ENTPD4		ENSG00000132915	5	149237519	149324356	133	16	64485	2.0213	0.021626	PDE6A		ENSG00000138758	4	77870856	77961537	205	15	63896	1.7104	0.043599	SEPT11
ENSG00000115155	2	26680071	26781566	134	22	64572	1.9236	0.027201	OTOF		ENSG00000157613	11	46299212	46342972	73	13	64867	2.0204	0.021669	CREB3L1		ENSG00000000938	1	27938575	27961788	23	2	63961	1.7103	0.043606	FGR
ENSG00000166913	20	43514317	43537173	38	4	64088	1.9226	0.027263	YWHAB		ENSG00000137288	6	33662070	33679504	62	8	65401	2.02	0.02169	UQCC2		ENSG00000163046	2	132905164	133015542	34	3	63835	1.7101	0.043625	ANKRD30BL
ENSG00000079335	1	100810584	100985833	200	14	65066	1.9215	0.027335	CDC14A		ENSG00000239672	17	49230897	49239789	22	3	65300	2.0167	0.021863	NME1		ENSG00000100146	22	38366693	38383429	9	3	64177	1.7096	0.043673	SOX10
ENSG00000197927	2	132479948	132524973	43	4	64102	1.9221	0.027299	C2orf27A		ENSG00000183134	11	60618413	60623444	25	7	65052	2.0199	0.021696	PTGDR2		ENSG00000124749	6	55921388	56258892	1156	44	63581	1.7096	0.043673	COL21A1
ENSG00000228696	17	44352150	44439130	13	2	64660	1.9201	0.027421	ARL17B		ENSG00000268223	5	115387163	115395815	56	4	65442	2.0164	0.021878	ARL14EPL		ENSG00000176742	11	5220965	5221930	2	1	64400	1.7096	0.043674	OR51V1
ENSG00000149243	11	75133438	75141674	6	3	65311	1.9201	0.027423	KLHL35		ENSG00000229314	9	117085336	117088755	3	2	64464	2.0151	0.021945	ORM1		ENSG00000107816	10	102756375	102767593	14	4	63634	1.7093	0.043694	LZTS2
ENSG00000221858	7	143792141	143793186	2	1	65589	1.9198	0.027441	OR2A12		ENSG00000167822	11	55904247	55905194	5	2	65576	2.0145	0.021979	OR8J3		ENSG00000173145	10	96075004	96122716	109	11	64024	1.7072	0.043892	NOC3L
ENSG00000010219	12	4671370	4723325	139	20	64955	1.9195	0.027461	DYRK4		ENSG00000187391	7	77646393	79082890	4364	209	65070	2.0125	0.022084	MAGI2		ENSG00000203690	6	167770521	167797998	40	8	63333	1.7059	0.044017	TCP10
ENSG00000132139	17	34071530	34079897	16	3	65020	1.9194	0.027465	GAS2L2		ENSG00000242247	22	43192508	43254112	177	10	65417	2.0124	0.022091	ARFGAP3		ENSG00000164794	8	110975874	110988076	13	3	63878	1.7058	0.044022	KCNV1
ENSG00000145740	5	68389473	68426896	23	4	64851	1.9188	0.027505	SLC30A5		ENSG00000180530	21	16333556	16437321	158	19	64786	2.0121	0.022104	NRIP1		ENSG00000159189	1	22970123	22974603	19	3	63971	1.705	0.044099	C1QC
ENSG00000133983	14	70791798	70826448	108	14	65379	1.9186	0.027516	COX16		ENSG00000196074	20	58438618	58508710	106	2	65408	2.0113	0.022146	SYCP2		ENSG00000132821	20	36531499	36573752	109	15	63428	1.7044	0.044149	VSTM2L
ENSG00000153790	7	25174316	25219975	203	15	65334	1.9181	0.027551	C7orf31		ENSG00000127334	12	68042118	68059186	23	4	65169	2.0109	0.02217	DYRK2		ENSG00000188038	16	67918708	67922758	3	1	64390	1.7044	0.044153	NRN1L
ENSG00000158092	3	136581050	136668665	176	7	65353	1.917	0.027616	NCK1		ENSG00000122566	7	26229547	26241149	19	4	65432	2.0107	0.022179	HNRNPA2B1		ENSG00000135185	7	86825478	86849903	55	5	64328	1.704	0.044193	TMEM243
ENSG00000197301	12	66245120	66275947	40	5	65267	1.9163	0.027664	RP11-366L20.2		ENSG00000182704	11	76493295	76509198	38	6	63714	2.0095	0.022242	TSKU		ENSG00000157765	4	25656923	25680370	23	5	63138	1.7038	0.04421	SLC34A2
ENSG00000106723	9	91003334	91093609	106	2	65005	1.9138	0.02782	SPIN1		ENSG00000100092	22	38030661	38062939	84	8	64153	2.0095	0.022243	SH3BP1		ENSG00000116221	1	54649714	54691137	88	17	63674	1.7032	0.04427	MRPL37
ENSG00000184647	8	10383056	10411676	163	17	64954	1.9135	0.027843	PRSS55		ENSG00000110066	11	67922330	67981295	80	8	65311	2.0081	0.022319	SUV420H1		ENSG00000253910	5	140739703	140892546	355	27	64249	1.7017	0.044409	PCDHGB2
ENSG00000135722	16	67193834	67198473	2	1	65080	1.9131	0.02787	FBXL8		ENSG00000112619	6	42664340	42690312	87	9	65075	2.0078	0.022332	PRPH2		ENSG00000174498	15	65619465	65670378	86	16	63413	1.7014	0.044438	IGDCC3
ENSG00000241563	1	10509776	10511959	2	1	65481	1.9127	0.027894	CORT		ENSG00000135999	2	149402009	149545130	268	9	64870	2.0073	0.022361	EPC2		ENSG00000119812	2	33808725	33824449	36	8	64155	1.7011	0.044458	FAM98A
ENSG00000148655	10	77360998	78319925	1446	103	65029	1.9118	0.027953	C10orf11		ENSG00000166603	18	58038564	58040001	2	1	65201	2.0064	0.022408	MC4R		ENSG00000118482	6	64345725	64489229	173	13	64202	1.7009	0.044477	PHF3
ENSG00000149548	11	124824017	124911385	248	20	65291	1.9118	0.027954	CCDC15		ENSG00000060491	20	61436187	61445352	5	1	63837	2.0058	0.022439	OGFR		ENSG00000186174	11	118764584	118796317	19	6	63790	1.7007	0.044496	BCL9L
ENSG00000232040	6	28539407	28583989	79	13	65491	1.9108	0.028017	SCAND3		ENSG00000131771	17	37782993	37792879	22	5	65563	2.0055	0.022453	PPP1R1B		ENSG00000183780	1	234040679	234460262	982	87	63775	1.7004	0.04453	SLC35F3
ENSG00000114902	3	52738971	52742182	4	1	65517	1.9107	0.028021	SPCS1		ENSG00000154889	18	11882621	11909222	23	5	64740	2.0045	0.022509	MPPE1		ENSG00000169139	8	48920960	48977268	25	5	63945	1.6999	0.044579	UBE2V2
ENSG00000078043	18	44388353	44500123	248	17	65397	1.9101	0.02806	PIAS2		ENSG00000255863	12	49315767	49333446	38	4	65478	2.0043	0.022517	AC073610.5		ENSG00000116497	1	33282368	33324476	53	8	63867	1.6996	0.0446	S100PBP
ENSG00000213625	1	65886270	65901690	32	8	65036	1.9085	0.028161	LEPROT		ENSG00000095370	9	130500596	130541020	79	11	65336	2.0038	0.022546	SH2D3C		ENSG00000120333	1	174979925	174992561	17	5	62524	1.6989	0.044666	MRPS14
ENSG00000161265	19	36233365	36236346	8	3	65211	1.9076	0.028219	U2AF1L4		ENSG00000136689	2	113864791	113891593	109	8	65381	2.0034	0.02257	IL1RN		ENSG00000197183	20	31030862	31172876	171	16	63564	1.6986	0.044693	C20orf112
ENSG00000184517	16	75182390	75206134	88	7	65193	1.9071	0.028253	ZFP1		ENSG00000141577	17	79163393	79196799	13	3	64737	2.0028	0.0226	AZI1		ENSG00000138483	3	107096188	107097481	2	1	64206	1.6973	0.044817	CCDC54
ENSG00000116539	1	155305059	155532598	134	14	64815	1.9064	0.028297	ASH1L		ENSG00000179294	17	36827961	36831187	3	2	64414	2.0028	0.022601	C17orf96		ENSG00000141696	17	39958199	39968856	22	4	63575	1.6967	0.044874	LEPREL4
ENSG00000037474	5	6599352	6633404	137	14	65197	1.9046	0.028417	NSUN2		ENSG00000178567	3	37027357	37034795	8	2	65071	2.002	0.022642	EPM2AIP1		ENSG00000196844	11	125646008	125648714	11	3	64336	1.696	0.044947	PATE2
ENSG00000215853	1	152126071	152131704	7	3	65081	1.9046	0.028419	RPTN		ENSG00000123268	12	51157493	51214905	95	9	65412	2.001	0.022698	ATF1		ENSG00000160789	1	156052364	156109880	129	10	64133	1.6953	0.045012	LMNA
ENSG00000148798	10	105036920	105050108	22	6	64781	1.9037	0.028474	INA		ENSG00000204248	6	33130458	33160276	92	13	65432	2.0007	0.02271	COL11A2		ENSG00000255302	15	49170083	49172380	1	1	64392	1.6944	0.045098	EID1
ENSG00000034693	6	143771944	143811147	62	6	65336	1.9027	0.028543	PEX3		ENSG00000160961	19	14800613	14844558	142	18	65139	2.0004	0.022728	ZNF333		ENSG00000215454	21	45993606	45994987	1	1	64253	1.6938	0.045153	KRTAP10-4
ENSG00000157227	14	23305766	23318236	20	6	64537	1.9024	0.028562	MMP14		ENSG00000213204	6	88117730	88221352	289	18	65390	1.9991	0.022798	C6orf165		ENSG00000165501	14	50065415	50081390	40	4	63868	1.6935	0.045176	LRR1
ENSG00000048405	7	126986844	127071978	252	17	65025	1.9019	0.028592	ZNF800		ENSG00000269650	20	34756461	34758180	4	1	64962	1.9985	0.022833	AL121895.1		ENSG00000140525	15	89787180	89860492	101	5	63927	1.6931	0.045218	FANCI
ENSG00000162728	1	160051360	160060353	20	5	64970	1.9013	0.028631	KCNJ9		ENSG00000163565	1	158969758	159024945	190	11	65386	1.9977	0.022872	IFI16		ENSG00000160570	19	42702750	42724292	14	1	64365	1.693	0.045232	DEDD2
ENSG00000267976	21	37858165	37860058	4	2	64363	1.9009	0.028661	AP000695.1		ENSG00000205143	9	34621376	34628104	12	4	65397	1.9964	0.022946	ARID3C		ENSG00000149182	11	47185848	47198676	19	6	63888	1.6923	0.04529	ARFGAP2
ENSG00000110080	11	126225535	126310239	138	20	64982	1.8991	0.028775	ST3GAL4		ENSG00000116191	1	178694300	178889238	302	14	65271	1.9952	0.023012	RALGPS2		ENSG00000204767	5	169291268	169407744	276	43	63464	1.6918	0.045344	FAM196B
ENSG00000072849	17	5374571	5390131	39	9	65345	1.899	0.028783	DERL2		ENSG00000140368	15	77285700	77329673	74	12	64672	1.995	0.02302	PSTPIP1		ENSG00000112339	6	135281516	135424194	260	10	63844	1.6911	0.045409	HBS1L
ENSG00000186496	18	32946661	32957301	14	4	64135	1.8987	0.028804	ZNF396		ENSG00000183251	11	5322244	5323226	3	1	65420	1.9947	0.023036	OR51B4		ENSG00000204237	17	79632066	79633665	1	1	64395	1.6907	0.045443	OXLD1
ENSG00000256966	9	37512544	37592466	202	23	64979	1.8977	0.028869	RP11-613M10.8		ENSG00000066135	1	44115829	44171186	62	8	65165	1.9944	0.023053	KDM4A		ENSG00000141084	16	67757005	67840555	59	5	64277	1.6902	0.045494	RANBP10
ENSG00000162618	1	79355449	79472403	457	25	64878	1.8976	0.028872	ELTD1		ENSG00000212999	8	93895865	93898013	2	1	65366	1.9943	0.023061	AC117834.1		ENSG00000074201	11	77225981	77348850	194	13	63843	1.6892	0.04559	CLNS1A
ENSG00000144460	2	226265364	226518734	387	29	65092	1.8971	0.028907	NYAP2		ENSG00000162894	1	207077731	207096592	23	4	65207	1.9942	0.023064	FAIM3		ENSG00000255835	1	226074396	226111978	94	15	63787	1.689	0.045612	RP4-559A3.7
ENSG00000160472	19	55888204	55889612	1	1	63649	1.895	0.029048	TMEM190		ENSG00000255394	8	11618896	11620309	11	4	64679	1.9924	0.023166	C8orf49		ENSG00000148335	9	132371163	132398209	7	1	63939	1.6874	0.045767	NTMT1
ENSG00000173809	19	33210659	33320483	237	17	65286	1.8949	0.029051	TDRD12		ENSG00000135451	12	49717019	49725514	17	5	65272	1.9911	0.023236	TROAP		ENSG00000176566	8	88882973	88886296	3	2	63936	1.6868	0.045819	DCAF4L2
ENSG00000172466	18	32912176	32925446	20	4	64973	1.8947	0.029066	ZNF24		ENSG00000175728	11	130542851	130587247	34	6	64889	1.9904	0.023274	C11orf44		ENSG00000163960	3	196074533	196159345	112	13	64208	1.6865	0.045851	UBXN7
ENSG00000147912	9	37510889	37588871	193	22	64961	1.8938	0.029127	FBXO10		ENSG00000153898	1	85391268	85462796	212	14	65020	1.9894	0.023331	MCOLN2		ENSG00000105695	19	35783028	35804707	17	5	62997	1.6864	0.045858	MAG
ENSG00000126545	4	70796799	70812289	32	6	65104	1.8944	0.029087	CSN1S1		ENSG00000173862	7	33765593	33768068	5	2	64585	1.9895	0.023323	RP11-89N17.1		ENSG00000114487	3	108677086	108836989	448	15	64048	1.6864	0.045858	MORC1
ENSG00000204713	6	28870779	28891766	60	11	65505	1.892	0.029245	TRIM27		ENSG00000168685	5	35852797	35879705	81	7	65516	1.9889	0.023355	IL7R		ENSG00000160097	1	33327869	33338083	10	3	63272	1.6864	0.045863	FNDC5
ENSG00000188517	4	109731877	110223813	1220	64	64967	1.8909	0.029319	COL25A1		ENSG00000104722	8	24770525	24776607	7	3	64643	1.9879	0.023412	NEFM		ENSG00000139531	12	56390964	56400425	9	4	63675	1.6856	0.045937	SUOX
ENSG00000214655	10	75545340	75561551	5	2	65226	1.8907	0.02933	ZSWIM8		ENSG00000139537	12	49297893	49325623	59	5	65467	1.9867	0.023475	CCDC65		ENSG00000114062	15	25582381	25684128	133	7	63812	1.6844	0.046053	UBE3A
ENSG00000108932	17	66263167	66287408	55	9	65056	1.8896	0.029406	SLC16A6		ENSG00000099256	10	25137536	25241533	305	26	64787	1.986	0.023519	PRTFDC1		ENSG00000126746	12	6775643	6798738	3	1	63046	1.683	0.046186	ZNF384
ENSG00000162885	1	235613238	235667781	117	11	65379	1.8893	0.029425	B3GALNT2		ENSG00000249016	5	54252063	54253674	12	2	65515	1.9857	0.023534	RP11-45H22.3		ENSG00000168702	2	140988992	142889270	6827	217	63940	1.6827	0.046217	LRP1B
ENSG00000146674	7	45951949	45961473	15	5	64432	1.8893	0.029427	IGFBP3		ENSG00000257315	1	203765437	203769686	7	2	65224	1.9854	0.02355	ZBED6		ENSG00000167615	19	54960065	54973217	45	6	64002	1.682	0.04628	LENG8
ENSG00000165821	14	21989232	22005350	11	2	64598	1.8888	0.029459	SALL2		ENSG00000135336	6	88299839	88377169	167	14	65363	1.9849	0.023579	ORC3		ENSG00000166866	12	57422301	57444982	53	7	64213	1.6819	0.046291	MYO1A
ENSG00000091542	17	18086392	18113268	61	7	65367	1.8878	0.029524	ALKBH5		ENSG00000185339	22	31002825	31023265	124	18	65384	1.9829	0.023689	TCN2		ENSG00000239900	22	40742507	40786467	39	6	64056	1.6817	0.046315	ADSL
ENSG00000140368	15	77285700	77329673	74	12	64672	1.8863	0.029629	PSTPIP1		ENSG00000155085	6	109814059	110012420	446	11	65496	1.9819	0.023747	AK9		ENSG00000134489	18	22040593	22059921	59	16	63638	1.6804	0.046441	HRH4
ENSG00000147454	8	23386318	23432976	241	22	65236	1.8862	0.029634	SLC25A37		ENSG00000173621	11	66624118	66627946	2	1	65201	1.981	0.023796	LRFN4		ENSG00000197837	12	14920933	14924065	9	3	63505	1.6803	0.046447	HIST4H4
ENSG00000141140	17	34851477	34899284	71	8	65407	1.8861	0.029638	MYO19		ENSG00000169169	19	50194155	50216988	18	4	64946	1.98	0.023852	CPT1C		ENSG00000160321	19	22115760	22193751	211	9	63573	1.68	0.046483	ZNF208
ENSG00000132305	2	86371055	86422893	122	5	65509	1.8857	0.02967	IMMT		ENSG00000181690	8	57073463	57123883	69	7	65283	1.9798	0.023863	PLAG1		ENSG00000198853	9	35490124	35561895	100	15	63649	1.6789	0.046588	RUSC2
ENSG00000206418	18	8609443	8639379	78	7	64889	1.8852	0.0297	RAB12		ENSG00000114859	3	184063973	184079439	13	3	64336	1.9791	0.023904	CLCN2		ENSG00000128298	22	38480896	38506677	10	4	63335	1.6788	0.046597	BAIAP2L2
ENSG00000197520	1	222910549	222924147	14	4	65362	1.885	0.029714	FAM177B		ENSG00000198270	12	112369086	112450970	116	5	65502	1.9787	0.023924	TMEM116		ENSG00000145708	5	76248538	76276983	47	7	64017	1.6784	0.046637	CRHBP
ENSG00000138031	2	25042038	25142708	329	18	65268	1.8836	0.029807	ADCY3		ENSG00000198900	20	39657458	39753127	123	18	65177	1.9785	0.023936	TOP1		ENSG00000253731	5	140753651	140892546	329	29	64250	1.6774	0.046737	PCDHGA6
ENSG00000025434	11	47269851	47290396	45	7	65429	1.8835	0.029817	NR1H3		ENSG00000177885	17	73314157	73401790	171	9	65034	1.9766	0.024041	GRB2		ENSG00000116525	1	33611003	33647660	58	3	63977	1.6771	0.046765	TRIM62
ENSG00000267110	19	55666125	55672039	19	4	64529	1.8834	0.029822	CTD-2587H24.4		ENSG00000136104	13	51483814	51544592	87	14	64635	1.9762	0.024064	RNASEH2B		ENSG00000102910	16	48278207	48397033	91	4	64323	1.6769	0.046785	LONP2
ENSG00000237651	2	61372243	61391964	69	5	65347	1.8822	0.029902	C2orf74		ENSG00000136754	10	27035522	27150016	315	16	65144	1.9751	0.024128	ABI1		ENSG00000270188	1	238107024	238108575	2	1	64083	1.6765	0.046825	MTRNR2L11
ENSG00000205929	21	34162985	34186053	58	4	65315	1.8809	0.029992	C21orf62		ENSG00000139219	12	48366748	48398269	118	14	65107	1.975	0.024132	COL2A1		ENSG00000100139	22	38301664	38338829	36	5	64044	1.6762	0.046846	MICALL1
ENSG00000140678	16	31366455	31394318	29	8	64658	1.8806	0.030014	ITGAX		ENSG00000122223	1	160799950	160832692	87	7	65032	1.9741	0.024184	CD244		ENSG00000136052	12	105196331	105352522	382	19	64151	1.6758	0.046886	SLC41A2
ENSG00000188761	1	114420790	114430169	16	5	65288	1.8793	0.030105	BCL2L15		ENSG00000084710	2	25264999	25378243	212	23	65143	1.9738	0.0242	EFR3B		ENSG00000108001	10	131633547	131762105	43	11	63361	1.6757	0.046897	EBF3
ENSG00000197375	5	131705444	131731306	84	9	65462	1.8786	0.030152	SLC22A5		ENSG00000168071	11	64107695	64125006	35	6	64441	1.9719	0.024309	CCDC88B		ENSG00000117523	1	171454651	171562650	233	17	64013	1.6754	0.04693	PRRC2C
ENSG00000179270	2	29283842	29297127	57	7	64996	1.8784	0.03016	C2orf71		ENSG00000162390	1	55007930	55104865	304	23	64900	1.9715	0.024332	ACOT11		ENSG00000196860	14	58862634	58875419	4	2	63413	1.6751	0.046955	TOMM20L
ENSG00000116237	1	6281253	6296032	1	1	62943	1.8775	0.030224	ICMT		ENSG00000096060	6	35541362	35696360	245	22	64865	1.9714	0.024339	FKBP5		ENSG00000132361	17	2592680	2615957	3	2	63516	1.6749	0.046979	CLUH
ENSG00000143248	1	163080911	163291577	728	42	64863	1.8773	0.030238	RGS5		ENSG00000164093	4	111538579	111563279	26	4	64905	1.9707	0.024377	PITX2		ENSG00000117593	1	173793641	173827684	29	5	63914	1.6743	0.047035	DARS2
ENSG00000104205	8	67624653	67774257	196	6	65288	1.8767	0.030281	SGK3		ENSG00000117748	1	28218035	28241257	42	3	65298	1.9678	0.024547	RPA2		ENSG00000134255	1	111682249	111727724	55	10	63591	1.6731	0.04715	CEPT1
ENSG00000164611	5	159848829	159855748	11	4	65276	1.8759	0.030331	PTTG1		ENSG00000166272	10	104503727	104576021	209	23	65279	1.9671	0.024588	WBP1L		ENSG00000197061	6	26104104	26104518	2	1	64400	1.6725	0.047211	HIST1H4C
ENSG00000184730	16	28505970	28510291	7	2	64922	1.8756	0.030356	APOBR		ENSG00000254469	11	71576555	71639700	212	5	65348	1.967	0.02459	RP11-849H4.2		ENSG00000205209	19	35084234	35166604	303	20	63961	1.6724	0.047224	SCGB2B2
ENSG00000180044	3	159943423	159945999	3	1	63865	1.8754	0.030369	C3orf80		ENSG00000196743	5	150591711	150650001	155	21	65068	1.9662	0.024638	GM2A		ENSG00000146904	7	143087382	143105985	28	9	63648	1.6718	0.047284	EPHA1
ENSG00000096070	6	36164521	36200567	37	8	65163	1.875	0.030397	BRPF3		ENSG00000269103	22	21358030	21360736	2	1	65392	1.9657	0.024665	AC002472.1		ENSG00000148803	10	135168658	135171529	7	1	64323	1.6716	0.047303	FUOM
ENSG00000182827	1	226332380	226374431	83	12	65204	1.8749	0.030406	ACBD3		ENSG00000176160	17	56497528	56565745	75	11	65361	1.9656	0.024674	HSF5		ENSG00000253485	5	140743898	140892546	348	26	64248	1.6711	0.04735	PCDHGA5
ENSG00000269657	17	66539369	66542970	9	4	64656	1.8743	0.030444	AC079210.1		ENSG00000251322	22	51112843	51171726	62	14	64304	1.9646	0.024733	SHANK3		ENSG00000137814	15	42841008	42862192	30	4	64140	1.6701	0.047449	HAUS2
ENSG00000135124	12	121647660	121671909	84	11	65302	1.8742	0.030453	P2RX4		ENSG00000153317	8	131064353	131455906	1117	35	65392	1.9643	0.024749	ASAP1		ENSG00000077458	11	95502106	95523573	27	5	63831	1.67	0.047461	FAM76B
ENSG00000175662	17	17746828	17875736	157	6	65314	1.8736	0.030494	TOM1L2		ENSG00000152932	5	57878048	58155213	794	50	65105	1.9633	0.024807	RAB3C		ENSG00000162129	11	72003469	72145692	182	10	64197	1.6698	0.047483	CLPB
ENSG00000182985	11	115039938	115375675	524	44	64966	1.8734	0.030506	CADM1		ENSG00000205108	9	34723052	34729464	18	4	65420	1.9632	0.024809	FAM205A		ENSG00000125816	20	21376005	21378666	1	1	64141	1.6696	0.047499	NKX2-4
ENSG00000074695	18	56995055	57027194	85	9	64879	1.8731	0.030524	LMAN1		ENSG00000181885	17	7163222	7167302	7	4	64525	1.9628	0.024833	CLDN7		ENSG00000117174	1	86115106	86174116	114	17	63985	1.6692	0.047539	ZNHIT6
ENSG00000175664	13	31506840	31549639	125	16	65276	1.8723	0.030579	TEX26		ENSG00000111713	12	21689123	21757781	225	15	65077	1.9625	0.024854	GYS2		ENSG00000101782	18	21032787	21066567	71	11	64273	1.6691	0.047549	RIOK3
ENSG00000080031	19	55692616	55720874	79	15	64890	1.8709	0.030679	PTPRH		ENSG00000113248	5	140625147	140627799	2	1	64437	1.9624	0.024857	PCDHB15		ENSG00000160710	1	154554538	154600475	77	7	64055	1.6684	0.047614	ADAR
ENSG00000122787	7	137687070	137802732	216	21	65129	1.8707	0.030694	AKR1D1		ENSG00000058272	12	80167343	80329240	174	7	65394	1.9614	0.024915	PPP1R12A		ENSG00000138315	10	74653339	74692791	10	1	63907	1.6679	0.047665	OIT3
ENSG00000255692	12	120137573	120138816	1	1	64942	1.8702	0.030728	RP1-127H14.3		ENSG00000182831	16	9185505	9215497	71	10	65311	1.9613	0.024921	C16orf72		ENSG00000135002	9	79000433	79009433	30	6	63790	1.6675	0.047706	RFK
ENSG00000110169	11	6452279	6463847	11	1	65443	1.87	0.030739	HPX		ENSG00000142599	1	8412457	8877702	591	21	65198	1.9607	0.02496	RERE		ENSG00000162426	1	8377886	8404227	54	10	63777	1.6672	0.047733	SLC45A1
ENSG00000161677	19	51009255	51014610	5	3	64230	1.8698	0.030755	JOSD2		ENSG00000269026	19	58193413	58264943	141	17	65202	1.9603	0.024979	AC003006.7		ENSG00000165124	9	113127531	113342160	766	54	63986	1.6666	0.047794	SVEP1
ENSG00000171824	1	11126675	11159938	81	4	65497	1.8694	0.030784	EXOSC10		ENSG00000188613	10	120789228	120793854	2	1	64492	1.9597	0.025015	NANOS1		ENSG00000012048	17	41196312	41277500	145	5	64306	1.6666	0.047797	BRCA1
ENSG00000132424	6	99845927	99873207	45	7	65407	1.8681	0.030877	PNISR		ENSG00000269383	2	100986705	100987007	1	1	63051	1.9591	0.02505	AC012493.2		ENSG00000180900	8	144873090	144897549	1	1	64407	1.6662	0.047838	SCRIB
ENSG00000120875	8	29190581	29208185	18	2	65060	1.8677	0.030899	DUSP4		ENSG00000130522	19	18390563	18392432	2	1	65495	1.9587	0.025076	JUND		ENSG00000131981	14	55590828	55612126	35	4	64214	1.665	0.047958	LGALS3
ENSG00000137942	1	93913688	94020218	67	13	64611	1.8677	0.030905	FNBP1L		ENSG00000130733	19	11033444	11039357	2	1	65529	1.9584	0.02509	YIPF2		ENSG00000138308	10	74694928	74714536	1	1	63803	1.6646	0.047992	PLA2G12B
ENSG00000184886	17	34890847	34895159	4	2	65420	1.8675	0.030916	PIGW		ENSG00000083814	19	58231119	58238992	18	6	65203	1.9575	0.025145	ZNF671		ENSG00000178404	17	76866992	76899299	113	14	63761	1.6645	0.048008	DDC8
ENSG00000176387	16	67464555	67471456	6	2	65518	1.8668	0.030967	HSD11B2		ENSG00000176485	11	63340667	63384355	26	5	64797	1.9561	0.025227	PLA2G16		ENSG00000123908	8	141541264	141645718	254	27	63807	1.6618	0.04828	AGO2
ENSG00000255439	16	31094760	31106277	13	2	65266	1.8665	0.030988	RP11-196G11.1		ENSG00000131791	1	146626685	146644129	47	6	65537	1.9542	0.02534	PRKAB2		ENSG00000162645	1	89571815	89616139	102	8	64214	1.6616	0.0483	GBP2
ENSG00000077458	11	95502106	95523573	27	5	64993	1.8664	0.030995	FAM76B		ENSG00000134201	1	110254864	110318050	93	16	64965	1.9531	0.025402	GSTM5		ENSG00000120318	5	141032968	141061788	82	19	63663	1.6615	0.04831	ARAP3
ENSG00000176890	18	657604	673578	52	4	65310	1.8658	0.031036	TYMS		ENSG00000136155	13	78109809	78219398	249	27	65139	1.9524	0.025445	SCEL		ENSG00000134569	11	46878419	46940193	88	9	64194	1.6613	0.048328	LRP4
ENSG00000179111	17	8023908	8027410	11	5	64755	1.8655	0.031055	HES7		ENSG00000173209	2	61404553	61418338	23	6	65075	1.9518	0.025483	AHSA2		ENSG00000226757	4	122685740	122687962	8	3	64220	1.6611	0.048347	AC079341.1
ENSG00000167220	18	44633774	44676891	124	14	65377	1.8652	0.03108	HDHD2		ENSG00000170054	14	94929054	94946026	72	16	65046	1.9516	0.025494	SERPINA9		ENSG00000269093	19	32895915	32896466	2	1	64055	1.6601	0.048448	AC007773.3
ENSG00000176540	11	48387037	48388017	2	1	64739	1.8648	0.031104	OR4C5		ENSG00000184302	14	60975669	60979568	6	2	65538	1.9514	0.025504	SIX6		ENSG00000160917	7	99036545	99054994	32	4	64255	1.6599	0.048467	CPSF4
ENSG00000167748	19	51322404	51327043	15	3	65279	1.8646	0.031117	KLK1		ENSG00000255093	11	111322064	111328876	19	5	64528	1.951	0.025526	RP11-794P6.2		ENSG00000166595	16	66965959	66968326	2	1	63841	1.6591	0.048551	FAM96B
ENSG00000167395	16	31085743	31095517	13	3	65165	1.8646	0.03112	ZNF646		ENSG00000184743	11	63391559	63439393	46	3	65429	1.951	0.025528	ATL3		ENSG00000182611	6	27782112	27782607	3	1	64290	1.659	0.048555	HIST1H2AJ
ENSG00000251380	5	134779905	134783038	20	5	65399	1.8642	0.031149	C5orf20		ENSG00000108387	17	56597611	56618179	35	8	65339	1.95	0.025585	SEPT4		ENSG00000141385	18	12328943	12377313	74	5	63857	1.6584	0.048619	AFG3L2
ENSG00000105205	19	40221890	40228668	39	3	65542	1.8624	0.031276	CLC		ENSG00000169184	22	28144265	28197486	36	11	64861	1.9482	0.025693	MN1		ENSG00000119777	2	27255778	27264563	5	2	63763	1.656	0.048863	TMEM214
ENSG00000116584	1	155916630	155976861	63	7	64763	1.862	0.031298	ARHGEF2		ENSG00000154258	17	66970629	67057205	111	12	65014	1.9474	0.025745	ABCA9		ENSG00000104738	8	48872745	48890720	7	2	64217	1.6554	0.048917	MCM4
ENSG00000113532	5	100142639	100238970	169	10	65355	1.8611	0.031364	ST8SIA4		ENSG00000074695	18	56995055	57027194	85	9	64879	1.9469	0.025772	LMAN1		ENSG00000131018	6	152442819	152958936	1383	99	63889	1.6546	0.049001	SYNE1
ENSG00000113460	5	34915481	34926101	11	4	65224	1.8591	0.031506	BRIX1		ENSG00000213626	2	30454397	30546596	217	24	64944	1.9461	0.02582	LBH		ENSG00000257093	7	141356528	141401953	62	5	63885	1.6546	0.049002	KIAA1147
ENSG00000198374	6	27833034	27833606	2	1	65469	1.859	0.031514	HIST1H2AL		ENSG00000171222	20	34541539	34547394	14	3	65447	1.9456	0.025851	SCAND1		ENSG00000096063	6	35800743	35889119	182	8	64116	1.6545	0.049011	SRPK1
ENSG00000117748	1	28218035	28241257	42	3	65298	1.8588	0.031528	RPA2		ENSG00000159335	12	6874682	6880116	4	1	64901	1.9446	0.025911	PTMS		ENSG00000135406	12	49687035	49692465	10	4	64299	1.6544	0.049026	PRPH
ENSG00000064042	4	41361624	41702061	598	46	64592	1.8572	0.031643	LIMCH1		ENSG00000170860	3	14219858	14242619	42	7	64977	1.9446	0.025913	LSM3		ENSG00000188095	15	90303822	90321982	8	2	61933	1.6541	0.04905	MESP2
ENSG00000163348	1	154929502	154936329	4	2	64881	1.8558	0.031739	PYGO2		ENSG00000160401	9	130469268	130478281	6	2	64879	1.9442	0.025938	C9orf117		ENSG00000166073	15	40091233	40213093	217	28	63930	1.654	0.049065	GPR176
ENSG00000116604	1	156433519	156470620	52	5	64849	1.8571	0.031651	MEF2D		ENSG00000196591	6	114254192	114332472	175	23	64479	1.9444	0.025922	HDAC2		ENSG00000262209	5	140749831	140892546	336	26	64247	1.654	0.049065	PCDHGB3
ENSG00000142599	1	8412457	8877702	591	21	65198	1.8551	0.031788	RERE		ENSG00000204469	6	31588497	31605548	67	16	65516	1.9435	0.02598	PRRC2A		ENSG00000105255	19	4304597	4323840	9	1	62543	1.6536	0.049104	FSD1
ENSG00000139985	14	70918874	70926622	40	9	65251	1.8551	0.031794	ADAM21		ENSG00000106346	7	6144515	6201195	162	17	65150	1.9435	0.025981	USP42		ENSG00000070444	17	2287354	2304412	27	2	64013	1.6527	0.049194	MNT
ENSG00000173442	11	65343509	65360121	13	5	64725	1.8549	0.031803	EHBP1L1		ENSG00000269657	17	66539369	66542970	9	4	64656	1.9422	0.026055	AC079210.1		ENSG00000118816	4	77968311	77997158	36	6	63498	1.6518	0.049288	CCNI
ENSG00000163807	3	44779153	44803154	25	6	65198	1.8543	0.031849	KIAA1143		ENSG00000239789	7	56019512	56024192	13	4	65145	1.9403	0.02617	MRPS17		ENSG00000119396	9	123940415	123985292	85	14	63341	1.6514	0.049328	RAB14
ENSG00000134775	18	33877677	34360018	938	72	64944	1.854	0.031871	FHOD3		ENSG00000108639	17	76164639	76169608	13	5	64486	1.9403	0.02617	SYNGR2		ENSG00000215182	11	1151580	1222364	1	1	64024	1.6514	0.049328	MUC5AC
ENSG00000183722	13	39917029	40177665	736	68	65198	1.8531	0.031931	LHFP		ENSG00000269964	6	78400375	78636691	602	19	65422	1.938	0.026309	MEI4		ENSG00000107890	10	27280843	27389421	342	17	64202	1.6514	0.049333	ANKRD26
ENSG00000185414	2	99797542	99814089	38	6	65418	1.853	0.03194	MRPL30		ENSG00000130201	19	45715879	45737469	71	4	65125	1.938	0.026313	EXOC3L2		ENSG00000268387	1	161190160	161192296	9	3	63550	1.651	0.049366	AL590714.1
ENSG00000136813	9	114122972	114247025	283	17	65346	1.8519	0.032023	KIAA0368		ENSG00000146282	6	88224096	88299721	215	13	65384	1.9379	0.026316	RARS2		ENSG00000066382	11	30406040	30608419	491	36	64038	1.6492	0.049549	MPPED2
ENSG00000227057	6	33246885	33257304	26	7	65463	1.8511	0.032078	WDR46		ENSG00000111271	12	112123857	112194903	50	4	65297	1.9373	0.026354	ACAD10		ENSG00000152056	2	224616403	224702744	274	21	63957	1.6489	0.049581	AP1S3
ENSG00000184221	21	34442450	34444726	1	1	65235	1.8502	0.032142	OLIG1		ENSG00000140682	16	31482906	31489281	3	1	64141	1.9367	0.026392	TGFB1I1		ENSG00000134986	5	110998318	111333161	863	51	64038	1.6481	0.049668	NREP
ENSG00000136830	9	130267618	130341268	192	23	64999	1.8502	0.032145	FAM129B		ENSG00000143633	1	231359509	231376933	40	9	65182	1.9362	0.026419	C1orf131		ENSG00000204033	10	85980254	85985345	18	5	64209	1.6479	0.049688	LRIT2
ENSG00000131374	3	17198654	18486309	2435	42	65155	1.8493	0.032209	TBC1D5		ENSG00000075651	3	171318195	171528740	532	18	65194	1.9356	0.026459	PLD1		ENSG00000061656	20	34203814	34208971	6	3	64205	1.6478	0.049695	SPAG4
ENSG00000170954	19	53611132	53636330	76	10	64973	1.8491	0.032223	ZNF415		ENSG00000006634	7	87505531	87538856	48	5	65303	1.9354	0.026471	DBF4		ENSG00000108963	17	1933404	1946724	2	1	63034	1.6478	0.049701	DPH1
ENSG00000104689	8	23047965	23082639	99	14	65045	1.849	0.03223	TNFRSF10A		ENSG00000170604	19	46386866	46389376	1	1	64351	1.9347	0.026514	IRF2BP1		ENSG00000163719	3	9691117	9744077	35	3	63553	1.6477	0.049704	MTMR14
ENSG00000198704	6	28471073	28495992	69	13	65485	1.8486	0.032254	GPX6		ENSG00000188655	14	21024252	21029090	15	5	64844	1.9344	0.026533	RNASE9		ENSG00000076258	1	171283347	171311223	32	6	63490	1.6476	0.049719	FMO4
ENSG00000125445	17	73257755	73262454	8	1	64436	1.8481	0.03229	MRPS7		ENSG00000183258	5	176938578	176944470	3	2	65064	1.9333	0.026598	DDX41		ENSG00000221909	7	99143931	99156159	9	3	64298	1.6471	0.049774	FAM200A
ENSG00000134852	4	56294070	56413305	387	11	65431	1.846	0.032447	CLOCK		ENSG00000164265	5	147250245	147261754	50	5	65228	1.9328	0.026631	SCGB3A2		ENSG00000052802	4	166248775	166264312	46	9	63687	1.6465	0.049828	MSMO1
ENSG00000132507	17	7210318	7215774	11	3	65288	1.8449	0.032526	EIF5A		ENSG00000135334	6	88384790	88411927	69	10	65112	1.9323	0.026661	AKIRIN2		ENSG00000129636	16	47188298	47498060	141	4	64290	1.6464	0.049839	ITFG1
ENSG00000169327	14	21623026	21624222	2	1	65539	1.8445	0.032557	OR5AU1		ENSG00000196119	11	124439893	124441037	2	1	65584	1.9323	0.026663	OR8A1		ENSG00000149654	20	44802372	44937137	231	31	63888	1.6462	0.049857	CDH22
ENSG00000255292	11	111957627	112064528	66	8	64737	1.8443	0.032571	SDHD		ENSG00000129518	14	34985135	35008916	58	7	65105	1.932	0.026681	EAPP		ENSG00000187889	1	57184477	57285369	190	31	63345	1.6461	0.049868	C1orf168
ENSG00000108039	10	111624524	111683311	78	9	65061	1.8443	0.032572	XPNPEP1		ENSG00000203756	6	130152389	130182692	177	17	65480	1.9313	0.026722	TMEM244		ENSG00000121446	1	182419256	182529734	247	14	63884	1.6455	0.049934	RGSL1
ENSG00000022277	20	55043647	55093943	85	5	65298	1.8442	0.032578	RTFDC1		ENSG00000006659	19	40194946	40200084	13	6	65474	1.9305	0.026773	LGALS14		ENSG00000135070	9	88879461	88897676	20	4	63456	1.6453	0.049955	ISCA1
ENSG00000155189	8	6565878	6617184	109	11	64432	1.8433	0.032643	AGPAT5		ENSG00000127663	19	4969125	5153606	394	29	64413	1.9302	0.026794	KDM4B		ENSG00000084693	2	27265232	27293490	34	6	63853	1.6444	0.050043	AGBL5
ENSG00000213463	14	70838148	70883778	166	15	65309	1.8428	0.032678	SYNJ2BP		ENSG00000269446	7	156902674	156903764	1	1	62583	1.9295	0.026837	AC006967.1		ENSG00000185002	6	117198375	117253326	156	13	64195	1.6435	0.050144	RFX6
ENSG00000185651	22	21903736	21978323	77	2	65426	1.8427	0.032684	UBE2L3		ENSG00000204178	1	25757388	25826700	75	1	65211	1.9294	0.026841	TMEM57		ENSG00000132485	1	71528974	71546980	27	7	64171	1.6433	0.050164	ZRANB2
ENSG00000139517	13	28120050	28194541	220	22	64971	1.8424	0.032712	LNX2		ENSG00000126773	14	60558629	60635851	166	5	65414	1.929	0.026863	PCNXL4		ENSG00000162885	1	235613238	235667781	117	11	64207	1.6423	0.050262	B3GALNT2
ENSG00000117139	1	202696526	202778598	179	15	65296	1.8423	0.032713	KDM5B		ENSG00000213865	8	67579850	67597799	13	3	65285	1.9285	0.026898	C8orf44		ENSG00000184207	16	2261998	2264808	1	1	63071	1.6419	0.050308	PGP
ENSG00000255833	5	134779908	134788089	35	8	65336	1.8421	0.032731	TIFAB		ENSG00000151617	4	148402069	148466106	66	8	64897	1.928	0.026927	EDNRA		ENSG00000110799	12	6058040	6233936	502	46	63858	1.6412	0.050376	VWF
ENSG00000196482	1	216676588	217311097	1566	117	65022	1.8413	0.032787	ESRRG		ENSG00000183665	8	125463048	125474391	20	5	65308	1.9267	0.027011	TRMT12		ENSG00000135482	12	56511943	56516278	2	1	64389	1.6409	0.05041	ZC3H10
ENSG00000071082	2	101618177	101640494	50	8	65480	1.841	0.032814	RPL31		ENSG00000138709	4	128982423	129144086	294	10	65280	1.926	0.027055	LARP1B		ENSG00000087495	20	58152564	58422766	647	45	63880	1.6403	0.05047	PHACTR3
ENSG00000132510	17	7743222	7758114	21	6	65168	1.8408	0.032824	KDM6B		ENSG00000185739	16	4239375	4292081	103	14	64669	1.9254	0.02709	SRL		ENSG00000164116	4	156587863	156653501	174	25	63920	1.64	0.050507	GUCY1A3
ENSG00000170419	7	54610018	54638773	66	9	64975	1.8401	0.032875	VSTM2A		ENSG00000186407	17	72606026	72619897	43	8	65070	1.9253	0.027097	CD300E		ENSG00000185523	1	213003483	213020991	66	10	63938	1.6396	0.050543	C1orf227
ENSG00000107036	9	5629025	5776557	330	19	65021	1.8398	0.032902	KIAA1432		ENSG00000125912	19	3185561	3209573	18	2	64711	1.925	0.027112	NCLN		ENSG00000212935	21	45977673	45978643	3	1	64277	1.6381	0.050695	KRTAP10-3
ENSG00000100968	14	24834879	24848810	28	7	65022	1.8391	0.032953	NFATC4		ENSG00000091136	7	107564244	107643700	91	14	64758	1.9239	0.027185	LAMB1		ENSG00000204120	2	233562009	233725285	330	16	63764	1.6375	0.050767	GIGYF2
ENSG00000162819	1	222885895	222908538	29	7	65237	1.839	0.032959	BROX		ENSG00000168748	16	66878282	66888056	12	3	65481	1.9238	0.027193	CA7		ENSG00000088930	20	21283942	21370463	145	11	64201	1.6374	0.050775	XRN2
ENSG00000242265	7	94285637	94299007	15	5	65274	1.838	0.033032	PEG10		ENSG00000169764	2	64068074	64118696	110	19	65151	1.9228	0.027255	UGP2		ENSG00000115657	2	220074490	220083712	7	3	64328	1.6374	0.050777	ABCB6
ENSG00000175166	3	184016497	184026842	15	4	65296	1.8379	0.033036	PSMD2		ENSG00000144868	3	132757235	133116636	1031	42	65058	1.9226	0.027266	TMEM108		ENSG00000115526	2	101008327	101034118	43	6	64224	1.637	0.050812	CHST10
ENSG00000181656	1	101003693	101007574	7	3	64907	1.8373	0.033085	GPR88		ENSG00000119986	10	99437181	99447080	29	5	65243	1.9211	0.027356	AVPI1		ENSG00000183389	11	6023216	6024424	3	1	64357	1.6369	0.050822	OR56A4
ENSG00000186814	18	32831032	32870196	64	9	65401	1.8365	0.033139	ZSCAN30		ENSG00000104267	8	86376081	86393722	17	4	65235	1.9211	0.027357	CA2		ENSG00000170502	4	88343734	88380606	83	11	64188	1.6361	0.05091	NUDT9
ENSG00000075420	3	171757418	172119455	616	58	64901	1.8363	0.033155	FNDC3B		ENSG00000070061	9	111629797	111696396	273	21	65273	1.9208	0.027379	IKBKAP		ENSG00000112146	6	52916789	52965671	55	7	64206	1.6361	0.050912	FBXO9
ENSG00000131375	3	15247659	15294425	28	6	64184	1.8362	0.033167	CAPN7		ENSG00000272410	3	10291056	10327480	98	13	65074	1.9205	0.027399	RP11-438J1.1		ENSG00000143155	1	168148171	168169950	54	5	63727	1.6357	0.050948	TIPRL
ENSG00000144130	2	113479063	113500456	31	3	65205	1.8349	0.033262	NT5DC4		ENSG00000077585	1	236305832	236385165	157	13	64918	1.9203	0.027408	GPR137B		ENSG00000240764	5	140868808	140892546	53	12	64237	1.6356	0.050961	PCDHGC5
ENSG00000124882	4	75230860	75254468	60	6	64876	1.8333	0.033381	EREG		ENSG00000204536	6	31110216	31126015	155	21	65572	1.9202	0.027419	CCHCR1		ENSG00000242419	5	140864741	140892546	57	13	64243	1.6349	0.051037	PCDHGC4
ENSG00000151164	12	110939460	110969891	65	8	65495	1.8323	0.033452	RAD9B		ENSG00000204356	6	31919864	31926887	16	6	65566	1.9199	0.027437	NELFE		ENSG00000004799	7	95212811	95225803	41	6	64021	1.6349	0.051038	PDK4
ENSG00000213029	1	229440129	229441248	1	1	65449	1.831	0.033549	SPHAR		ENSG00000125375	14	50779044	50802276	58	3	65365	1.9174	0.027593	ATP5S		ENSG00000127780	17	3336164	3337135	2	1	63220	1.6347	0.051051	OR1E2
ENSG00000227839	1	50459990	50461874	3	2	65280	1.8309	0.033555	AL645730.2		ENSG00000108474	17	16120505	16252115	200	10	65116	1.9169	0.027628	PIGL		ENSG00000196782	4	140637907	141075338	757	64	63760	1.6343	0.051097	MAML3
ENSG00000204410	6	31707725	31732622	57	14	65524	1.8299	0.033635	MSH5		ENSG00000141198	17	52976748	53039310	156	12	65347	1.9166	0.027645	TOM1L1		ENSG00000150627	4	176986985	177103978	359	16	64023	1.6342	0.051108	WDR17
ENSG00000162894	1	207077731	207096592	23	4	65207	1.8289	0.033706	FAIM3		ENSG00000171806	1	169761670	169764107	6	3	65124	1.9159	0.027687	METTL18		ENSG00000153827	2	230628554	230787955	150	15	63869	1.6338	0.051151	TRIP12
ENSG00000213988	19	20188803	20237885	72	10	65285	1.8288	0.033712	ZNF90		ENSG00000110931	12	121675497	121736111	131	24	64892	1.9156	0.02771	CAMKK2		ENSG00000180251	2	103089762	103150431	239	16	64125	1.6337	0.05116	SLC9A4
ENSG00000144182	2	99771418	99779620	26	5	65277	1.8287	0.033722	LIPT1		ENSG00000175175	17	56833230	57058983	279	15	65455	1.9152	0.027736	PPM1E		ENSG00000087263	16	56485402	56513012	60	8	64043	1.6336	0.051173	OGFOD1
ENSG00000105856	7	106809406	106842974	49	4	64292	1.8273	0.033825	HBP1		ENSG00000180264	9	127213423	127239379	40	3	64632	1.9147	0.027768	GPR144		ENSG00000160014	19	47104331	47114050	5	3	63036	1.6334	0.051193	CALM3
ENSG00000166902	11	59573608	59578345	4	2	65325	1.8268	0.033863	MRPL16		ENSG00000188306	3	169539710	169555563	33	6	65002	1.9129	0.02788	LRRIQ4		ENSG00000197584	3	177990720	178562217	1501	81	64058	1.6332	0.051217	KCNMB2
ENSG00000146072	6	47199268	47277641	129	22	64957	1.8266	0.033883	TNFRSF21		ENSG00000106605	7	43798279	43846939	82	12	65046	1.9118	0.027953	BLVRA		ENSG00000164112	4	122680088	122686582	22	6	64134	1.6324	0.051303	TMEM155
ENSG00000186395	17	38974369	38978847	8	3	65322	1.8259	0.033934	KRT10		ENSG00000243678	17	49230920	49249108	37	7	64987	1.9113	0.027982	NME1-NME2		ENSG00000151726	4	185676749	185747972	133	13	63521	1.6323	0.051307	ACSL1
ENSG00000088280	1	23755056	23811061	78	9	64325	1.8259	0.033936	ASAP3		ENSG00000011052	17	49230951	49249105	37	7	64987	1.9113	0.027982	NME2		ENSG00000163586	2	88422510	88427635	6	2	64165	1.6322	0.051322	FABP1
ENSG00000169783	15	77905369	78113242	522	32	65056	1.8257	0.033946	LINGO1		ENSG00000239388	3	57302375	57326710	31	6	65256	1.91	0.028067	ASB14		ENSG00000189366	3	125648118	125655882	26	2	62760	1.6318	0.051363	ALG1L
ENSG00000169877	16	31539185	31540124	5	2	65524	1.825	0.033998	AHSP		ENSG00000196305	9	94972489	95056038	162	13	65135	1.9096	0.028095	IARS		ENSG00000100104	22	26879843	26890624	21	6	64210	1.6315	0.051392	SRRD
ENSG00000142166	21	34696734	34732168	66	10	64945	1.8244	0.034047	IFNAR1		ENSG00000176788	5	17065707	17276943	493	53	64957	1.9089	0.028136	BASP1		ENSG00000104765	8	26240414	26363152	428	56	63824	1.6307	0.051481	BNIP3L
ENSG00000168016	3	36868311	36986548	232	20	65166	1.8235	0.034115	TRANK1		ENSG00000130758	19	40697651	40721482	15	3	64395	1.9088	0.028144	MAP3K10		ENSG00000117560	1	172628154	172636014	6	2	62508	1.6304	0.05151	FASLG
ENSG00000168065	11	64323098	64340347	18	2	65293	1.8235	0.034116	SLC22A11		ENSG00000166436	11	8633584	8693413	111	10	65305	1.9086	0.028159	TRIM66		ENSG00000013583	12	13127798	13153207	60	8	64211	1.6287	0.051687	HEBP1
ENSG00000173727	11	65222728	65234028	21	2	64693	1.8233	0.034127	AP000769.1		ENSG00000091409	2	173292082	173371181	290	21	65302	1.9085	0.028165	ITGA6		ENSG00000122678	7	44111846	44122139	20	3	64007	1.6287	0.051691	POLM
ENSG00000101349	20	9518036	9819689	747	69	65038	1.8232	0.034137	PAK7		ENSG00000107863	10	24872538	25012597	145	16	64849	1.9082	0.02818	ARHGAP21		ENSG00000100628	14	94400499	94443137	89	14	63635	1.6276	0.051807	ASB2
ENSG00000166260	17	53029263	53046146	57	5	65318	1.8229	0.034162	COX11		ENSG00000169255	3	160801671	160823172	37	5	65437	1.908	0.028192	B3GALNT1		ENSG00000117289	1	145438469	145442635	3	1	64132	1.6273	0.05184	TXNIP
ENSG00000105402	19	47990894	48018497	27	3	65015	1.8229	0.034163	NAPA		ENSG00000179593	17	7942335	7952452	44	10	65059	1.9077	0.028214	ALOX15B		ENSG00000078898	20	31595406	31611515	26	6	63756	1.6269	0.051875	BPIFB2
ENSG00000130208	19	45417504	45422606	5	2	64973	1.8227	0.034176	APOC1		ENSG00000166803	15	64657193	64679886	31	4	65201	1.9072	0.028245	KIAA0101		ENSG00000167664	19	4292229	4302428	4	2	64096	1.6256	0.052015	TMIGD2
ENSG00000185024	14	105675623	105781926	142	6	64758	1.8226	0.034181	BRF1		ENSG00000005379	17	56378592	56406152	75	12	65095	1.9072	0.028249	BZRAP1		ENSG00000162385	1	53692564	53704282	16	3	63824	1.6253	0.052048	MAGOH
ENSG00000134115	3	1134260	1445901	1060	89	64729	1.8224	0.034201	CNTN6		ENSG00000227839	1	50459990	50461874	3	2	65280	1.9063	0.028303	AL645730.2		ENSG00000187811	11	71292956	71318487	5	2	63704	1.6247	0.052111	AP000867.1
ENSG00000255152	6	31707797	31732628	56	14	65523	1.8226	0.034183	MSH5-SAPCD1		ENSG00000272514	6	88117701	88174183	163	13	65411	1.9068	0.028272	C6ORF165		ENSG00000204571	11	71292901	71314399	5	2	63704	1.6247	0.052111	KRTAP5-11
ENSG00000163938	3	52715172	52728508	19	3	65485	1.8222	0.034215	GNL3		ENSG00000169314	22	24105208	24108048	1	1	65584	1.906	0.028327	C22orf15		ENSG00000109046	17	25621102	25640657	28	4	64187	1.6237	0.052225	WSB1
ENSG00000232125	2	207516345	207583120	245	28	65273	1.8217	0.034252	DYTN		ENSG00000100503	14	51186481	51297839	224	34	64873	1.9059	0.02833	NIN		ENSG00000072864	16	15737124	15820210	169	18	64085	1.6235	0.052238	NDE1
ENSG00000124103	20	55092243	55101198	14	3	64037	1.8217	0.034252	FAM209A		ENSG00000183486	21	42733870	42781317	80	16	64768	1.9053	0.02837	MX2		ENSG00000188620	10	124895478	124897257	1	1	63554	1.6234	0.05225	HMX3
ENSG00000175646	16	11374693	11375207	2	1	65408	1.8195	0.034414	PRM1		ENSG00000100564	14	68048672	68067004	57	10	65019	1.9041	0.028451	PIGH		ENSG00000121879	3	178865902	178957881	191	19	63801	1.6234	0.052252	PIK3CA
ENSG00000124449	19	44220162	44224173	1	1	65239	1.8188	0.03447	IRGC		ENSG00000213859	17	7255208	7258258	1	1	65459	1.904	0.028453	KCTD11		ENSG00000107938	10	127408084	127452712	25	2	64071	1.6231	0.052279	EDRF1
ENSG00000131055	20	30225691	30232809	14	2	65514	1.8184	0.034505	COX4I2		ENSG00000100379	22	37447779	37459430	4	1	65280	1.9039	0.02846	KCTD17		ENSG00000152208	4	93225550	94695707	3066	92	63954	1.6223	0.052365	GRID2
ENSG00000137040	9	6011043	6015618	5	2	64853	1.8183	0.034511	RANBP6		ENSG00000136237	7	22157856	22396763	636	43	64954	1.9038	0.02847	RAPGEF5		ENSG00000171503	4	159593277	159630775	24	8	63784	1.622	0.052397	ETFDH
ENSG00000224361	2	23729913	23747214	53	12	64624	1.8176	0.034561	AC011239.1		ENSG00000255046	8	11655437	11660077	29	8	64559	1.903	0.02852	RP11-297N6.4		ENSG00000124160	20	44689624	44718591	50	8	63951	1.622	0.052398	NCOA5
ENSG00000165606	10	50572237	50603497	55	6	64509	1.8173	0.034583	DRGX		ENSG00000172354	7	100271154	100276797	6	3	64150	1.9029	0.028524	GNB2		ENSG00000086102	9	33290509	33371155	78	9	64031	1.6218	0.052425	NFX1
ENSG00000196119	11	124439893	124441037	2	1	65584	1.8171	0.034603	OR8A1		ENSG00000141456	17	4574679	4607632	56	3	64833	1.9027	0.02854	PELP1		ENSG00000105492	19	52022779	52035110	63	7	64228	1.6217	0.05243	SIGLEC6
ENSG00000163092	2	167744997	168116263	1154	31	65322	1.8168	0.034621	XIRP2		ENSG00000089022	12	112279782	112334343	95	3	65447	1.9025	0.028552	MAPKAPK5		ENSG00000100034	22	22273793	22307209	74	9	64261	1.6215	0.052455	PPM1F
ENSG00000189339	1	1592939	1624167	8	1	65438	1.8167	0.034628	SLC35E2B		ENSG00000166619	20	36120874	36156333	43	5	64818	1.9016	0.028613	BLCAP		ENSG00000164306	4	185570767	185616117	131	5	63573	1.6214	0.052465	PRIMPOL
ENSG00000048392	8	103216730	103251346	88	10	64048	1.8141	0.034827	RRM2B		ENSG00000183018	17	4402133	4442330	64	9	65050	1.9008	0.028664	SPNS2		ENSG00000169756	2	109150857	109303702	345	17	63904	1.6211	0.052497	LIMS1
ENSG00000160803	1	156005092	156023585	20	6	64541	1.814	0.034836	UBQLN4		ENSG00000112511	6	33378176	33384230	9	3	65517	1.9007	0.028668	PHF1		ENSG00000140534	15	90118713	90174287	92	6	64199	1.6209	0.052524	TICRR
ENSG00000167094	9	130478345	130493879	20	2	64298	1.8137	0.034864	TTC16		ENSG00000116044	2	178092323	178257425	367	20	65292	1.8999	0.028724	NFE2L2		ENSG00000174173	3	101280706	101285290	12	4	64372	1.6208	0.052534	TRMT10C
ENSG00000136810	9	113006091	113018920	44	15	64331	1.8134	0.034887	TXN		ENSG00000106327	7	100218039	100240402	29	5	65179	1.8993	0.02876	TFR2		ENSG00000268602	11	107582998	107595135	29	7	64069	1.62	0.052621	AP002353.1
ENSG00000176422	12	56862301	56864763	5	3	64974	1.8132	0.034902	SPRYD4		ENSG00000176092	1	26648350	26680621	83	11	65301	1.8989	0.028789	AIM1L		ENSG00000114544	3	125725198	125820404	310	15	64239	1.6199	0.052624	SLC41A3
ENSG00000185220	1	249200395	249214145	2	1	65293	1.8117	0.035019	PGBD2		ENSG00000007314	17	62015914	62050278	46	8	64872	1.8981	0.028839	SCN4A		ENSG00000170153	4	141780961	142134031	836	52	63765	1.6197	0.052644	RNF150
ENSG00000091536	17	18012020	18083116	120	14	65061	1.811	0.035071	MYO15A		ENSG00000204653	19	51014857	51017947	5	2	63885	1.8975	0.028882	ASPDH		ENSG00000144744	3	69103881	69129559	49	8	63884	1.6196	0.052662	UBA3
ENSG00000158445	20	47980414	48099184	384	37	65229	1.8104	0.035115	KCNB1		ENSG00000100316	22	39708887	39716394	27	6	65347	1.8971	0.028904	RPL3		ENSG00000073067	7	1022835	1029276	7	3	63582	1.6195	0.052673	CYP2W1
ENSG00000204178	1	25757388	25826700	75	1	65211	1.8102	0.035131	TMEM57		ENSG00000157992	2	27665233	27669348	5	3	65543	1.8967	0.028933	KRTCAP3		ENSG00000173702	3	124624289	124672663	89	14	64072	1.6188	0.052746	MUC13
ENSG00000104067	15	29991571	30261068	374	35	64750	1.8102	0.035132	TJP1		ENSG00000152430	2	198591603	198651486	53	6	65411	1.8959	0.02899	BOLL		ENSG00000142669	1	26605667	26608007	4	2	64148	1.6185	0.052779	SH3BGRL3
ENSG00000170054	14	94929054	94946026	72	16	65046	1.8093	0.035199	SERPINA9		ENSG00000122515	7	44788180	44809477	19	4	64003	1.8946	0.029073	ZMIZ2		ENSG00000167363	17	80693451	80709073	48	7	63557	1.618	0.052836	FN3K
ENSG00000101470	20	44451853	44462384	24	5	65212	1.809	0.035226	TNNC2		ENSG00000107317	9	139871956	139879887	14	2	65030	1.8946	0.029075	PTGDS		ENSG00000205352	12	53835389	53840429	2	1	63956	1.6178	0.052851	PRR13
ENSG00000141040	17	16454701	16472520	13	2	65426	1.8089	0.035234	ZNF287		ENSG00000109881	11	27352374	27385415	78	13	65298	1.8935	0.029149	CCDC34		ENSG00000143418	1	150933059	150947479	28	6	64172	1.6176	0.052875	CERS2
ENSG00000135317	6	86215214	86303874	134	19	65189	1.8087	0.035247	SNX14		ENSG00000138435	2	175612320	175629200	34	4	64651	1.8922	0.02923	CHRNA1		ENSG00000100038	22	22311397	22337213	69	8	64006	1.6174	0.052891	TOP3B
ENSG00000132915	5	149237519	149324356	133	16	64485	1.8084	0.035276	PDE6A		ENSG00000054267	1	235294949	235491534	346	9	65187	1.891	0.029313	ARID4B		ENSG00000176595	8	1922044	1955102	23	2	63965	1.6173	0.052905	KBTBD11
ENSG00000166548	16	66541906	66586447	82	4	65454	1.8083	0.035278	TK2		ENSG00000116205	1	54519260	54578192	102	10	65132	1.8901	0.029369	TCEANC2		ENSG00000164972	9	34379017	34397830	34	8	64052	1.6168	0.052966	C9orf24
ENSG00000113924	3	120347020	120401418	66	11	64492	1.8081	0.035292	HGD		ENSG00000115825	2	37477645	37551951	252	15	65400	1.8882	0.029501	PRKD3		ENSG00000143125	1	110993822	110999976	20	5	64056	1.6161	0.053031	PROK1
ENSG00000204219	1	23707554	23751233	83	11	64746	1.807	0.03538	TCEA3		ENSG00000108557	17	17584787	17714767	145	18	65145	1.8875	0.029549	RAI1		ENSG00000156140	4	73146686	73434516	337	16	63605	1.6155	0.0531	ADAMTS3
ENSG00000273155	2	99771461	99811761	92	8	65364	1.807	0.035383	MRPL30		ENSG00000223609	11	5253908	5256600	1	1	62647	1.8871	0.029574	HBD		ENSG00000137478	11	72547790	72853306	168	20	63818	1.6154	0.053111	FCHSD2
ENSG00000171680	1	6526152	6580121	45	6	65053	1.8068	0.035396	PLEKHG5		ENSG00000162458	1	16083102	16113089	55	8	64865	1.8869	0.029585	FBLIM1		ENSG00000105750	19	21106028	21133503	134	7	64316	1.6151	0.053147	ZNF85
ENSG00000256566	20	2447858	2489553	69	12	64867	1.8063	0.035436	RP4-734P14.4		ENSG00000164106	4	174305852	174327531	28	5	65124	1.8866	0.02961	SCRG1		ENSG00000107719	10	72238577	72328205	283	25	63183	1.6144	0.053217	PALD1
ENSG00000101189	20	61427805	61431945	1	1	65417	1.8061	0.035451	MRGBP		ENSG00000134987	5	110427414	110466200	96	10	65321	1.8864	0.029622	WDR36		ENSG00000173302	2	131486643	131487909	2	1	64401	1.6144	0.053225	GPR148
ENSG00000162729	1	160061130	160068733	12	3	65388	1.8053	0.03551	IGSF8		ENSG00000163362	1	200860176	200884863	45	12	64785	1.8862	0.029632	C1orf106		ENSG00000127328	12	70132461	70216984	191	20	64041	1.6137	0.053296	RAB3IP
ENSG00000057757	1	24104895	24114722	6	2	64957	1.8052	0.035521	PITHD1		ENSG00000147364	8	356428	421225	229	22	64858	1.886	0.029649	FBXO25		ENSG00000100380	22	41220539	41253026	33	5	63768	1.6135	0.05332	ST13
ENSG00000119401	9	119449581	119463579	26	6	65480	1.8049	0.035543	TRIM32		ENSG00000130518	19	18367908	18385319	90	10	64702	1.8858	0.029659	KIAA1683		ENSG00000148600	10	85954410	85979377	77	12	63728	1.6134	0.05333	CDHR1
ENSG00000131378	3	16355081	16555533	595	61	65007	1.8041	0.035609	RFTN1		ENSG00000197520	1	222910549	222924147	14	4	65362	1.8856	0.029674	FAM177B		ENSG00000267857	21	46520728	46534873	32	6	64106	1.6129	0.053379	PRED58
ENSG00000242247	22	43192508	43254112	177	10	65417	1.8036	0.035647	ARFGAP3		ENSG00000152049	2	223916532	224063117	568	27	64968	1.8855	0.02968	KCNE4		ENSG00000123146	19	14491313	14519537	3	1	63505	1.6119	0.053492	CD97
ENSG00000160752	1	155278539	155290457	11	2	65237	1.8035	0.035658	FDPS		ENSG00000224586	6	28493702	28502729	22	6	65565	1.8846	0.029745	GPX5		ENSG00000147408	8	19261672	19615540	1294	75	63844	1.6112	0.053568	CSGALNACT1
ENSG00000100979	20	44527399	44540794	25	9	64848	1.8028	0.035706	PLTP		ENSG00000162897	1	207131310	207143970	37	4	65298	1.8842	0.029768	FCAMR		ENSG00000235750	1	175126123	175162135	95	10	64129	1.6112	0.053572	KIAA0040
ENSG00000116580	1	155719508	155829191	125	8	65103	1.8023	0.035745	GON4L		ENSG00000065361	12	56473641	56497289	24	5	65338	1.8841	0.029773	ERBB3		ENSG00000204257	6	32916390	32936871	95	19	64376	1.6112	0.053573	HLA-DMA
ENSG00000168077	8	27491385	27534293	152	12	65307	1.8008	0.035866	SCARA3		ENSG00000139697	12	123773656	123849390	232	13	65491	1.8828	0.029867	SBNO1		ENSG00000198390	21	31768392	31769136	1	1	63429	1.6111	0.053579	KRTAP13-1
ENSG00000158435	2	101869264	101886778	27	10	64899	1.8006	0.035884	CNOT11		ENSG00000186803	9	21206180	21207142	2	1	65243	1.8815	0.029952	IFNA10		ENSG00000248993	6	32905141	32920899	90	10	64320	1.6103	0.05367	XXbac-BPG181M17.5
ENSG00000196743	5	150591711	150650001	155	21	65068	1.7991	0.035998	GM2A		ENSG00000266258	18	68002675	68019695	25	5	63945	1.881	0.029989	RP11-41O4.1		ENSG00000167380	19	44669226	44682534	7	2	63778	1.6099	0.053709	ZNF226
ENSG00000172172	8	121393000	121457642	8	1	64429	1.8002	0.035912	MRPL13		ENSG00000133318	11	63448918	63527363	59	4	65147	1.8813	0.029963	RTN3		ENSG00000115419	2	191745553	191830278	100	12	63486	1.6099	0.053709	GLS
ENSG00000183473	22	37600278	37608362	12	3	64907	1.7983	0.036065	SSTR3		ENSG00000205413	7	92728829	92747336	59	10	65489	1.8804	0.030029	SAMD9		ENSG00000159239	2	74641304	74648718	6	2	63415	1.6096	0.053739	C2orf81
ENSG00000182307	8	146277764	146281416	3	1	64940	1.7979	0.036096	C8orf33		ENSG00000130725	19	59067079	59070327	3	1	64908	1.8794	0.030094	UBE2M		ENSG00000032742	13	21140585	21265503	283	13	64132	1.6095	0.05375	IFT88
ENSG00000268465	19	48969094	48975688	14	3	65560	1.7974	0.036133	CTC-273B12.7		ENSG00000184730	16	28505970	28510291	7	2	64922	1.8794	0.030096	APOBR		ENSG00000106571	7	42000548	42277469	732	69	63762	1.6091	0.053798	GLI3
ENSG00000236637	9	21186617	21187598	3	2	64682	1.7974	0.036134	IFNA4		ENSG00000116717	1	68150744	68154021	7	2	65106	1.8793	0.0301	GADD45A		ENSG00000105398	19	48373723	48389654	40	4	63941	1.6091	0.053802	SULT2A1
ENSG00000137033	9	6215805	6257983	124	15	65200	1.7963	0.036221	IL33		ENSG00000184954	12	55862984	55863922	2	1	65583	1.878	0.030191	OR6C70		ENSG00000196236	22	41253081	41363838	67	10	63789	1.609	0.053811	XPNPEP3
ENSG00000152672	2	71035775	71047732	30	7	64604	1.7956	0.036275	CLEC4F		ENSG00000258830	12	57643392	57690267	40	7	65236	1.8777	0.030212	RP11-123K3.4		ENSG00000196655	11	118889142	118896164	25	3	63624	1.608	0.053916	TRAPPC4
ENSG00000118702	20	35879489	35890238	20	4	65404	1.7956	0.036278	GHRH		ENSG00000109171	4	48343339	48428229	199	13	64933	1.8774	0.030233	SLAIN2		ENSG00000108370	17	63133549	63223821	231	20	63937	1.6079	0.053933	RGS9
ENSG00000160326	9	136336217	136344259	5	2	64348	1.7954	0.036298	SLC2A6		ENSG00000130559	9	138700333	138799074	92	7	65179	1.8774	0.030234	CAMSAP1		ENSG00000131059	20	31805116	31815564	8	4	63937	1.6068	0.054052	BPIFA3
ENSG00000168010	11	72525353	72554719	23	8	64632	1.7951	0.036321	ATG16L2		ENSG00000162512	1	31342314	31381608	26	10	64172	1.8765	0.030297	SDC3		ENSG00000105993	7	157128075	157210133	175	14	63304	1.6063	0.054105	DNAJB6
ENSG00000150656	18	72201675	72254448	50	14	64566	1.7948	0.03634	CNDP1		ENSG00000126368	17	38249040	38256978	3	1	64094	1.8762	0.030315	NR1D1		ENSG00000162992	2	182537815	182545603	7	2	64183	1.6055	0.054197	NEUROD1
ENSG00000169184	22	28144265	28197486	36	11	64861	1.7945	0.03637	MN1		ENSG00000183011	17	7760003	7788556	46	7	65438	1.876	0.030327	LSMD1		ENSG00000125743	19	46190712	46195827	4	1	64281	1.6051	0.054233	SNRPD2
ENSG00000163939	3	52579368	52719933	275	9	65393	1.7934	0.036451	PBRM1		ENSG00000135423	12	56864736	56882198	19	5	64650	1.8758	0.030343	GLS2		ENSG00000112414	6	142622991	142767403	174	15	64191	1.6048	0.054265	GPR126
ENSG00000133103	13	40229764	40365802	330	15	65001	1.7928	0.0365	COG6		ENSG00000152348	5	81267844	81572676	435	35	65203	1.875	0.030396	ATG10		ENSG00000172867	12	53038342	53045948	14	5	63842	1.6046	0.054291	KRT2
ENSG00000205581	21	40714241	40721573	24	4	65320	1.7926	0.036519	HMGN1		ENSG00000162896	1	207101863	207119811	28	6	65323	1.8737	0.030484	PIGR		ENSG00000008869	2	37195526	37311485	262	20	63398	1.6044	0.054308	HEATR5B
ENSG00000102606	13	111766906	111958084	530	42	65036	1.7917	0.036588	ARHGEF7		ENSG00000107821	10	102821598	102827888	9	4	65105	1.8733	0.030517	KAZALD1		ENSG00000103544	16	19566562	19718115	357	28	64068	1.6034	0.054424	C16orf62
ENSG00000035720	4	68424446	68473055	168	21	65387	1.7912	0.036629	STAP1		ENSG00000085063	11	33719807	33757991	101	16	65039	1.8715	0.030641	CD59		ENSG00000141255	17	3343313	3417146	211	20	63635	1.6033	0.054429	SPATA22
ENSG00000205147	19	4041127	4043154	1	1	65133	1.7912	0.036629	AC016586.1		ENSG00000167136	9	131580753	131584956	8	2	65574	1.8712	0.030656	ENDOG		ENSG00000143756	1	224301789	224349749	99	6	63923	1.6031	0.054458	FBXO28
ENSG00000166436	11	8633584	8693413	111	10	65305	1.7904	0.036697	TRIM66		ENSG00000179826	11	18142502	18160027	37	7	65330	1.8708	0.030689	MRGPRX3		ENSG00000116194	1	178818840	178840187	26	6	63875	1.6022	0.054552	ANGPTL1
ENSG00000271793	6	86267696	86324952	72	15	65206	1.7887	0.036832	RP11-321N4.5		ENSG00000107819	10	102790991	102800998	5	3	63969	1.8702	0.030728	SFXN3		ENSG00000122958	10	70883268	70932617	107	10	63959	1.6014	0.054646	VPS26A
ENSG00000196704	17	66243715	66253297	23	6	65030	1.788	0.036888	AMZ2		ENSG00000181013	17	56618948	56621729	5	2	65548	1.8689	0.030822	C17orf47		ENSG00000116786	1	16010827	16061264	119	9	64127	1.6013	0.05465	PLEKHM2
ENSG00000139514	13	30083547	30169825	208	19	64995	1.7875	0.036932	SLC7A1		ENSG00000228278	9	117092149	117095532	3	1	65438	1.8684	0.030855	ORM2		ENSG00000164520	6	150204511	150219238	61	3	64385	1.6011	0.054674	RAET1E
ENSG00000258830	12	57643392	57690267	40	7	65236	1.7874	0.036938	RP11-123K3.4		ENSG00000120235	9	21349834	21351377	4	1	65504	1.8683	0.030857	IFNA6		ENSG00000168734	20	43160426	43252888	122	10	64224	1.6005	0.054742	PKIG
ENSG00000130559	9	138700333	138799074	92	7	65179	1.7869	0.036978	CAMSAP1		ENSG00000176532	7	29603427	29606911	13	6	65083	1.8683	0.030863	PRR15		ENSG00000183742	7	20174278	20257027	161	14	63941	1.5997	0.054833	MACC1
ENSG00000184640	17	75276651	75496678	232	25	64833	1.7868	0.036982	SEPT9		ENSG00000136854	9	130374544	130457460	65	9	64998	1.868	0.030878	STXBP1		ENSG00000125384	14	52781023	52795324	39	6	64198	1.5995	0.05485	PTGER2
ENSG00000140391	15	77336359	77376326	21	4	65027	1.7865	0.037006	TSPAN3		ENSG00000138111	10	104221149	104236802	54	6	65290	1.8676	0.030907	TMEM180		ENSG00000196946	12	8290733	8341133	50	2	63854	1.5993	0.054876	ZNF705A
ENSG00000121053	17	56270098	56282535	17	5	64778	1.7856	0.037079	EPX		ENSG00000144182	2	99771418	99779620	26	5	65277	1.8671	0.030944	LIPT1		ENSG00000175065	18	28956740	28994875	78	7	64069	1.5991	0.054901	DSG4
ENSG00000175485	11	6220376	6221489	4	2	65554	1.7852	0.037114	OR52W1		ENSG00000180872	6	50011288	50016364	15	5	65351	1.8669	0.030956	DEFB112		ENSG00000214285	10	129347613	129350935	33	7	64227	1.5986	0.05496	NPS
ENSG00000105851	7	106505723	106547590	73	16	65411	1.785	0.037129	PIK3CG		ENSG00000222017	2	198557830	198639547	80	6	65250	1.8665	0.030985	AC011997.1		ENSG00000105767	19	44126520	44143991	24	5	63843	1.5981	0.055007	CADM4
ENSG00000164066	4	128544426	128647892	125	12	65276	1.785	0.037135	INTU		ENSG00000080802	7	135046547	135194875	202	22	64504	1.8661	0.031013	CNOT4		ENSG00000143437	1	150782181	150849244	63	6	64004	1.5979	0.055036	ARNT
ENSG00000226209	10	13350145	13350447	1	1	65370	1.7845	0.037174	AL138764.1		ENSG00000187860	22	30752624	30774647	72	7	65291	1.8651	0.031087	CCDC157		ENSG00000151881	5	43444354	43483995	68	5	63586	1.5974	0.055093	C5orf28
ENSG00000145949	6	2663863	2751200	373	29	64990	1.7843	0.037186	MYLK4		ENSG00000144724	3	61547243	62283288	1880	133	64935	1.865	0.03109	PTPRG		ENSG00000130226	7	153584182	154685995	2411	205	63787	1.5963	0.055211	DPP6
ENSG00000081248	1	201008642	201081694	175	31	64989	1.7839	0.037218	CACNA1S		ENSG00000132740	11	68671310	68708070	92	9	65396	1.8645	0.031124	IGHMBP2		ENSG00000174721	10	93666346	93669240	6	3	64003	1.5959	0.055259	FGFBP3
ENSG00000196620	4	69512348	69536346	23	6	64361	1.7835	0.037251	UGT2B15		ENSG00000173914	11	66432469	66445392	10	4	65330	1.8642	0.03115	RBM4B		ENSG00000149554	11	125495036	125546150	108	12	64285	1.5957	0.05528	CHEK1
ENSG00000153707	9	8314246	10612723	7765	377	64862	1.7831	0.037288	PTPRD		ENSG00000179772	20	30432103	30433420	1	1	65485	1.8624	0.031275	FOXS1		ENSG00000253537	5	140762467	140892546	306	24	64250	1.5952	0.055335	PCDHGA7
ENSG00000151348	11	44117099	44266979	243	22	64974	1.7824	0.037339	EXT2		ENSG00000187556	19	13972877	13991571	12	3	64150	1.8622	0.031291	NANOS3		ENSG00000204256	6	32936437	32949282	83	19	64324	1.595	0.055361	BRD2
ENSG00000183486	21	42733870	42781317	80	16	64768	1.7819	0.037381	MX2		ENSG00000168214	4	26165077	26436541	276	24	64618	1.8618	0.031316	RBPJ		ENSG00000071575	2	12857015	12882860	37	8	63010	1.5939	0.055483	TRIB2
ENSG00000137142	9	38408991	38424444	48	12	64843	1.7819	0.037382	IGFBPL1		ENSG00000076604	17	27071002	27077974	6	2	65019	1.8617	0.031321	TRAF4		ENSG00000120675	13	43597339	43683045	167	7	63985	1.5934	0.055537	DNAJC15
ENSG00000146859	7	134832824	134850967	47	3	65273	1.7818	0.037393	TMEM140		ENSG00000181908	11	64216546	64219126	3	2	63719	1.8616	0.031328	AP003774.4		ENSG00000120329	5	140682196	140683612	5	2	64351	1.5932	0.055555	SLC25A2
ENSG00000172653	17	34181955	34195895	23	5	65560	1.7817	0.037399	C17orf66		ENSG00000164163	4	146019084	146050331	13	4	64814	1.8608	0.031385	ABCE1		ENSG00000135624	2	73460548	73480149	44	7	64284	1.593	0.055583	CCT7
ENSG00000130518	19	18367908	18385319	90	10	64702	1.7817	0.037399	KIAA1683		ENSG00000149243	11	75133438	75141674	6	3	65311	1.8603	0.031421	KLHL35		ENSG00000189051	17	8294022	8301144	22	6	63552	1.5924	0.05565	RNF222
ENSG00000155304	21	15743436	15755805	43	9	65212	1.781	0.037452	HSPA13		ENSG00000167565	19	40946751	40950612	15	3	64897	1.8601	0.031439	SERTAD3		ENSG00000096264	6	41303393	41318625	61	8	64065	1.5917	0.055722	NCR2
ENSG00000006740	17	12692856	12894960	591	42	64980	1.781	0.037458	ARHGAP44		ENSG00000128203	22	26825239	26840981	39	8	65050	1.8597	0.031464	ASPHD2		ENSG00000138311	10	64133951	64431771	858	70	63998	1.5911	0.055795	ZNF365
ENSG00000005249	7	106685094	106802256	229	20	65046	1.7793	0.037595	PRKAR2B		ENSG00000073417	15	85523671	85682376	442	20	65299	1.8595	0.031481	PDE8A		ENSG00000131051	20	34291531	34330234	96	5	64284	1.5909	0.055813	RBM39
ENSG00000163788	3	43328004	43466256	133	17	65164	1.7787	0.037641	SNRK		ENSG00000167863	17	73034958	73043080	19	4	65197	1.8592	0.031499	ATP5H		ENSG00000157693	9	117373486	117408702	164	14	64157	1.5892	0.056002	C9orf91
ENSG00000109171	4	48343339	48428229	199	13	64933	1.7782	0.037684	SLAIN2		ENSG00000159450	1	152078793	152086556	7	3	65397	1.8591	0.031507	TCHH		ENSG00000185664	12	56347889	56367101	11	3	63407	1.5889	0.056041	PMEL
ENSG00000240542	17	39344697	39346891	2	1	64878	1.7772	0.03777	KRTAP9-1		ENSG00000064545	19	19229978	19249322	4	2	64858	1.8583	0.031564	TMEM161A		ENSG00000130479	19	17830051	17845325	59	7	64194	1.5886	0.056072	MAP1S
ENSG00000185028	5	191626	195468	5	1	64190	1.7764	0.037832	LRRC14B		ENSG00000188735	12	122150658	122220907	58	2	63547	1.8582	0.031569	TMEM120B		ENSG00000103150	16	83932731	83949787	73	5	63711	1.5883	0.056112	MLYCD
ENSG00000100316	22	39708887	39716394	27	6	65347	1.7762	0.03785	RPL3		ENSG00000114115	3	139236276	139258671	56	11	64948	1.8575	0.03162	RBP1		ENSG00000187783	10	45406648	45432450	65	8	63656	1.5882	0.056118	TMEM72
ENSG00000188511	22	49808176	50051190	520	37	64779	1.7761	0.037857	C22orf34		ENSG00000116688	1	12040238	12073571	60	6	65037	1.8575	0.031621	MFN2		ENSG00000163995	4	7967039	8160559	447	73	63373	1.5864	0.056327	ABLIM2
ENSG00000174227	4	492989	533985	111	5	65131	1.7756	0.037904	PIGG		ENSG00000095739	10	28966271	28971868	6	2	64684	1.8566	0.031681	BAMBI		ENSG00000021574	2	32288680	32382706	159	11	63988	1.5859	0.056377	SPAST
ENSG00000106080	7	30050203	30066300	25	5	65208	1.7751	0.037944	FKBP14		ENSG00000206561	3	15491640	15563258	217	22	65261	1.8564	0.031702	COLQ		ENSG00000078487	7	99998449	100026615	38	4	64185	1.5859	0.056382	ZCWPW1
ENSG00000147614	8	86999552	87166457	414	24	65271	1.7749	0.03796	ATP6V0D2		ENSG00000132661	20	23331373	23335414	14	5	65066	1.8561	0.03172	NXT1		ENSG00000204393	20	31175281	31196695	18	4	63039	1.5858	0.056391	RP11-410N8.4
ENSG00000198870	9	136243117	136271220	68	3	63552	1.7746	0.037986	C9orf96		ENSG00000146555	7	3341080	4308632	3156	93	65058	1.8548	0.031811	SDK1		ENSG00000130303	19	17513748	17516457	8	3	63820	1.585	0.056486	BST2
ENSG00000166963	15	43803156	43823818	21	5	65387	1.7738	0.038048	MAP1A		ENSG00000184774	1	202789394	202796353	23	3	65255	1.8545	0.031833	RP11-480I12.4		ENSG00000139278	12	75874460	75897633	50	7	64067	1.5849	0.05649	GLIPR1
ENSG00000134717	1	52521797	52556388	36	5	65092	1.7729	0.038119	BTF3L4		ENSG00000160182	21	43782391	43786703	20	6	65008	1.8543	0.031847	TFF1		ENSG00000125901	20	3026591	3028900	2	1	62575	1.584	0.056596	MRPS26
ENSG00000204950	11	61276272	61278482	5	1	64653	1.7726	0.03815	LRRC10B		ENSG00000123892	11	87846410	87908635	232	23	65164	1.8541	0.031861	RAB38		ENSG00000123700	17	68164814	68176189	6	2	62559	1.5833	0.056681	KCNJ2
ENSG00000121898	10	125465723	125699783	663	66	65018	1.7722	0.038183	CPXM2		ENSG00000254019	8	142264664	142266916	6	2	65130	1.8541	0.031862	RP11-10J21.3		ENSG00000089006	20	17922241	17949623	24	5	62920	1.5832	0.056685	SNX5
ENSG00000108591	17	17991200	18011285	33	5	65145	1.7718	0.038211	DRG2		ENSG00000258986	14	104941015	105071984	181	18	64827	1.8537	0.031894	TMEM179		ENSG00000105507	19	48533210	48547310	29	3	64041	1.5829	0.056727	CABP5
ENSG00000135222	4	70820974	70826725	13	3	65451	1.7714	0.03825	CSN2		ENSG00000196914	11	120207787	120360645	218	12	65096	1.8525	0.031978	ARHGEF12		ENSG00000240505	17	16832849	16875432	154	17	64035	1.5828	0.056729	TNFRSF13B
ENSG00000268217	5	72894203	72896845	11	4	64602	1.7703	0.038341	AC008387.1		ENSG00000124370	2	71336814	71357369	66	6	65306	1.8523	0.031989	MCEE		ENSG00000100065	22	37886400	37915549	75	12	63369	1.5823	0.056788	CARD10
ENSG00000135723	16	67263290	67281561	14	4	65305	1.7699	0.038369	FHOD1		ENSG00000157890	15	66187417	66546085	927	93	65021	1.852	0.032012	MEGF11		ENSG00000049449	11	31833939	32127301	603	56	63805	1.5818	0.056844	RCN1
ENSG00000263053	17	79369275	79375658	4	1	63642	1.7694	0.038414	RP11-1055B8.6		ENSG00000101194	20	61584052	61599949	5	2	63996	1.8518	0.032025	SLC17A9		ENSG00000203691	1	225600404	225602040	3	1	63780	1.5811	0.05693	AC092811.1
ENSG00000004776	19	36245469	36248980	3	2	65042	1.7694	0.038418	HSPB6		ENSG00000109991	11	57105848	57138073	86	11	65080	1.8518	0.032026	P2RX3		ENSG00000165672	10	120927215	120938345	16	3	63843	1.581	0.056937	PRDX3
ENSG00000184185	17	21279509	21323179	2	1	65512	1.7686	0.03848	KCNJ12		ENSG00000148840	10	103892787	103910082	18	7	65377	1.8513	0.032067	PPRC1		ENSG00000256655	8	128959126	128960591	2	1	63137	1.5805	0.056999	TMEM75
ENSG00000143256	1	161070346	161087901	30	6	65301	1.7675	0.038572	PFDN2		ENSG00000254726	1	156041804	156051789	13	5	65156	1.8504	0.032125	MEX3A		ENSG00000100109	22	26887191	26908471	51	12	64093	1.5804	0.057009	TFIP11
ENSG00000100351	22	40297086	40369725	72	14	64758	1.7671	0.038607	GRAP2		ENSG00000089280	16	31191431	31203127	2	1	63325	1.8503	0.032139	FUS		ENSG00000082196	5	34019553	34043937	66	6	64028	1.5803	0.057017	C1QTNF3
ENSG00000254505	14	24678789	24683075	7	3	65230	1.767	0.038614	CHMP4A		ENSG00000101193	20	61569471	61576996	12	3	64390	1.8491	0.032224	GID8		ENSG00000188761	1	114420790	114430169	16	5	64112	1.5799	0.057067	BCL2L15
ENSG00000165621	13	97637973	97646984	27	4	65191	1.7665	0.038654	OXGR1		ENSG00000076067	12	56915713	56984745	151	15	65243	1.8487	0.032248	RBMS2		ENSG00000213512	1	89597434	89641723	69	6	64099	1.5797	0.057085	GBP7
ENSG00000167920	17	38975358	38992522	49	11	65390	1.765	0.038785	TMEM99		ENSG00000240682	3	128846258	128880136	15	2	65380	1.8485	0.032262	ISY1		ENSG00000164967	9	34610483	34612101	2	1	64084	1.5793	0.057132	RPP25L
ENSG00000163923	3	186838736	186898696	97	8	64890	1.7649	0.038792	RPL39L		ENSG00000137193	6	37137979	37143202	3	1	64764	1.8482	0.032284	PIM1		ENSG00000121310	1	53361656	53392884	24	4	64107	1.5775	0.057335	ECHDC2
ENSG00000177455	16	28943260	28950667	5	2	64546	1.7641	0.038859	CD19		ENSG00000140931	16	66637777	66647795	23	4	65292	1.847	0.032375	CMTM3		ENSG00000171314	10	99185917	99193198	10	5	64185	1.577	0.057395	PGAM1
ENSG00000050165	11	11984653	12031316	108	28	64442	1.7636	0.038901	DKK3		ENSG00000157954	7	5229819	5273457	124	18	64063	1.8467	0.032395	WIPI2		ENSG00000134769	18	32073254	32471808	687	16	64067	1.5769	0.057415	DTNA
ENSG00000181817	1	36856839	36863493	27	3	64995	1.7627	0.038977	LSM10		ENSG00000155749	2	202152994	202222121	142	14	65261	1.8464	0.032414	ALS2CR12		ENSG00000175906	17	41476327	41478505	5	2	64323	1.576	0.057515	ARL4D
ENSG00000155115	6	111279763	111289093	57	4	65519	1.7625	0.038988	GTF3C6		ENSG00000163463	1	155141884	155145951	10	3	65167	1.8458	0.032459	KRTCAP2		ENSG00000066777	8	68085747	68255912	132	11	64026	1.576	0.057518	ARFGEF1
ENSG00000105357	19	50691443	50813802	353	41	64804	1.762	0.039032	MYH14		ENSG00000062038	16	68670092	68756519	221	18	65162	1.8454	0.032493	CDH3		ENSG00000065361	12	56473641	56497289	24	5	64165	1.5749	0.057642	ERBB3
ENSG00000071575	2	12857015	12882860	37	8	64159	1.7619	0.039045	TRIB2		ENSG00000116584	1	155916630	155976861	63	7	64763	1.8441	0.032584	ARHGEF2		ENSG00000136732	2	127413509	127454246	137	24	63805	1.5741	0.057729	GYPC
ENSG00000103710	15	65345679	65369028	38	6	64603	1.7617	0.039057	RASL12		ENSG00000125454	17	73269073	73285591	37	4	64894	1.8439	0.0326	SLC25A19		ENSG00000174255	3	113953483	113956425	12	5	64170	1.574	0.057747	ZNF80
ENSG00000175262	1	11006528	11042094	76	8	65096	1.761	0.039119	C1orf127		ENSG00000122735	9	34457412	34520982	95	14	64891	1.8436	0.032618	DNAI1		ENSG00000149043	11	1848709	1858751	2	1	63459	1.5737	0.057777	SYT8
ENSG00000249961	16	66788879	66835523	64	4	65486	1.7605	0.039165	CCDC79		ENSG00000101189	20	61427805	61431945	1	1	65417	1.8421	0.032731	MRGBP		ENSG00000175161	3	85008132	86123579	2529	50	63949	1.5731	0.057853	CADM2
ENSG00000179914	1	160846329	160854960	28	1	65553	1.7596	0.03924	ITLN1		ENSG00000165072	9	72658497	72841886	470	18	65368	1.8413	0.032787	MAMDC2		ENSG00000119760	2	27873679	27886676	8	3	64216	1.5728	0.057885	SUPT7L
ENSG00000102978	16	57496299	57505922	24	8	65008	1.7592	0.039271	POLR2C		ENSG00000013588	12	13043716	13070871	34	7	64561	1.8413	0.032789	GPRC5A		ENSG00000197506	9	86890372	86955672	179	23	64054	1.5727	0.057898	SLC28A3
ENSG00000135930	2	233414762	233448354	47	1	65334	1.7589	0.0393	EIF4E2		ENSG00000186231	6	97372605	97588630	641	36	65358	1.841	0.032809	KLHL32		ENSG00000149050	11	7020549	7041599	67	7	64133	1.572	0.057972	ZNF214
ENSG00000168566	6	7590432	7612200	56	8	65294	1.7588	0.039303	SNRNP48		ENSG00000198087	6	47445525	47594999	307	12	65101	1.8407	0.032834	CD2AP		ENSG00000021776	15	35147732	35262040	183	14	63299	1.572	0.057975	AQR
ENSG00000186160	1	47533160	47583991	90	3	65390	1.7584	0.039341	CYP4Z1		ENSG00000116209	1	54497347	54519177	29	6	65041	1.8407	0.032835	TMEM59		ENSG00000203685	1	226736501	226796915	154	25	63478	1.5718	0.058002	C1orf95
ENSG00000151247	4	99792835	99851788	150	17	65334	1.7582	0.039354	EIF4E		ENSG00000150938	2	36583069	36778278	479	46	65006	1.8396	0.032912	CRIM1		ENSG00000172156	17	32612687	32615353	7	4	64124	1.5708	0.05811	CCL11
ENSG00000085721	16	15153879	15188174	40	7	64121	1.758	0.039377	RRN3		ENSG00000106266	7	2291405	2393953	175	22	64915	1.8393	0.032936	SNX8		ENSG00000148143	9	109625378	109775915	183	28	64008	1.5707	0.058125	ZNF462
ENSG00000169641	1	23410516	23504301	136	14	65398	1.7569	0.039464	LUZP1		ENSG00000198821	1	167399877	167487847	131	26	64907	1.8392	0.032945	CD247		ENSG00000196099	11	123676043	123677095	5	3	64294	1.5706	0.058135	OR6M1
ENSG00000110497	11	46417964	46615675	134	11	65287	1.7569	0.039464	AMBRA1		ENSG00000168461	18	9708162	9862548	371	60	64798	1.8382	0.033018	RAB31		ENSG00000011083	5	149569520	149602351	118	17	63640	1.5704	0.058159	SLC6A7
ENSG00000226976	6	37012607	37013177	2	1	64897	1.7564	0.039509	COX6A1P2		ENSG00000158106	8	144451057	144466390	27	3	64425	1.8378	0.033046	RHPN1		ENSG00000161011	5	179233388	179265078	73	14	63780	1.5698	0.058233	SQSTM1
ENSG00000115525	2	86066267	86116137	138	12	65431	1.7553	0.039608	ST3GAL5		ENSG00000129515	14	35030300	35099389	145	12	64786	1.8368	0.033118	SNX6		ENSG00000174970	11	55734975	55735990	12	1	64404	1.5697	0.058238	OR10AG1
ENSG00000162676	1	92940319	92952433	16	3	65301	1.7528	0.039817	GFI1		ENSG00000171680	1	6526152	6580121	45	6	65053	1.8361	0.033174	PLEKHG5		ENSG00000116649	1	11114641	11120081	6	2	64252	1.5688	0.058345	SRM
ENSG00000164651	7	20823906	20826505	2	1	63570	1.7528	0.039818	SP8		ENSG00000182257	22	46445358	46450024	1	1	65584	1.8357	0.0332	C22orf26		ENSG00000134242	1	114356433	114414381	90	13	63163	1.5687	0.058357	PTPN22
ENSG00000090971	19	55996371	55998935	1	1	65337	1.7528	0.039819	NAT14		ENSG00000120963	8	102190106	102218421	45	7	65007	1.8351	0.033248	ZNF706		ENSG00000154229	17	64298754	64806861	1513	91	63901	1.5687	0.058362	PRKCA
ENSG00000134369	1	201592411	201796102	403	41	64964	1.7518	0.039907	NAV1		ENSG00000228208	1	218683438	218699320	54	4	65388	1.8349	0.033259	C1orf143		ENSG00000178445	9	6532464	6645650	364	39	63698	1.5682	0.058418	GLDC
ENSG00000114904	3	52744800	52804965	107	9	65208	1.7516	0.039925	NEK4		ENSG00000020256	20	50668202	50820847	378	36	64670	1.8338	0.033339	ZFP64		ENSG00000188554	17	41322498	41363708	62	2	64324	1.5676	0.058482	NBR1
ENSG00000120215	9	5890802	5910606	34	7	65035	1.7509	0.039981	MLANA		ENSG00000164125	4	159045626	159094470	102	6	65290	1.8336	0.033356	FAM198B		ENSG00000115520	2	198318147	198340032	15	4	64091	1.5671	0.058551	COQ10B
ENSG00000136689	2	113864791	113891593	109	8	65381	1.7508	0.03999	IL1RN		ENSG00000132840	5	78365540	78385289	44	7	65190	1.8325	0.033437	BHMT2		ENSG00000114993	2	74652963	74669549	9	3	63752	1.5668	0.058579	RTKN
ENSG00000135316	6	86318053	86353510	52	11	65284	1.7505	0.04002	SYNCRIP		ENSG00000075303	7	87462883	87505672	61	6	65263	1.8318	0.033488	SLC25A40		ENSG00000177462	1	248084320	248085258	1	1	64305	1.5663	0.058637	OR2T8
ENSG00000106086	7	30067020	30170096	188	9	65107	1.7499	0.040071	PLEKHA8		ENSG00000126216	13	113139325	113242481	220	11	65157	1.8312	0.033532	TUBGCP3		ENSG00000131381	3	15111580	15140670	53	3	64180	1.5663	0.058642	ZFYVE20
ENSG00000173145	10	96075004	96122716	109	11	65196	1.7492	0.040132	NOC3L		ENSG00000116649	1	11114641	11120081	6	2	65422	1.831	0.033547	SRM		ENSG00000124784	6	7389729	7418270	59	7	64100	1.5649	0.058803	RIOK1
ENSG00000117543	1	101455179	101491644	29	4	63696	1.7483	0.040203	DPH5		ENSG00000165863	10	118423207	118429775	13	4	64814	1.83	0.033626	C10orf82		ENSG00000152894	6	128289924	128841870	637	40	63788	1.563	0.059026	PTPRK
ENSG00000206043	18	71983048	72026422	99	8	65034	1.7482	0.040212	C18orf63		ENSG00000182333	10	90424198	90438571	40	10	65425	1.8297	0.03365	LIPF		ENSG00000197106	1	110693108	110744824	66	7	63890	1.5625	0.059081	SLC6A17
ENSG00000075303	7	87462883	87505672	61	6	65263	1.7479	0.040242	SLC25A40		ENSG00000136059	3	38029550	38048679	52	5	65326	1.8296	0.033657	VILL		ENSG00000183087	13	114523522	114567046	108	9	63871	1.5622	0.059118	GAS6
ENSG00000013588	12	13043716	13070871	34	7	64561	1.7471	0.040307	GPRC5A		ENSG00000166220	10	72530995	72545157	55	15	64490	1.8286	0.033728	TBATA		ENSG00000100083	22	38004481	38029571	28	4	64083	1.5621	0.059131	GGA1
ENSG00000153012	4	25000469	25032501	95	14	65035	1.7468	0.040337	LGI2		ENSG00000204365	10	29135337	29170827	134	10	64832	1.8283	0.033752	C10orf126		ENSG00000132464	4	71494461	71552533	30	2	64237	1.5618	0.059172	ENAM
ENSG00000148672	10	88810243	88854623	81	13	64330	1.7465	0.040361	GLUD1		ENSG00000103671	15	64679947	64747502	90	10	65218	1.8276	0.033802	TRIP4		ENSG00000130193	8	143808621	143818345	16	3	63180	1.5605	0.05932	THEM6
ENSG00000134899	13	103497194	103528345	65	8	65194	1.7463	0.040377	ERCC5		ENSG00000273155	2	99771461	99811761	92	8	65364	1.8271	0.033843	MRPL30		ENSG00000214305	11	107650219	107652316	9	3	63839	1.5598	0.059407	AP001024.1
ENSG00000183150	12	12813825	12849141	76	13	65011	1.7454	0.040455	GPR19		ENSG00000110492	11	46402306	46405375	3	1	65371	1.827	0.033853	MDK		ENSG00000196458	12	133498019	133532892	9	2	63811	1.5589	0.059511	ZNF605
ENSG00000088325	20	30327074	30389608	69	4	65469	1.745	0.040496	TPX2		ENSG00000116604	1	156433519	156470620	52	5	64849	1.8261	0.033919	MEF2D		ENSG00000163879	1	38022520	38032458	30	8	64136	1.5587	0.059529	DNALI1
ENSG00000006118	11	60691935	60704631	47	5	65249	1.7449	0.040497	TMEM132A		ENSG00000077080	7	100240720	100254084	14	5	64867	1.8261	0.03392	ACTL6B		ENSG00000188474	19	12203078	12225491	37	6	64141	1.5586	0.05954	ZNF788
ENSG00000062370	19	44830708	44871377	119	13	65118	1.7449	0.040497	ZNF112		ENSG00000178971	17	8130191	8151362	53	10	65319	1.8257	0.03395	CTC1		ENSG00000125633	2	118673054	118771709	287	18	64291	1.5585	0.059553	CCDC93
ENSG00000122566	7	26229547	26241149	19	4	65432	1.7446	0.040527	HNRNPA2B1		ENSG00000187193	16	56716336	56718108	8	3	64918	1.8242	0.034057	MT1X		ENSG00000107223	9	139756571	139760738	2	1	61590	1.5578	0.059641	EDF1
ENSG00000157214	7	89796904	89867451	179	13	65470	1.7445	0.040536	STEAP2		ENSG00000220008	19	2289774	2308156	12	3	63776	1.8234	0.03412	LINGO3		ENSG00000169660	17	80376194	80400521	23	4	63589	1.5576	0.059666	HEXDC
ENSG00000239672	17	49230897	49239789	22	3	65300	1.7444	0.040541	NME1		ENSG00000186881	9	107266455	107267547	9	3	65430	1.8227	0.034173	OR13F1		ENSG00000173612	6	117113248	117150200	74	12	64203	1.5574	0.059683	GPRC6A
ENSG00000164853	7	1272543	1276954	5	2	65131	1.7431	0.040661	UNCX		ENSG00000147889	9	21967751	21995300	30	7	65173	1.8227	0.034175	CDKN2A		ENSG00000108231	10	95517566	95557916	84	12	63824	1.5572	0.059712	LGI1
ENSG00000109452	4	142944313	143768585	1901	70	65108	1.7419	0.04076	INPP4B		ENSG00000146147	6	53794780	54131078	656	37	65127	1.8222	0.034215	MLIP		ENSG00000161664	17	42247815	42256451	15	3	64274	1.5569	0.059747	ASB16
ENSG00000153317	8	131064353	131455906	1117	35	65392	1.7405	0.040887	ASAP1		ENSG00000058673	1	203764782	203823252	142	10	65191	1.8221	0.034216	ZC3H11A		ENSG00000177459	8	99076539	99105838	35	7	63551	1.5568	0.059755	C8orf47
ENSG00000071054	2	102313312	102511149	277	16	65096	1.7391	0.041007	MAP4K4		ENSG00000134184	1	110230436	110251661	19	4	64511	1.8213	0.034284	GSTM1		ENSG00000239474	2	170366212	170382772	27	10	64210	1.5564	0.059811	KLHL41
ENSG00000269699	19	57285920	57352097	68	10	64948	1.7387	0.041047	ZIM2		ENSG00000182093	21	40752170	40800454	88	8	65117	1.8212	0.034286	WRB		ENSG00000156502	10	70939988	70968855	63	8	64274	1.5558	0.059878	SUPV3L1
ENSG00000164816	8	6912831	6914256	2	1	64142	1.7386	0.04105	DEFA5		ENSG00000260230	9	111892573	111929571	134	20	65240	1.8211	0.034297	FRRS1L		ENSG00000116604	1	156433519	156470620	52	5	63687	1.5557	0.059895	MEF2D
ENSG00000105173	19	30302805	30315215	11	4	64162	1.7384	0.041067	CCNE1		ENSG00000144410	2	207804278	207834198	76	11	64770	1.8204	0.034346	CPO		ENSG00000198522	2	27851114	27874375	39	6	64136	1.5542	0.060066	GPN1
ENSG00000258292	12	96196875	96217085	55	9	65381	1.738	0.041105	RP11-536G4.1		ENSG00000185658	21	40556102	40693485	327	13	65234	1.8201	0.03437	BRWD1		ENSG00000122507	7	33168856	33645680	1137	42	63993	1.5541	0.06008	BBS9
ENSG00000033867	3	27414214	27525911	352	19	65267	1.7379	0.041112	SLC4A7		ENSG00000212670	1	54569968	54571750	3	1	65359	1.8201	0.034374	AL161915.1		ENSG00000105173	19	30302805	30315215	11	4	63004	1.553	0.060209	CCNE1
ENSG00000196104	4	167654535	168155947	984	44	65215	1.7372	0.041178	SPOCK3		ENSG00000130377	19	6135258	6193112	175	10	65512	1.82	0.03438	ACSBG2		ENSG00000159784	7	143050493	143059863	5	2	63896	1.5528	0.060238	FAM131B
ENSG00000179958	16	30434940	30441396	1	1	64107	1.737	0.041193	DCTPP1		ENSG00000178951	19	4044362	4066943	7	2	64753	1.8198	0.034391	ZBTB7A		ENSG00000115718	2	128176003	128186822	28	5	64154	1.5523	0.06029	PROC
ENSG00000159593	16	66836778	66907159	86	7	65443	1.7365	0.041234	NAE1		ENSG00000197927	2	132479948	132524973	43	4	64102	1.8198	0.034398	C2orf27A		ENSG00000162896	1	207101863	207119811	28	6	64151	1.5522	0.060308	PIGR
ENSG00000155034	7	5470966	5553429	94	11	64503	1.736	0.041283	FBXL18		ENSG00000130940	1	10696661	10856707	76	12	64820	1.8192	0.034438	CASZ1		ENSG00000110066	11	67922330	67981295	80	8	64137	1.5518	0.060354	SUV420H1
ENSG00000188676	8	39792133	39873910	307	24	65105	1.7355	0.041326	IDO2		ENSG00000137441	4	15961866	15970932	31	7	64944	1.8184	0.034499	FGFBP2		ENSG00000176108	17	78965398	78983317	27	5	63484	1.5509	0.060465	CHMP6
ENSG00000187024	9	130455257	130487152	20	4	64674	1.7345	0.041417	PTRH1		ENSG00000175697	3	119883492	120003941	334	23	65342	1.8184	0.0345	GPR156		ENSG00000253953	5	140767452	140892546	291	25	64245	1.5505	0.06051	PCDHGB4
ENSG00000169436	8	139600478	139926249	681	69	64895	1.7345	0.041418	COL22A1		ENSG00000181915	10	64564516	64568238	7	2	65016	1.8176	0.03456	ADO		ENSG00000124570	6	2948393	2972090	87	13	63870	1.5497	0.060602	SERPINB6
ENSG00000122515	7	44788180	44809477	19	4	64003	1.7343	0.041431	ZMIZ2		ENSG00000158411	2	99777890	99797521	35	4	65413	1.8174	0.034581	MITD1		ENSG00000135069	9	80912059	80945009	140	17	63898	1.5495	0.060632	PSAT1
ENSG00000107902	10	126150403	126306457	603	43	64728	1.7342	0.041444	LHPP		ENSG00000070371	22	19166986	19279239	269	12	65338	1.8173	0.034585	CLTCL1		ENSG00000171522	5	40679600	40693837	20	4	63756	1.5495	0.060636	PTGER4
ENSG00000171860	12	8210898	8219067	8	3	64704	1.7337	0.041489	C3AR1		ENSG00000107859	10	103989943	104001231	18	3	65416	1.8169	0.034615	PITX3		ENSG00000261934	5	140782520	140892546	252	23	64245	1.5491	0.060678	PCDHGA9
ENSG00000016864	3	52728505	52740048	13	3	65483	1.7336	0.041495	GLT8D1		ENSG00000163660	3	156864297	156878549	24	4	65258	1.816	0.034683	CCNL1		ENSG00000142409	19	56598732	56632649	74	6	63926	1.5486	0.060739	ZNF787
ENSG00000170180	4	145030457	145061904	19	5	64529	1.7328	0.041567	GYPA		ENSG00000120094	17	46605888	46608359	4	1	65587	1.816	0.034685	HOXB1		ENSG00000172728	8	33228342	33330940	268	14	64146	1.5485	0.060753	FUT10
ENSG00000149506	11	60635035	60643166	12	3	65321	1.7319	0.04165	ZP1		ENSG00000220201	19	10415479	10420556	8	3	64652	1.8157	0.034707	ZGLP1		ENSG00000137674	11	102447566	102496063	205	17	63821	1.5485	0.060755	MMP20
ENSG00000109685	4	1873151	1983934	12	4	64853	1.7312	0.041712	WHSC1		ENSG00000064692	5	121647049	121799914	170	12	65001	1.8156	0.034717	SNCAIP		ENSG00000146416	6	143381633	143661441	423	44	63814	1.5483	0.060774	AIG1
ENSG00000135423	12	56864736	56882198	19	5	64650	1.7311	0.041715	GLS2		ENSG00000175224	11	46638826	46696368	45	6	65391	1.815	0.034761	ATG13		ENSG00000268744	19	12490003	12512088	23	2	63623	1.5483	0.060776	CTD-3105H18.14
ENSG00000183354	9	5881596	6007901	224	16	65081	1.7306	0.041764	KIAA2026		ENSG00000186265	3	112182815	112218408	26	2	64680	1.8149	0.034769	BTLA		ENSG00000157181	1	186344890	186390510	66	10	63958	1.5474	0.060884	C1orf27
ENSG00000122783	7	134777115	134855547	190	9	65201	1.7304	0.041778	C7orf49		ENSG00000099994	22	24577227	24585078	16	4	64988	1.8148	0.034774	SUSD2		ENSG00000047932	6	117639374	117923691	863	46	64067	1.5468	0.060954	GOPC
ENSG00000203697	1	223711349	223853436	252	20	65168	1.7303	0.041787	CAPN8		ENSG00000175213	11	46722368	46727462	5	2	65306	1.8147	0.034786	ZNF408		ENSG00000067066	2	231280657	231408805	371	31	63754	1.5464	0.061009	SP100
ENSG00000188672	1	25688740	25756683	52	2	65008	1.7299	0.041825	RHCE		ENSG00000125888	20	17674317	17716516	138	16	65125	1.8145	0.034802	BANF2		ENSG00000154727	21	27106881	27144771	39	5	64235	1.5461	0.061045	GABPA
ENSG00000160961	19	14800613	14844558	142	18	65139	1.7294	0.041869	ZNF333		ENSG00000232125	2	207516345	207583120	245	28	65273	1.8121	0.034988	DYTN		ENSG00000162734	1	160175127	160185166	2	1	63540	1.546	0.061055	PEA15
ENSG00000154518	2	176040986	176049335	28	4	65442	1.7286	0.041936	ATP5G3		ENSG00000180357	15	64752941	64978264	338	14	65371	1.8117	0.035014	ZNF609		ENSG00000174015	13	46276446	46288694	42	9	63892	1.5459	0.061061	SPERT
ENSG00000206561	3	15491640	15563258	217	22	65261	1.7285	0.041945	COLQ		ENSG00000114491	3	124449213	124464040	56	9	65330	1.8117	0.035019	UMPS		ENSG00000187475	6	26107640	26108364	3	2	64403	1.5456	0.061095	HIST1H1T
ENSG00000134982	5	112043195	112181936	280	16	65220	1.7282	0.041978	APC		ENSG00000156273	21	30566392	31003071	607	44	65233	1.8116	0.035023	BACH1		ENSG00000182307	8	146277764	146281416	3	1	63773	1.5455	0.06111	C8orf33
ENSG00000131203	8	39759794	39785963	40	6	64887	1.7281	0.041984	IDO1		ENSG00000143036	1	95285898	95360802	209	33	65012	1.8114	0.035038	SLC44A3		ENSG00000110693	11	15987995	16761138	1067	38	64012	1.5454	0.061129	SOX6
ENSG00000165521	14	89078775	89259096	292	14	65156	1.7275	0.042036	EML5		ENSG00000177054	11	19138646	19197969	65	5	64911	1.8111	0.035061	ZDHHC13		ENSG00000181222	17	7387685	7417933	112	8	64148	1.544	0.061293	POLR2A
ENSG00000167595	19	36249044	36261930	34	9	65328	1.7255	0.042216	C19orf55		ENSG00000112936	5	40909354	40983041	280	23	65257	1.8111	0.035065	C7		ENSG00000139351	12	102122426	102133250	13	4	63994	1.5436	0.061342	SYCP3
ENSG00000186881	9	107266455	107267547	9	3	65430	1.7252	0.042249	OR13F1		ENSG00000136425	15	78396948	78423886	82	12	65172	1.811	0.035071	CIB2		ENSG00000181371	11	56257825	56258871	1	1	64370	1.5434	0.061362	OR5M8
ENSG00000158793	1	161087876	161095235	8	3	65211	1.7251	0.042251	NIT1		ENSG00000172379	15	80696692	80890278	450	53	65020	1.8107	0.035096	ARNT2		ENSG00000004939	17	42325753	42345509	36	11	63672	1.5434	0.061368	SLC4A1
ENSG00000100425	22	50166931	50221160	116	11	65444	1.725	0.042261	BRD1		ENSG00000137073	9	33921691	34048947	343	18	65347	1.8098	0.035165	UBAP2		ENSG00000168938	5	122358945	122372436	38	10	64200	1.5432	0.061392	PPIC
ENSG00000105854	7	95034175	95064510	86	11	65280	1.7246	0.042301	PON2		ENSG00000159228	21	37442239	37445464	13	4	65332	1.8082	0.03529	CBR1		ENSG00000185013	2	18737050	18770838	48	5	63911	1.543	0.06141	NT5C1B
ENSG00000100897	14	24583404	24594451	17	3	65370	1.7246	0.042297	DCAF11		ENSG00000115758	2	10580094	10588630	7	1	65186	1.8087	0.035252	ODC1		ENSG00000250741	2	18736811	18770830	48	5	63911	1.543	0.06141	NT5C1B-RDH14
ENSG00000166147	15	48700503	48938046	270	9	65133	1.7241	0.042341	FBN1		ENSG00000139351	12	102122426	102133250	13	4	65167	1.8079	0.035309	SYCP3		ENSG00000197312	1	15943995	15995539	102	5	64148	1.543	0.061415	DDI2
ENSG00000178878	12	12878851	12982909	153	24	64858	1.7235	0.042397	APOLD1		ENSG00000226209	10	13350145	13350447	1	1	65370	1.8074	0.035351	AL138764.1		ENSG00000161955	17	7461609	7464925	5	3	64189	1.5428	0.061434	TNFSF13
ENSG00000118197	1	200593024	200639097	127	16	65091	1.7231	0.042431	DDX59		ENSG00000171311	10	99195899	99205774	21	5	65138	1.8064	0.035425	EXOSC1		ENSG00000148297	9	136205160	136214986	19	7	62906	1.5427	0.061455	MED22
ENSG00000010256	3	48636435	48648409	7	3	65347	1.7228	0.042459	UQCRC1		ENSG00000126003	20	30780306	30795594	9	2	65291	1.8064	0.035427	PLAGL2		ENSG00000035862	17	76849059	76921469	211	22	63699	1.5419	0.061544	TIMP2
ENSG00000204681	6	29523406	29601753	262	24	65456	1.7202	0.042701	GABBR1		ENSG00000170448	4	47849257	47916653	160	13	65392	1.8058	0.035471	NFXL1		ENSG00000182521	14	55880259	55923444	176	11	63955	1.5418	0.061555	TBPL2
ENSG00000134884	13	107194021	107220512	5	2	63876	1.7201	0.042704	ARGLU1		ENSG00000110497	11	46417964	46615675	134	11	65287	1.805	0.035539	AMBRA1		ENSG00000183346	10	63422719	63526524	345	20	64241	1.5416	0.061582	C10orf107
ENSG00000123360	12	54943134	54973023	67	16	64883	1.72	0.042721	PDE1B		ENSG00000128590	7	108210012	108215294	8	2	65344	1.8047	0.035559	DNAJB9		ENSG00000196353	3	131252399	132004254	2561	80	64114	1.5416	0.061584	CPNE4
ENSG00000188659	15	82555151	82577271	52	13	65383	1.7197	0.042748	FAM154B		ENSG00000170967	11	103907308	103909922	5	2	64993	1.8044	0.035581	DDI1		ENSG00000105402	19	47990894	48018497	27	3	63843	1.5408	0.061681	NAPA
ENSG00000197249	14	94843084	94857030	48	12	64869	1.7189	0.042817	SERPINA1		ENSG00000187118	3	28283075	28366633	117	12	64248	1.8036	0.035643	CMC1		ENSG00000167862	17	73008765	73017356	24	5	64029	1.5401	0.061768	ICT1
ENSG00000179029	17	8076555	8079717	12	3	64876	1.7189	0.042817	TMEM107		ENSG00000164164	4	146031990	146101313	38	9	64987	1.8034	0.035662	OTUD4		ENSG00000177679	7	75831216	75916605	137	14	63975	1.5399	0.061792	SRRM3
ENSG00000169504	1	25071848	25170815	70	6	65031	1.7181	0.042893	CLIC4		ENSG00000127022	5	179105629	179157926	117	14	64777	1.8021	0.035768	CANX		ENSG00000065308	6	52362200	52441713	312	27	63941	1.5399	0.061795	TRAM2
ENSG00000171962	17	17876127	17920203	60	5	65312	1.7183	0.042874	LRRC48		ENSG00000184661	8	25316513	25365436	104	6	65004	1.803	0.035693	CDCA2		ENSG00000115474	2	233631174	233641278	25	6	64055	1.5399	0.061795	KCNJ13
ENSG00000156471	8	97273943	97349223	111	12	64166	1.7176	0.042937	PTDSS1		ENSG00000108389	17	56566898	56595266	32	6	65379	1.8009	0.035863	MTMR4		ENSG00000062524	15	41795836	41806085	20	5	63815	1.5394	0.061848	LTK
ENSG00000174469	7	145813453	148118090	6264	229	65081	1.7175	0.042942	CNTNAP2		ENSG00000137691	11	101918174	101955291	76	7	65216	1.8007	0.035874	C11orf70		ENSG00000067191	17	37329709	37353956	25	8	63238	1.5392	0.061876	CACNB1
ENSG00000196296	16	28889726	28915830	21	3	64728	1.7175	0.042945	ATP2A1		ENSG00000258708	14	37641093	37643016	4	2	65315	1.8007	0.035877	SLC25A21-AS1		ENSG00000173366	3	52255097	52265206	10	5	63840	1.5385	0.061958	TLR9
ENSG00000095397	9	117164360	117267730	305	20	64995	1.7171	0.042985	DFNB31		ENSG00000152034	6	100367786	100442123	144	18	64826	1.8002	0.035918	MCHR2		ENSG00000165494	11	82868030	82898493	41	5	63895	1.5381	0.062006	PCF11
ENSG00000136695	2	113816215	113822959	45	3	65505	1.717	0.042987	IL36RN		ENSG00000006210	16	57406370	57418960	31	7	64590	1.8001	0.03592	CX3CL1		ENSG00000255552	6	31679548	31681842	3	2	64337	1.5381	0.062018	LY6G6E
ENSG00000131507	5	141488070	141534005	151	11	65334	1.7166	0.043025	NDFIP1		ENSG00000227782	17	15943505	15943994	1	1	65545	1.7995	0.035966	AC002553.1		ENSG00000104331	8	57870492	57906403	63	6	64090	1.5377	0.062057	IMPAD1
ENSG00000176909	19	49215999	49222978	15	3	64606	1.716	0.043077	MAMSTR		ENSG00000080546	6	109307640	109416022	146	4	65209	1.7988	0.036027	SESN1		ENSG00000119403	9	123617977	123639606	21	4	62406	1.5358	0.062294	PHF19
ENSG00000052723	1	115312100	115323306	3	1	64643	1.7158	0.043101	SIKE1		ENSG00000119408	9	127019885	127115586	156	15	64692	1.7982	0.036071	NEK6		ENSG00000176903	14	74178494	74181128	3	2	63633	1.5356	0.062322	PNMA1
ENSG00000226757	4	122685740	122687962	8	3	65394	1.7148	0.043188	AC079341.1		ENSG00000007968	1	23832922	23857712	42	6	64844	1.7979	0.036096	E2F2		ENSG00000104067	15	29991571	30261068	374	35	63588	1.5351	0.062383	TJP1
ENSG00000140750	16	24930706	25026987	130	8	65161	1.7142	0.043244	ARHGAP17		ENSG00000022976	14	102783714	102809044	53	11	65359	1.7979	0.036096	ZNF839		ENSG00000185215	14	103589779	103603776	21	5	63182	1.535	0.062387	TNFAIP2
ENSG00000167842	17	5389605	5394134	25	6	65414	1.7111	0.043533	MIS12		ENSG00000198887	9	72873937	72969804	209	16	65298	1.7976	0.036117	SMC5		ENSG00000064205	20	43343485	43357150	15	4	63669	1.5345	0.062451	WISP2
ENSG00000106462	7	148504475	148581413	80	8	64396	1.711	0.043542	EZH2		ENSG00000172554	2	946554	1371385	1712	63	65095	1.7975	0.036128	SNTG2		ENSG00000124507	6	34433916	34503006	94	14	63774	1.5338	0.06254	PACSIN1
ENSG00000184887	14	105714827	105717430	3	1	65347	1.7109	0.043549	BTBD6		ENSG00000131409	19	51020149	51071302	33	9	64552	1.7975	0.03613	LRRC4B		ENSG00000250038	4	28363901	28404486	130	15	63945	1.5329	0.062656	RP11-180C1.1
ENSG00000213204	6	88117730	88221352	289	18	65390	1.7109	0.043553	C6orf165		ENSG00000036448	8	1993155	2113475	835	58	65054	1.7965	0.036208	MYOM2		ENSG00000172146	17	3118915	3119844	7	3	64400	1.5328	0.062663	OR1A1
ENSG00000186908	12	77157368	77247476	213	10	64925	1.7107	0.043567	ZDHHC17		ENSG00000170500	2	100889753	100939195	166	10	65145	1.7962	0.036234	LONRF2		ENSG00000256683	19	52467596	52490109	63	8	64023	1.5328	0.062666	ZNF350
ENSG00000268926	9	98534605	98537013	9	4	65014	1.7096	0.043671	DKFZP434H0512		ENSG00000116882	1	119911402	119936753	51	7	65375	1.7955	0.036284	HAO2		ENSG00000172932	11	67056018	67069956	13	3	64089	1.531	0.062885	ANKRD13D
ENSG00000137693	11	101981192	102104154	214	12	64897	1.7094	0.043687	YAP1		ENSG00000165799	14	21510385	21512393	2	1	65588	1.7953	0.036303	RNASE7		ENSG00000156510	10	70980059	71027315	102	20	63150	1.5307	0.062919	HKDC1
ENSG00000153802	4	68686594	68749750	115	13	64842	1.7078	0.043836	TMPRSS11D		ENSG00000148019	9	80850978	80894606	86	13	65156	1.7945	0.036364	CEP78		ENSG00000084764	2	27193480	27250064	56	4	64023	1.5306	0.062934	MAPRE3
ENSG00000267534	19	10334520	10341948	8	2	65217	1.7077	0.043845	S1PR2		ENSG00000197249	14	94843084	94857030	48	12	64869	1.7941	0.036397	SERPINA1		ENSG00000130856	18	74534563	74682683	315	17	63802	1.53	0.06301	ZNF236
ENSG00000169860	3	152552736	152555841	6	2	65544	1.7074	0.043878	P2RY1		ENSG00000140199	15	34525460	34630261	387	15	65342	1.7938	0.036425	SLC12A6		ENSG00000144908	3	125822412	125916837	380	29	63970	1.5291	0.063121	ALDH1L1
ENSG00000184307	3	113666748	113684248	22	6	64890	1.7071	0.043901	ZDHHC23		ENSG00000205212	17	20739760	20799453	3	1	64008	1.7936	0.036438	CCDC144NL		ENSG00000163950	4	1694527	1714282	6	1	64382	1.5285	0.063194	SLBP
ENSG00000188921	9	20995306	21031635	126	15	65377	1.7069	0.043919	PTPLAD2		ENSG00000166582	17	16245848	16256970	10	2	64942	1.7933	0.036459	CENPV		ENSG00000161249	19	35988122	36004560	55	13	63460	1.5284	0.063206	DMKN
ENSG00000174684	11	66112843	66115163	1	1	63737	1.7068	0.043932	B3GNT1		ENSG00000101489	18	34823010	35146000	665	77	64869	1.7919	0.036573	CELF4		ENSG00000141556	17	80709940	80900724	550	19	64029	1.5283	0.063214	TBCD
ENSG00000139352	12	103351464	103354294	4	2	64486	1.7067	0.043935	ASCL1		ENSG00000198125	22	36002811	36033998	68	9	65308	1.7905	0.036684	MB		ENSG00000153944	17	55333212	55762046	602	80	63531	1.5277	0.06329	MSI2
ENSG00000160325	9	136325089	136335970	5	2	64265	1.7067	0.04394	CACFD1		ENSG00000123933	4	2249159	2264021	32	3	65158	1.7904	0.036698	MXD4		ENSG00000253159	5	140810185	140892546	199	26	64226	1.5277	0.063293	PCDHGA12
ENSG00000137411	6	30876019	30894236	79	9	65526	1.7062	0.043989	VARS2		ENSG00000183347	1	89829617	89852020	68	12	65059	1.7901	0.036717	GBP6		ENSG00000100036	22	31031639	31065003	115	23	63967	1.5276	0.06331	SLC35E4
ENSG00000154975	17	49707674	50237377	1040	53	65032	1.7061	0.043996	CA10		ENSG00000188897	16	11453702	11617444	581	43	64812	1.7896	0.036756	CTD-3088G3.8		ENSG00000100897	14	24583404	24594451	17	3	64197	1.5272	0.063359	DCAF11
ENSG00000099991	22	24407642	24574596	187	15	65000	1.7051	0.04409	CABIN1		ENSG00000197275	8	95384188	95487337	313	16	65275	1.7884	0.036857	RAD54B		ENSG00000125834	20	2082257	2157684	174	16	63911	1.5271	0.063374	STK35
ENSG00000117091	1	160648536	160681641	56	7	64457	1.705	0.044101	CD48		ENSG00000121691	11	34460472	34493609	72	8	65391	1.7884	0.036857	CAT		ENSG00000116990	1	40361098	40367928	5	2	62884	1.5253	0.063589	MYCL
ENSG00000118004	2	3642426	3692048	104	8	64686	1.7048	0.044119	COLEC11		ENSG00000204344	6	31938868	31950598	24	10	65566	1.7878	0.036906	STK19		ENSG00000163701	3	9944296	9958086	34	2	64006	1.5253	0.063593	IL17RE
ENSG00000198774	12	86198331	86230348	90	10	65231	1.7047	0.044123	RASSF9		ENSG00000261796	3	128806418	128879879	33	4	65236	1.7864	0.037017	ISY1-RAB43		ENSG00000114948	2	207308263	207485851	329	33	64034	1.5252	0.063602	ADAM23
ENSG00000160223	21	45642874	45660849	45	7	64499	1.7044	0.044154	ICOSLG		ENSG00000136160	13	78469616	78493903	49	9	65276	1.7854	0.037102	EDNRB		ENSG00000197381	21	46493768	46646478	344	19	63765	1.5248	0.063656	ADARB1
ENSG00000110721	11	67820326	67888911	70	9	64902	1.7043	0.044166	CHKA		ENSG00000107862	10	104005289	104142656	193	23	65180	1.7853	0.037106	GBF1		ENSG00000123992	2	220238268	220264744	25	5	63243	1.5243	0.063721	DNPEP
ENSG00000145604	5	36152091	36184421	76	10	65310	1.7039	0.044196	SKP2		ENSG00000164935	8	105351315	105368917	44	9	65454	1.7851	0.037124	DCSTAMP		ENSG00000138078	2	44543420	44589001	110	11	64088	1.5238	0.063773	PREPL
ENSG00000164076	3	49895421	49907655	16	4	64953	1.7038	0.044205	CAMKV		ENSG00000206102	21	32410478	32410795	1	1	65195	1.7849	0.037138	KRTAP19-8		ENSG00000135248	7	128349115	128371797	87	16	64189	1.5229	0.063896	FAM71F1
ENSG00000101306	20	30407111	30422492	32	4	65271	1.7038	0.044205	MYLK2		ENSG00000184502	17	39868578	39872221	7	1	65274	1.7849	0.03714	GAST		ENSG00000215187	9	35561828	35563896	3	2	64058	1.5223	0.063965	FAM166B
ENSG00000267179	19	12035890	12090105	146	6	65503	1.7037	0.044222	ZNF763		ENSG00000184752	12	95290831	95397546	535	37	65210	1.784	0.03721	NDUFA12		ENSG00000152822	6	146348782	146758734	649	33	64104	1.5222	0.06398	GRM1
ENSG00000196655	11	118889142	118896164	25	3	64795	1.7028	0.044301	TRAPPC4		ENSG00000055208	6	149539777	149732749	563	36	65122	1.7833	0.03727	TAB2		ENSG00000147883	9	22002902	22009362	6	2	64339	1.5219	0.064011	CDKN2B
ENSG00000001561	6	46097730	46114436	37	4	65098	1.7027	0.04431	ENPP4		ENSG00000078579	8	16849678	16859690	7	1	65007	1.783	0.037295	FGF20		ENSG00000185088	15	63418071	63450220	106	14	64256	1.5217	0.064042	RPS27L
ENSG00000171953	17	17880723	17942523	73	6	65307	1.7025	0.044328	ATPAF2		ENSG00000132823	20	42825136	42839431	32	3	65165	1.7829	0.0373	OSER1		ENSG00000156381	14	102973179	102976136	2	1	63527	1.5214	0.064074	ANKRD9
ENSG00000186184	13	28194903	28241548	126	21	64782	1.7022	0.044358	POLR1D		ENSG00000076864	1	21922708	21995801	235	44	64722	1.7829	0.037305	RAP1GAP		ENSG00000166268	12	70219084	70352877	470	33	64020	1.5203	0.064224	MYRFL
ENSG00000147896	9	27524312	27526496	11	5	65318	1.7013	0.044441	IFNK		ENSG00000188725	5	60453536	60458301	6	4	65532	1.7825	0.037334	SMIM15		ENSG00000204420	6	31686371	31694491	13	4	64270	1.5201	0.064242	C6orf25
ENSG00000118855	3	158449987	158547508	239	26	65326	1.7007	0.044502	MFSD1		ENSG00000184886	17	34890847	34895159	4	2	65420	1.7825	0.037334	PIGW		ENSG00000106261	7	99613204	99639312	38	8	63596	1.5199	0.064269	ZKSCAN1
ENSG00000067208	1	92974253	93257961	471	10	65422	1.7007	0.044504	EVI5		ENSG00000198624	5	150560613	150603706	93	17	64508	1.782	0.037371	CCDC69		ENSG00000173065	17	27082996	27182250	121	6	64110	1.5191	0.064363	FAM222B
ENSG00000214711	2	31395924	31456724	319	20	65103	1.7005	0.044522	CAPN14		ENSG00000180433	1	158724510	158725681	1	1	65589	1.7815	0.037414	OR6K6		ENSG00000182810	16	68055179	68057770	2	1	64391	1.5189	0.064398	DDX28
ENSG00000175224	11	46638826	46696368	45	6	65391	1.6992	0.044638	ATG13		ENSG00000162592	1	3668962	3688209	8	3	65063	1.7809	0.037463	CCDC27		ENSG00000171714	11	22214722	22304903	104	5	63651	1.5183	0.064473	ANO5
ENSG00000095752	19	55875757	55881831	10	3	63494	1.699	0.044659	IL11		ENSG00000154767	3	14186647	14220283	65	12	65232	1.7805	0.037497	XPC		ENSG00000198546	10	135121979	135166033	24	2	64173	1.5171	0.06462	ZNF511
ENSG00000140650	16	8882680	8943188	209	19	64898	1.6989	0.04467	PMM2		ENSG00000178776	5	147260289	147286101	78	10	65454	1.78	0.037535	C5orf46		ENSG00000172819	12	53604354	53626764	26	6	63871	1.517	0.064637	RARG
ENSG00000175893	9	14611069	14693469	261	28	64906	1.6984	0.044713	ZDHHC21		ENSG00000259207	17	45331212	45421658	269	22	65406	1.7798	0.037551	ITGB3		ENSG00000077063	7	117350705	117514193	261	26	63929	1.5164	0.06471	CTTNBP2
ENSG00000197822	5	68788119	68853931	31	5	65281	1.698	0.044751	OCLN		ENSG00000259753	17	45331263	45421658	269	22	65406	1.7798	0.037551	ITGB3		ENSG00000173714	17	48912011	48919709	23	4	63814	1.5158	0.064786	WFIKKN2
ENSG00000005007	19	18942747	18979045	49	9	64229	1.6976	0.044794	UPF1		ENSG00000070731	17	74559792	74583038	56	5	65028	1.7794	0.037589	ST6GALNAC2		ENSG00000122728	9	32629452	32635667	3	2	62628	1.5152	0.064866	TAF1L
ENSG00000151834	4	46250444	46477247	434	25	65098	1.6964	0.044909	GABRA2		ENSG00000177728	17	73437240	73496171	112	9	65286	1.7794	0.037591	KIAA0195		ENSG00000169258	5	176022803	176037134	14	5	63612	1.5149	0.064893	GPRIN1
ENSG00000182836	5	41307056	41510730	408	28	64957	1.6963	0.044919	PLCXD3		ENSG00000261459	16	30537244	30546173	2	1	64996	1.7793	0.037596	ZNF747		ENSG00000188375	12	31944123	31945175	6	3	63720	1.5149	0.064897	H3F3C
ENSG00000004766	7	92861653	92988338	130	18	64997	1.6953	0.045012	CCDC132		ENSG00000167302	17	79202077	79212891	13	3	64553	1.7792	0.037601	ENTHD2		ENSG00000076662	19	10444452	10450499	26	4	63950	1.5143	0.06498	ICAM3
ENSG00000150275	10	55562531	57387702	5265	167	64963	1.6952	0.045021	PCDH15		ENSG00000139974	14	61447832	61550451	66	7	65235	1.779	0.037616	SLC38A6		ENSG00000253846	5	140792743	140892546	232	29	64242	1.5133	0.065104	PCDHGA10
ENSG00000115363	2	75696428	75796848	230	33	64870	1.6951	0.045031	EVA1A		ENSG00000117009	1	241695434	241758944	147	26	65057	1.778	0.037704	KMO		ENSG00000164175	5	33944721	33984835	17	2	64151	1.5131	0.06513	SLC45A2
ENSG00000159314	17	43471275	43511787	97	6	65194	1.6949	0.045045	ARHGAP27		ENSG00000104324	8	97657455	98161882	665	45	65084	1.7778	0.037716	CPQ		ENSG00000102898	16	67880635	67906470	30	5	64278	1.513	0.065134	NUTF2
ENSG00000182858	22	50293877	50312106	53	4	64205	1.6943	0.045103	ALG12		ENSG00000123975	9	91926113	91931618	15	6	65009	1.7763	0.037846	CKS2		ENSG00000129654	17	74132414	74137380	8	3	63271	1.5129	0.065157	FOXJ1
ENSG00000081087	6	108362613	108487058	154	13	65028	1.6942	0.045112	OSTM1		ENSG00000185966	1	152538130	152539248	1	1	64344	1.7756	0.037902	LCE3E		ENSG00000110900	12	31079362	31149534	185	32	63695	1.5125	0.065202	TSPAN11
ENSG00000134571	11	47352957	47374253	39	10	65012	1.694	0.045136	MYBPC3		ENSG00000144460	2	226265364	226518734	387	29	65092	1.7753	0.037925	NYAP2		ENSG00000242574	6	32902406	32908847	42	7	64232	1.5123	0.065226	HLA-DMB
ENSG00000167483	19	17634110	17664648	36	8	64754	1.6937	0.045161	FAM129C		ENSG00000156886	16	31404633	31437826	33	5	64689	1.7751	0.037941	ITGAD		ENSG00000178997	15	41474923	41522941	175	9	64315	1.5122	0.065246	EXD1
ENSG00000163931	3	53258723	53290068	143	11	65160	1.6936	0.045167	TKT		ENSG00000158850	1	161141100	161147287	7	3	65128	1.7748	0.037965	B4GALT3		ENSG00000126787	14	55614830	55658396	65	6	64144	1.511	0.06539	DLGAP5
ENSG00000164199	5	89825161	90460038	1335	59	65109	1.6934	0.045187	GPR98		ENSG00000256436	12	11182986	11184006	7	2	65541	1.7748	0.037968	TAS2R31		ENSG00000151240	10	320130	735683	721	36	63996	1.511	0.065397	DIP2C
ENSG00000180423	11	46624411	46639459	11	3	65431	1.6921	0.045314	HARBI1		ENSG00000123388	12	54366910	54371427	5	1	63604	1.7747	0.037978	HOXC11		ENSG00000132591	17	27181956	27188085	14	2	64350	1.5107	0.065426	ERAL1
ENSG00000115919	2	143635067	143799890	364	26	65232	1.692	0.045328	KYNU		ENSG00000162104	16	4003388	4166186	456	56	64647	1.7745	0.037994	ADCY9		ENSG00000132670	20	2844830	3019722	174	12	63744	1.5107	0.065437	PTPRA
ENSG00000153157	6	10748027	10979553	471	45	64837	1.6916	0.04536	SYCP2L		ENSG00000146858	7	138710452	138720775	35	3	64195	1.7736	0.038064	ZC3HAV1L		ENSG00000175040	3	142838173	142841800	3	1	63645	1.5103	0.065481	CHST2
ENSG00000178257	16	11367144	11367452	2	1	65546	1.6915	0.045368	PRM3		ENSG00000169418	1	153651113	153666468	12	3	64752	1.7732	0.038101	NPR1		ENSG00000240583	7	30893010	30965131	141	20	63999	1.5101	0.065513	AQP1
ENSG00000145833	5	134094469	134190823	78	16	65153	1.6911	0.045409	DDX46		ENSG00000138356	2	201450591	201541787	273	28	65256	1.7731	0.038104	AOX1		ENSG00000049130	12	88886570	88974628	155	6	64080	1.5096	0.065574	KITLG
ENSG00000220205	17	8062467	8066864	8	2	65225	1.6903	0.045486	VAMP2		ENSG00000105219	19	40728115	40732597	8	4	64820	1.7731	0.03811	CNTD2		ENSG00000078967	7	43966037	43995735	75	11	64228	1.5094	0.065597	UBE2D4
ENSG00000185437	21	40817781	40887433	228	19	65243	1.6898	0.045536	SH3BGR		ENSG00000172538	10	50339199	50342053	14	3	65559	1.7727	0.038136	FAM170B		ENSG00000125505	19	54677107	54693733	18	3	63198	1.509	0.065646	MBOAT7
ENSG00000172289	11	59480296	59481337	4	2	65573	1.6896	0.045548	OR10V1		ENSG00000171295	19	11925099	11946016	72	4	64910	1.7723	0.038173	ZNF440		ENSG00000204377	1	16555368	16556038	2	1	63773	1.509	0.065654	C1orf134
ENSG00000168273	3	52568029	52613253	88	8	65366	1.6878	0.045725	SMIM4		ENSG00000129514	14	38059189	38069245	19	5	65211	1.7713	0.038253	FOXA1		ENSG00000118655	1	114447763	114456708	11	4	63741	1.5089	0.065664	DCLRE1B
ENSG00000165996	10	17631958	17659376	94	15	64896	1.6875	0.045754	PTPLA		ENSG00000171298	17	78075355	78093678	105	11	64943	1.7709	0.038286	GAA		ENSG00000253767	5	140772381	140892546	283	24	64254	1.5088	0.06567	PCDHGA8
ENSG00000198168	11	22835345	22851845	21	4	65338	1.6863	0.045872	SVIP		ENSG00000134186	1	109234945	109244425	7	4	64979	1.7706	0.038313	PRPF38B		ENSG00000123243	10	7601232	7708961	256	27	63797	1.5084	0.065731	ITIH5
ENSG00000117505	1	93811445	93835055	36	4	65375	1.686	0.0459	DR1		ENSG00000174844	3	57327727	57530071	641	22	65288	1.7695	0.038408	DNAH12		ENSG00000270024	8	67579831	67772707	243	9	64115	1.5082	0.065746	C8orf44-SGK3
ENSG00000101638	18	44259081	44339220	261	43	64850	1.6851	0.045984	ST8SIA5		ENSG00000171189	21	30909254	31312351	1019	49	65209	1.7694	0.03841	GRIK1		ENSG00000179044	16	67218269	67224107	5	1	64401	1.5076	0.065822	EXOC3L1
ENSG00000137700	11	118894824	118901616	15	3	64726	1.685	0.045992	SLC37A4		ENSG00000106333	7	100199800	100205798	1	1	65033	1.7688	0.038465	PCOLCE		ENSG00000102974	16	67596310	67673086	66	7	63318	1.5076	0.065826	CTCF
ENSG00000250722	5	42799982	42887494	202	20	65062	1.6849	0.046001	SEPP1		ENSG00000120662	13	41790505	41837742	109	9	65291	1.7684	0.038493	MTRF1		ENSG00000112773	6	82201156	82462491	660	38	64063	1.5069	0.065922	FAM46A
ENSG00000003756	3	50126341	50156454	27	5	65211	1.6848	0.046018	RBM5		ENSG00000115816	2	37428755	37458856	48	11	65071	1.7683	0.038504	CEBPZ		ENSG00000181408	17	80332153	80333462	1	1	64227	1.5068	0.065937	UTS2R
ENSG00000136280	7	45039074	45116068	226	15	65062	1.6845	0.046039	CCM2		ENSG00000108852	17	41952725	41987068	78	7	65141	1.7679	0.038536	MPP2		ENSG00000134644	1	31404353	31538838	259	15	64102	1.5058	0.066065	PUM1
ENSG00000197054	19	12035890	12091196	153	6	65505	1.6841	0.04608	ZNF763		ENSG00000099991	22	24407642	24574596	187	15	65000	1.7677	0.038557	CABIN1		ENSG00000167772	19	8428173	8439257	4	2	63587	1.5056	0.066085	ANGPTL4
ENSG00000104413	8	95653302	95719694	206	13	65329	1.6838	0.046113	ESRP1		ENSG00000131778	1	146714291	146767443	183	17	65458	1.7675	0.038571	CHD1L		ENSG00000131067	20	33432523	33460663	45	6	64124	1.5053	0.06612	GGT7
ENSG00000146555	7	3341080	4308632	3156	93	65058	1.6836	0.046131	SDK1		ENSG00000167748	19	51322404	51327043	15	3	65279	1.7675	0.038573	KLK1		ENSG00000126524	7	66452664	66460588	10	3	63881	1.505	0.06616	SBDS
ENSG00000196417	19	53893046	53930574	87	8	64495	1.6832	0.046163	ZNF765		ENSG00000008382	19	4343524	4360083	14	1	64759	1.7666	0.038644	MPND		ENSG00000099956	22	24129150	24176703	242	11	63995	1.5049	0.066178	SMARCB1
ENSG00000080986	18	2571510	2616634	111	13	65155	1.6832	0.046173	NDC80		ENSG00000137166	6	41514164	41570122	115	12	64564	1.7664	0.038667	FOXP4		ENSG00000186897	12	49726200	49730971	6	2	62991	1.5042	0.066261	C1QL4
ENSG00000143919	2	44589089	44999731	872	33	65017	1.6819	0.046297	CAMKMT		ENSG00000187186	9	34664160	34666109	5	3	65315	1.7659	0.038707	RP11-195F19.5		ENSG00000253305	5	140787770	140892546	239	29	64246	1.504	0.066293	PCDHGB6
ENSG00000162733	1	162601163	162757190	335	25	65293	1.6817	0.046316	DDR2		ENSG00000135148	12	112563305	112591407	17	4	65502	1.7659	0.03871	TRAFD1		ENSG00000125124	16	56500748	56554195	102	11	64059	1.5022	0.066524	BBS2
ENSG00000196544	17	8091652	8093564	1	1	65414	1.6812	0.046364	C17orf59		ENSG00000174562	19	51328545	51340469	9	3	64486	1.7656	0.038732	KLK15		ENSG00000160404	9	130493803	130497604	10	3	63112	1.502	0.06655	TOR2A
ENSG00000138814	4	101944566	102269435	567	32	65045	1.6809	0.046388	PPP3CA		ENSG00000100485	14	50583847	50698276	295	17	65245	1.7654	0.038747	SOS2		ENSG00000196418	1	247285277	247335318	138	13	64134	1.501	0.066684	ZNF124
ENSG00000188211	11	17373273	17398888	55	9	65196	1.6806	0.046421	NCR3LG1		ENSG00000120798	12	95414005	95467479	120	18	65144	1.765	0.038786	NR2C1		ENSG00000149262	11	77589766	77705724	202	14	63469	1.5003	0.066768	INTS4
ENSG00000158411	2	99777890	99797521	35	4	65413	1.6802	0.046456	MITD1		ENSG00000245017	12	98879322	98897633	59	11	65358	1.7628	0.038964	RP11-181C3.1		ENSG00000196865	10	115614420	115676953	35	7	63660	1.5002	0.066786	NHLRC2
ENSG00000103707	15	65294845	65321977	60	9	65098	1.6802	0.046458	MTFMT		ENSG00000172500	11	65651212	65656010	7	1	65563	1.7622	0.039018	FIBP		ENSG00000240184	5	140855580	140892542	77	15	64236	1.5	0.06681	PCDHGC3
ENSG00000109180	4	48807229	48863834	54	7	64963	1.6798	0.046496	OCIAD1		ENSG00000188921	9	20995306	21031635	126	15	65377	1.7614	0.039087	PTPLAD2		ENSG00000164252	5	76325076	76361059	66	10	63530	1.5	0.066813	AGGF1
ENSG00000080293	2	120197419	120282070	211	20	64988	1.6796	0.046521	SCTR		ENSG00000101346	20	30795683	30826470	31	5	65229	1.76	0.039205	POFUT1		ENSG00000137474	11	76839310	76926284	207	22	63527	1.4998	0.066832	MYO7A
ENSG00000215906	1	23279536	23291831	28	6	65061	1.679	0.046581	LACTBL1		ENSG00000138764	4	78078304	78354542	1342	24	65129	1.7591	0.039277	CCNG2		ENSG00000103248	16	86563782	86588841	96	13	63823	1.4998	0.066838	MTHFSD
ENSG00000170703	17	46839597	46894576	131	13	65199	1.6779	0.046681	TTLL6		ENSG00000206418	18	8609443	8639379	78	7	64889	1.7589	0.039299	RAB12		ENSG00000101134	20	53092136	53267710	258	17	63386	1.4986	0.066994	DOK5
ENSG00000205177	11	33719807	33722347	9	4	64698	1.6778	0.046694	C11orf91		ENSG00000126814	14	61438169	61448076	2	1	64774	1.7585	0.039327	TRMT5		ENSG00000142539	19	50919056	50931666	27	7	63408	1.498	0.067062	CTD-2545M3.6
ENSG00000163866	1	35178338	35325417	333	44	64842	1.6778	0.046695	SMIM12		ENSG00000255508	11	62327075	62359003	21	2	64797	1.7584	0.03934	MIR3654		ENSG00000115946	2	68384976	68403370	38	5	63900	1.4979	0.067083	PNO1
ENSG00000109323	4	103552660	103682151	200	15	65253	1.6777	0.046699	MANBA		ENSG00000143340	1	179712298	179785333	209	27	64931	1.7584	0.039342	FAM163A		ENSG00000198924	10	115594488	115614142	7	1	63598	1.4975	0.067126	DCLRE1A
ENSG00000121741	13	20532810	20665968	193	10	65285	1.6768	0.046787	ZMYM2		ENSG00000204392	6	31765173	31774761	26	10	65538	1.7579	0.039382	LSM2		ENSG00000170290	11	107578104	107590419	29	6	64074	1.4972	0.067172	SLN
ENSG00000177663	22	17565844	17596583	24	5	64859	1.6764	0.046827	IL17RA		ENSG00000132394	3	127872297	128127485	392	12	65266	1.7578	0.039389	EEFSEC		ENSG00000241644	7	30737601	30797218	126	20	63723	1.4971	0.06719	INMT
ENSG00000122042	13	30338508	30424821	181	11	65278	1.6761	0.046855	UBL3		ENSG00000269295	9	71869331	71869642	1	1	65482	1.7573	0.039432	AL358113.1		ENSG00000179151	15	74922899	74988633	38	6	64248	1.4966	0.067254	EDC3
ENSG00000186198	15	65337708	65345734	10	3	65180	1.676	0.04687	SLC51B		ENSG00000135951	2	99613724	99771427	348	14	65480	1.7562	0.039527	TSGA10		ENSG00000145794	5	126626523	126801429	523	21	64177	1.4964	0.067279	MEGF10
ENSG00000231880	11	47599277	47599823	1	1	65589	1.6746	0.047009	KBTBD4		ENSG00000140479	15	101840818	102065405	584	69	64756	1.7559	0.039557	PCSK6		ENSG00000115598	2	102803433	102856462	219	13	63688	1.4963	0.067292	IL1RL2
ENSG00000003436	2	188328957	188430487	156	21	64946	1.6736	0.047101	TFPI		ENSG00000125843	20	3801178	3805949	7	2	64937	1.7539	0.039722	AP5S1		ENSG00000181785	11	55797895	55798869	6	1	64396	1.4962	0.067302	OR5AS1
ENSG00000162383	1	53552855	53608289	245	28	64882	1.6731	0.04715	SLC1A7		ENSG00000161671	19	50979657	50986608	12	4	65090	1.7537	0.039741	EMC10		ENSG00000183032	14	37147636	37642071	1107	72	63929	1.4962	0.067307	SLC25A21
ENSG00000187980	1	20487746	20503917	44	8	65003	1.673	0.047168	PLA2G2C		ENSG00000174083	17	8706041	8770994	71	10	64709	1.7529	0.039805	PIK3R6		ENSG00000158161	1	28296855	28415207	168	14	63933	1.4959	0.067338	EYA3
ENSG00000101440	20	32782375	32857150	77	3	65303	1.6723	0.047228	ASIP		ENSG00000142794	1	21766621	21811498	121	11	65379	1.7527	0.039827	NBPF3		ENSG00000268714	5	115358088	115394625	158	20	63954	1.4952	0.067427	CTD-2287O16.3
ENSG00000161570	17	34198495	34207797	15	3	65476	1.6721	0.047248	CCL5		ENSG00000100373	22	45680863	45691755	26	4	64947	1.7526	0.039838	UPK3A		ENSG00000178804	3	129262057	129270310	15	3	63665	1.4948	0.067489	H1FOO
ENSG00000120051	10	106113522	106214848	148	19	65154	1.672	0.047266	CCDC147		ENSG00000118162	19	47978401	47987525	4	1	65140	1.7521	0.039875	KPTN		ENSG00000161179	22	21982378	21984353	2	1	63081	1.4942	0.067557	YDJC
ENSG00000038382	5	14143811	14532235	793	38	65094	1.6713	0.047331	TRIO		ENSG00000067900	18	18526867	18691812	50	3	65341	1.7518	0.039902	ROCK1		ENSG00000099219	9	5765076	5833117	105	12	63720	1.4942	0.067564	ERMP1
ENSG00000108055	10	112327449	112364394	84	7	65192	1.6704	0.047425	SMC3		ENSG00000258864	5	112162910	112203279	112	14	65264	1.7518	0.039906	CTC-554D6.1		ENSG00000148660	10	75572259	75634343	56	5	64009	1.4942	0.067568	CAMK2G
ENSG00000182902	22	18043139	18073760	5	2	64060	1.6696	0.047496	SLC25A18		ENSG00000213246	17	56422539	56430454	20	5	65543	1.7515	0.039931	SUPT4H1		ENSG00000197753	6	35773070	35801651	53	6	64113	1.4928	0.067743	LHFPL5
ENSG00000177548	16	28915742	28947847	20	3	64554	1.6685	0.047609	RABEP2		ENSG00000169435	4	74437267	74486348	125	9	65481	1.7515	0.039934	RASSF6		ENSG00000170465	12	52862300	52867569	23	3	64333	1.4919	0.067863	KRT6C
ENSG00000163539	3	33537737	33759848	274	18	65100	1.6679	0.047669	CLASP2		ENSG00000120820	12	104382762	104457961	201	31	65223	1.751	0.03997	GLT8D2		ENSG00000170011	3	39850405	40301812	1134	49	64061	1.4914	0.067932	MYRIP
ENSG00000179335	15	74890841	74932057	44	6	65365	1.6679	0.04767	CLK3		ENSG00000265352	18	69399851	69455364	238	17	64764	1.751	0.039974	RP11-723G8.2		ENSG00000167005	16	56463045	56486111	35	8	63971	1.4907	0.068014	NUDT21
ENSG00000126264	19	36393382	36395279	4	1	65589	1.6675	0.047708	HCST		ENSG00000149016	11	62342517	62359649	8	2	65138	1.7508	0.039989	TUT1		ENSG00000145725	5	102455853	102548500	174	9	64257	1.4907	0.068017	PPIP5K2
ENSG00000185480	12	102513956	102591298	117	10	65350	1.6671	0.047746	PARPBP		ENSG00000125813	20	21686297	21696620	8	2	65049	1.7507	0.040002	PAX1		ENSG00000198812	12	70002351	70004942	4	2	63376	1.4907	0.068026	LRRC10
ENSG00000099901	22	20103461	20114878	19	4	65039	1.6668	0.047781	RANBP1		ENSG00000185662	5	171212876	171221602	9	2	63925	1.7493	0.040122	SMIM23		ENSG00000165410	14	35179593	35184029	5	1	64184	1.4905	0.068042	CFL2
ENSG00000224997	14	104177607	104179149	1	1	63740	1.6661	0.047846	AL049840.1		ENSG00000048140	5	176074388	176086058	34	5	65036	1.7483	0.040206	TSPAN17		ENSG00000254122	5	140797427	140892546	227	28	64243	1.4903	0.068078	PCDHGB7
ENSG00000127990	7	94214542	94285521	87	8	65385	1.6657	0.04789	SGCE		ENSG00000165383	10	50117528	50143242	124	17	64987	1.7481	0.040221	LRRC18		ENSG00000077420	10	26727132	26856732	220	17	63445	1.4896	0.06817	APBB1IP
ENSG00000134996	9	77703459	77762181	196	25	65257	1.6655	0.047904	OSTF1		ENSG00000180061	19	55824169	55845416	55	7	65027	1.7478	0.040248	TMEM150B		ENSG00000188373	10	85933494	85945050	28	6	63981	1.4895	0.068175	C10orf99
ENSG00000005075	7	102113565	102119354	10	3	63821	1.6653	0.047931	POLR2J		ENSG00000152760	1	67218142	67244470	69	9	65091	1.7465	0.040364	TCTEX1D1		ENSG00000106392	7	7196565	7288282	328	20	64014	1.489	0.068241	C1GALT1
ENSG00000164306	4	185570767	185616117	131	5	64731	1.6634	0.048119	PRIMPOL		ENSG00000254772	11	62327073	62342401	13	1	64586	1.746	0.040407	EEF1G		ENSG00000163319	4	84377085	84390888	25	3	64305	1.4883	0.068338	MRPS18C
ENSG00000146856	7	134671259	134832715	313	12	65170	1.6626	0.048197	AGBL3		ENSG00000184838	5	119799973	120023027	728	50	65077	1.7458	0.040421	PRR16		ENSG00000108947	17	7608520	7614696	9	3	63819	1.4875	0.068442	EFNB3
ENSG00000156219	4	76932337	77033955	499	24	65246	1.6625	0.048201	ART3		ENSG00000156265	21	30449792	30548210	295	15	65260	1.7455	0.04045	MAP3K7CL		ENSG00000124171	20	49348081	49373332	60	12	64015	1.4867	0.068551	PARD6B
ENSG00000120664	13	36920568	36943738	56	8	65079	1.6624	0.048216	SPG20OS		ENSG00000181903	11	55432614	55433671	1	1	65587	1.7451	0.04048	OR4C6		ENSG00000178297	19	2389769	2426237	163	16	63712	1.4862	0.068618	TMPRSS9
ENSG00000161057	7	102984701	103009842	36	6	65063	1.662	0.04826	PSMC2		ENSG00000187185	16	57832098	57850850	33	8	64911	1.7448	0.040512	CTD-2600O9.1		ENSG00000229415	14	36942493	36983034	36	6	63577	1.486	0.068642	SFTA3
ENSG00000204923	2	68686551	68694390	8	2	65361	1.6619	0.04827	FBXO48		ENSG00000198723	19	7557862	7573336	28	4	65000	1.7436	0.040615	C19orf45		ENSG00000138738	4	121606074	121844025	862	34	64012	1.4852	0.068749	PRDM5
ENSG00000137474	11	76839310	76926284	207	22	64686	1.6614	0.048321	MYO7A		ENSG00000141140	17	34851477	34899284	71	8	65407	1.7436	0.040617	MYO19		ENSG00000176619	19	2427636	2456994	72	8	63272	1.4849	0.068782	LMNB2
ENSG00000189319	10	126307861	126432838	177	19	64865	1.6602	0.048436	FAM53B		ENSG00000184357	6	27834570	27835359	3	1	65490	1.743	0.040669	HIST1H1B		ENSG00000197619	19	52494585	52511483	53	5	64166	1.4847	0.068812	ZNF615
ENSG00000101193	20	61569471	61576996	12	3	64390	1.6599	0.048469	GID8		ENSG00000177791	10	75391412	75401515	7	2	65305	1.7427	0.04069	MYOZ1		ENSG00000117115	1	17393256	17445948	206	11	63944	1.4847	0.068813	PADI2
ENSG00000225190	17	43513266	43568115	77	5	64797	1.6597	0.048482	PLEKHM1		ENSG00000095380	9	100819021	100845357	37	5	65314	1.7424	0.040723	NANS		ENSG00000066468	10	123237848	123357972	144	29	63597	1.4846	0.068827	FGFR2
ENSG00000161896	6	33689444	33714762	103	16	65047	1.6595	0.048503	IP6K3		ENSG00000172336	7	100303676	100305118	3	1	65431	1.7416	0.040785	POP7		ENSG00000152689	2	33661391	33789817	210	33	63758	1.4841	0.068891	RASGRP3
ENSG00000185453	19	48673949	48700877	30	4	64204	1.6595	0.048507	C19orf68		ENSG00000162755	1	161068151	161070136	5	3	64975	1.7416	0.040786	KLHDC9		ENSG00000150594	10	112836790	112840658	6	3	64114	1.484	0.06891	ADRA2A
ENSG00000186812	18	32820994	32847097	39	10	65449	1.6589	0.04857	ZNF397		ENSG00000103175	16	84328252	84363450	84	17	64479	1.7415	0.040798	WFDC1		ENSG00000143632	1	229566992	229569845	4	1	64052	1.4839	0.068914	ACTA1
ENSG00000188725	5	60453536	60458301	6	4	65532	1.6587	0.048592	SMIM15		ENSG00000169994	2	128293378	128395304	258	23	64846	1.7415	0.040799	MYO7B		ENSG00000150394	16	61681146	62070939	688	42	64044	1.4838	0.068931	CDH8
ENSG00000135426	12	55341802	55378530	12	3	65065	1.6585	0.04861	TESPA1		ENSG00000026025	10	17270258	17279592	4	2	65264	1.7411	0.040831	VIM		ENSG00000183036	21	41239243	41301322	166	28	63664	1.4833	0.068995	PCP4
ENSG00000164107	4	174446120	174451380	3	1	64646	1.6579	0.048671	HAND2		ENSG00000185414	2	99797542	99814089	38	6	65418	1.7408	0.040861	MRPL30		ENSG00000221823	2	68405989	68483369	130	8	63792	1.483	0.069031	PPP3R1
ENSG00000129991	19	55663137	55669141	14	4	64472	1.6575	0.048709	TNNI3		ENSG00000136696	2	113779668	113810444	87	10	64662	1.7403	0.040902	IL36B		ENSG00000008226	3	38080696	38165516	169	14	63962	1.4826	0.069093	DLEC1
ENSG00000004534	3	49977440	50137478	233	13	65383	1.657	0.048759	RBM6		ENSG00000163638	3	64501333	64673676	348	26	64964	1.7402	0.040912	ADAMTS9		ENSG00000160877	19	13228917	13251955	27	6	62939	1.4817	0.069214	NACC1
ENSG00000174844	3	57327727	57530071	641	22	65288	1.6557	0.048888	DNAH12		ENSG00000148655	10	77360998	78319925	1446	103	65029	1.7395	0.040971	C10orf11		ENSG00000165502	14	50085237	50087403	7	2	64224	1.4816	0.069217	RPL36AL
ENSG00000162368	1	47799469	47844511	94	7	65239	1.6554	0.048926	CMPK1		ENSG00000161010	5	179261436	179289173	68	10	64993	1.739	0.041016	C5orf45		ENSG00000273274	1	32930670	32962287	13	2	62955	1.4811	0.069286	ZBTB8B
ENSG00000132958	13	19997017	20110903	169	10	65348	1.6545	0.04901	TPTE2		ENSG00000174109	16	1469745	1479345	1	1	65579	1.7386	0.041056	C16orf91		ENSG00000273398	2	68358370	68488362	215	12	63852	1.4803	0.069398	RP11-474G23.1
ENSG00000080546	6	109307640	109416022	146	4	65209	1.6543	0.049034	SESN1		ENSG00000166949	15	67356101	67487533	263	38	64900	1.7385	0.041059	SMAD3		ENSG00000143324	1	180601140	180859387	356	17	63870	1.479	0.069574	XPR1
ENSG00000186075	17	38024417	38034149	31	3	65573	1.6542	0.049047	ZPBP2		ENSG00000206432	18	5882071	5895954	16	3	63666	1.7378	0.041121	TMEM200C		ENSG00000187626	6	28212401	28227011	29	7	64336	1.4786	0.069618	ZKSCAN4
ENSG00000175785	14	94184644	94254827	113	25	64632	1.6541	0.049055	PRIMA1		ENSG00000166147	15	48700503	48938046	270	9	65133	1.7376	0.04114	FBN1		ENSG00000130348	6	107077453	107116292	137	17	64218	1.4783	0.069662	QRSL1
ENSG00000164597	7	106842000	107204959	583	11	65165	1.6537	0.049091	COG5		ENSG00000117697	1	212899495	212965124	259	11	65445	1.7375	0.041149	NSL1		ENSG00000240891	3	111393523	111565294	564	36	64123	1.478	0.069705	PLCXD2
ENSG00000086598	12	124069078	124083116	41	6	65484	1.6512	0.049347	TMED2		ENSG00000095002	2	47630108	47789450	354	22	64633	1.7373	0.04117	MSH2		ENSG00000144583	2	217122588	217236750	252	24	63904	1.4767	0.06988	MARCH4
ENSG00000178226	16	31150246	31161415	4	1	63774	1.65	0.049471	PRSS36		ENSG00000153786	16	85007787	85045141	168	15	65203	1.7351	0.041363	ZDHHC7		ENSG00000184988	17	41363854	41372061	10	3	64192	1.4767	0.069884	TMEM106A
ENSG00000169515	19	46913629	46916841	8	4	64844	1.6492	0.049551	CCDC8		ENSG00000160551	17	27717482	27878922	192	11	64908	1.7346	0.041407	TAOK1		ENSG00000224130	11	58672897	58676071	8	1	64356	1.4766	0.069885	AP001652.1
ENSG00000137077	9	34709002	34710121	1	1	65480	1.6488	0.049597	CCL21		ENSG00000103249	16	1494935	1525581	128	10	64862	1.7339	0.041464	CLCN7		ENSG00000251655	12	11504757	11548500	10	5	63657	1.4756	0.070021	PRB1
ENSG00000164604	7	112718386	112727833	18	7	64354	1.6486	0.049617	GPR85		ENSG00000130775	1	28199055	28213196	35	6	64561	1.7337	0.041485	THEMIS2		ENSG00000091106	2	32449522	32490923	63	6	63573	1.4756	0.070023	NLRC4
ENSG00000186354	9	91605778	91611055	9	4	64639	1.6473	0.049752	C9orf47		ENSG00000204149	10	51748078	51770259	1	1	65235	1.7334	0.041511	AGAP6		ENSG00000130643	10	135138927	135150475	2	1	64212	1.4756	0.070027	CALY
ENSG00000157184	1	53662101	53679869	23	5	65040	1.6471	0.049766	CPT2		ENSG00000171824	1	11126675	11159938	81	4	65497	1.7333	0.041519	EXOSC10		ENSG00000139200	12	6802958	6809966	3	1	63608	1.4756	0.070029	PIANP
ENSG00000099995	22	30727977	30752936	74	12	65102	1.6465	0.04983	SF3A1		ENSG00000105426	19	5158506	5340814	297	52	64552	1.7332	0.041528	PTPRS		ENSG00000131116	19	44111371	44124026	14	4	64209	1.4754	0.070058	ZNF428
ENSG00000167703	17	1472561	1532180	30	4	64488	1.6463	0.049847	SLC43A2		ENSG00000260259	16	89749028	89752977	14	3	64749	1.7329	0.041552	RP11-368I7.4		ENSG00000132688	1	156638555	156647189	4	2	64056	1.4738	0.070261	NES
ENSG00000175728	11	130542851	130587247	34	6	64889	1.6458	0.049898	C11orf44		ENSG00000059915	10	104162376	104181296	20	9	64439	1.7329	0.041554	PSD		ENSG00000100150	22	32149944	32303012	379	15	64252	1.4738	0.070262	DEPDC5
ENSG00000105136	19	57999079	58006048	21	3	65419	1.6456	0.049919	ZNF419		ENSG00000100307	22	39516172	39548679	68	7	65084	1.7324	0.041597	CBX7		ENSG00000135451	12	49717019	49725514	17	5	64101	1.4737	0.070277	TROAP
ENSG00000117395	1	43629846	43736607	347	25	65257	1.6448	0.050004	EBNA1BP2		ENSG00000163719	3	9691117	9744077	35	3	64726	1.7321	0.041631	MTMR14		ENSG00000124575	6	26234440	26235216	3	1	63889	1.4736	0.070295	HIST1H1D
ENSG00000132330	2	238969530	239008054	115	11	65073	1.6445	0.050034	SCLY		ENSG00000165985	10	16555742	16564004	24	6	64418	1.7311	0.041719	C1QL3		ENSG00000165204	9	125562370	125563395	3	2	64336	1.4733	0.070332	OR1K1
ENSG00000108270	17	35306175	35414171	89	6	64965	1.6437	0.050118	AATF		ENSG00000124721	6	38683117	38998301	1048	44	65191	1.7305	0.041775	DNAH8		ENSG00000148719	10	74092588	74114988	50	2	64285	1.473	0.070378	DNAJB12
ENSG00000166446	16	80631803	80838226	624	43	64933	1.6431	0.050186	CDYL2		ENSG00000102977	16	67691415	67694713	3	1	64435	1.7304	0.041781	ACD		ENSG00000253873	5	140800762	140891835	220	28	64241	1.4728	0.070402	PCDHGA11
ENSG00000179142	8	143991975	143999259	25	4	65461	1.6428	0.050216	CYP11B2		ENSG00000182208	11	1490687	1522477	70	5	65061	1.7304	0.041782	MOB2		ENSG00000169126	10	28064115	28287977	457	22	64058	1.4727	0.070417	ARMC4
ENSG00000263620	17	8054134	8066293	26	5	65158	1.6426	0.050228	RP11-599B13.6		ENSG00000150275	10	55562531	57387702	5265	167	64963	1.729	0.041902	PCDH15		ENSG00000168872	16	70380732	70407286	14	3	63767	1.4726	0.070428	DDX19A
ENSG00000187764	9	91975702	92113045	427	43	65012	1.642	0.050296	SEMA4D		ENSG00000180901	17	73028670	73061984	83	10	65169	1.7287	0.04193	KCTD2		ENSG00000104205	8	67624653	67774257	196	6	64114	1.4724	0.070454	SGK3
ENSG00000179593	17	7942335	7952452	44	10	65059	1.642	0.050299	ALOX15B		ENSG00000204291	9	101705461	101833069	252	21	65035	1.7279	0.042003	COL15A1		ENSG00000213658	16	28996147	29002104	3	2	63626	1.4723	0.07047	LAT
ENSG00000198498	4	164415594	164441691	55	5	65367	1.6418	0.050316	TMA16		ENSG00000143537	1	155023042	155035252	21	7	64189	1.7269	0.042088	ADAM15		ENSG00000215568	22	17442826	17489112	122	7	63959	1.4717	0.070545	GAB4
ENSG00000244694	6	47845764	48036425	492	40	65162	1.6413	0.050367	PTCHD4		ENSG00000169714	3	128888327	128902765	5	2	65521	1.7268	0.042101	CNBP		ENSG00000153339	18	29409136	29533099	206	18	63564	1.4714	0.070592	TRAPPC8
ENSG00000251139	4	185734773	185742443	3	1	63271	1.6411	0.050392	RP11-701P16.2		ENSG00000259164	14	77564654	77691805	326	35	64743	1.7263	0.042151	RP11-463C8.4		ENSG00000081041	4	74962752	74965010	1	1	64398	1.4709	0.070658	CXCL2
ENSG00000009709	1	18957500	19075360	176	27	64541	1.6396	0.050548	PAX7		ENSG00000146574	7	6833765	6866401	1	1	65182	1.7262	0.042155	CCZ1B		ENSG00000172154	11	55860753	55861762	4	1	64349	1.4704	0.070725	OR8I2
ENSG00000171552	20	30252255	30311792	69	4	65339	1.6388	0.050623	BCL2L1		ENSG00000100938	14	24701628	24708448	7	3	65308	1.7262	0.042158	GMPR2		ENSG00000139515	13	28494157	28500368	15	3	63740	1.4703	0.070746	PDX1
ENSG00000111245	12	111348623	111358526	35	4	65133	1.6388	0.050627	MYL2		ENSG00000196363	9	137000487	137025093	147	9	65107	1.7255	0.04222	WDR5		ENSG00000105370	19	51883163	51891214	10	2	63158	1.4702	0.070756	LIM2
ENSG00000150048	12	10222153	10264226	120	6	65350	1.6387	0.050635	CLEC1A		ENSG00000117360	1	150293925	150325671	75	8	65234	1.7251	0.042257	PRPF3		ENSG00000147481	8	50822349	51706678	2202	47	64032	1.4701	0.070761	SNTG1
ENSG00000071967	2	172378757	172414643	107	16	65144	1.6387	0.050642	CYBRD1		ENSG00000181220	7	149169885	149194908	16	3	63835	1.7249	0.042269	ZNF746		ENSG00000176024	19	52430400	52452012	66	6	64235	1.47	0.070778	ZNF613
ENSG00000133835	5	118788138	118972894	485	27	65118	1.6386	0.050646	HSD17B4		ENSG00000168827	3	158362067	158410364	168	9	65053	1.7248	0.042285	GFM1		ENSG00000259371	14	24590560	24601038	19	2	64131	1.4698	0.070802	RP11-468E2.6
ENSG00000125775	20	1290619	1309883	55	16	64946	1.6386	0.050648	SDCBP2		ENSG00000114248	3	169556967	169587718	56	7	64895	1.7244	0.042315	LRRC31		ENSG00000215549	13	26442061	26455095	14	3	63915	1.4692	0.070887	AL138815.1
ENSG00000204220	6	33257079	33266178	5	2	65572	1.6386	0.050651	PFDN6		ENSG00000205476	14	99977603	100070363	225	11	64951	1.7243	0.042323	CCDC85C		ENSG00000127952	7	75625656	75677322	89	12	63990	1.4692	0.070893	STYXL1
ENSG00000057252	1	179262925	179327815	252	17	65114	1.6384	0.050673	SOAT1		ENSG00000092295	14	24718320	24733638	33	11	65104	1.7243	0.042324	TGM1		ENSG00000160072	1	1407143	1433228	1	1	64407	1.4691	0.070909	ATAD3B
ENSG00000235863	6	33244917	33252609	16	5	65435	1.6383	0.050678	B3GALT4		ENSG00000105205	19	40221890	40228668	39	3	65542	1.723	0.042446	CLC		ENSG00000171561	11	74799758	74800799	1	1	64030	1.4688	0.070946	OR2AT4
ENSG00000039523	16	67552321	67580691	25	5	64799	1.6381	0.050696	FAM65A		ENSG00000196227	20	58508819	58523735	4	1	64659	1.7228	0.04246	FAM217B		ENSG00000186198	15	65337708	65345734	10	3	64008	1.4687	0.070951	SLC51B
ENSG00000169682	16	28985542	28995869	8	2	65554	1.6377	0.050742	SPNS1		ENSG00000109320	4	103422486	103538459	173	10	64900	1.7221	0.042525	NFKB1		ENSG00000158062	1	26607819	26644854	85	7	64199	1.4681	0.071032	UBXN11
ENSG00000112115	6	52051185	52055436	6	2	64792	1.6373	0.050784	IL17A		ENSG00000164270	5	147830595	148056798	418	29	64939	1.7215	0.042582	HTR4		ENSG00000120008	10	122610687	122669036	191	9	63928	1.4678	0.071086	WDR11
ENSG00000107890	10	27280843	27389421	342	17	65377	1.6368	0.05084	ANKRD26		ENSG00000151665	2	46808076	46844258	79	12	65111	1.7207	0.042649	PIGF		ENSG00000136854	9	130374544	130457460	65	9	63821	1.4676	0.071108	STXBP1
ENSG00000185432	12	51317255	51326300	3	1	64632	1.6366	0.050853	METTL7A		ENSG00000162437	1	65210778	65298915	139	13	65159	1.7207	0.042654	RAVER2		ENSG00000148680	10	92500578	92617671	275	14	64144	1.4675	0.071116	HTR7
ENSG00000077238	16	27324989	27376099	146	16	65127	1.6363	0.050884	IL4R		ENSG00000141040	17	16454701	16472520	13	2	65426	1.7199	0.042722	ZNF287		ENSG00000125319	17	42219274	42239844	25	4	64097	1.4668	0.071209	C17orf53
ENSG00000134452	10	5931535	5979556	72	7	64557	1.6363	0.050889	FBXO18		ENSG00000265817	8	95390605	95449180	156	15	65286	1.7197	0.042744	FSBP		ENSG00000154655	18	5954705	6415236	663	37	63939	1.4658	0.071348	L3MBTL4
ENSG00000006634	7	87505531	87538856	48	5	65303	1.6357	0.050953	DBF4		ENSG00000112146	6	52916789	52965671	55	7	65380	1.7189	0.042817	FBXO9		ENSG00000174928	3	155480401	155524140	103	14	64266	1.4645	0.071526	C3orf33
ENSG00000135677	12	65107225	65153227	19	2	64761	1.6356	0.050965	GNS		ENSG00000100239	22	50781733	50883514	118	6	65349	1.7183	0.042875	PPP6R2		ENSG00000003056	12	9092959	9102551	19	5	63645	1.4638	0.071627	M6PR
ENSG00000117009	1	241695434	241758944	147	26	65057	1.6355	0.050971	KMO		ENSG00000198142	2	110371911	110376563	10	3	65079	1.7172	0.042968	SOWAHC		ENSG00000156172	8	96257147	96281429	114	15	63482	1.4625	0.071803	C8orf37
ENSG00000170191	20	25593571	25604811	27	4	65360	1.6352	0.051	NANP		ENSG00000175166	3	184016497	184026842	15	4	65296	1.7167	0.043013	PSMD2		ENSG00000130349	6	107349407	107372546	58	5	63485	1.4617	0.071905	C6orf203
ENSG00000122679	7	45197390	45225901	183	9	65339	1.635	0.051028	RAMP3		ENSG00000113555	5	141323150	141349304	42	8	65158	1.7162	0.043064	PCDH12		ENSG00000136928	9	101050391	101471479	1276	108	63757	1.4611	0.071989	GABBR2
ENSG00000198967	1	158576229	158577170	2	1	65587	1.6349	0.051037	OR10Z1		ENSG00000165821	14	21989232	22005350	11	2	64598	1.7156	0.043117	SALL2		ENSG00000181767	11	55872519	55873457	9	2	64401	1.461	0.072012	OR8H2
ENSG00000099330	19	17337013	17340028	16	3	64562	1.6347	0.051052	OCEL1		ENSG00000128463	15	34517200	34522357	18	4	65075	1.7148	0.04319	EMC4		ENSG00000163166	2	128193783	128284462	205	19	64139	1.4608	0.072031	IWS1
ENSG00000151418	1	198492352	198510075	27	6	65513	1.6343	0.051095	ATP6V1G3		ENSG00000255692	12	120137573	120138816	1	1	64942	1.7146	0.043212	RP1-127H14.3		ENSG00000164708	7	44102326	44105186	7	1	64269	1.46	0.072149	PGAM2
ENSG00000247596	3	52262626	52273276	24	6	64938	1.6331	0.051224	TWF2		ENSG00000116337	1	110158726	110174673	32	7	65213	1.7146	0.043213	AMPD2		ENSG00000185090	1	38259474	38266809	4	2	63944	1.4596	0.072195	MANEAL
ENSG00000158286	1	6265535	6281359	1	1	65518	1.6327	0.051261	RNF207		ENSG00000126545	4	70796799	70812289	32	6	65104	1.7144	0.043228	CSN1S1		ENSG00000181761	11	55889849	55890787	13	3	64265	1.4594	0.072234	OR8H3
ENSG00000267680	19	44598492	44612479	39	3	65443	1.6326	0.051272	ZNF224		ENSG00000109685	4	1873151	1983934	12	4	64853	1.714	0.04326	WHSC1		ENSG00000164941	8	95825539	95893974	203	19	64113	1.4592	0.072253	INTS8
ENSG00000189134	6	28227098	28228736	6	3	65579	1.6326	0.05128	NKAPL		ENSG00000166794	15	64448011	64455404	14	4	65314	1.7133	0.043327	PPIB		ENSG00000163131	1	150702672	150738433	48	5	64142	1.4592	0.072262	CTSS
ENSG00000155545	5	56215429	56267502	147	16	65094	1.6317	0.051372	MIER3		ENSG00000157538	21	38595721	38640262	75	14	64782	1.7132	0.043338	DSCR3		ENSG00000162592	1	3668962	3688209	8	3	63894	1.458	0.072418	CCDC27
ENSG00000198838	15	33603163	34158303	1607	147	64861	1.6305	0.051497	RYR3		ENSG00000090581	16	1401924	1413352	2	1	64455	1.713	0.043352	GNPTG		ENSG00000267988	7	45902684	45906045	12	5	63652	1.4579	0.072427	AC096582.1
ENSG00000255046	8	11655437	11660077	29	8	64559	1.6304	0.05151	RP11-297N6.4		ENSG00000144671	3	38323785	38360066	163	7	65231	1.713	0.04336	SLC22A14		ENSG00000158006	1	26286258	26324648	68	4	63999	1.4574	0.072507	PAFAH2
ENSG00000128512	7	111366166	111846466	669	75	64870	1.6303	0.051517	DOCK4		ENSG00000105784	7	87256864	87461611	245	12	65341	1.7129	0.043369	RUNDC3B		ENSG00000157193	1	53711217	53793742	116	18	63172	1.4569	0.072571	LRP8
ENSG00000177108	14	77597613	77609077	15	6	64528	1.6303	0.051524	ZDHHC22		ENSG00000204103	20	39314488	39317880	2	1	64814	1.7122	0.043427	MAFB		ENSG00000061936	12	132195626	132284282	162	17	63779	1.4558	0.072727	SFSWAP
ENSG00000042317	14	88851268	88936694	83	10	65357	1.629	0.051654	SPATA7		ENSG00000160113	19	17342692	17356749	16	7	64585	1.7103	0.043603	NR2F6		ENSG00000129566	14	20833826	20881588	156	20	63848	1.4548	0.072859	TEP1
ENSG00000085840	1	52838501	52870131	23	4	65576	1.629	0.051656	ORC1		ENSG00000257355	19	12128703	12163782	43	3	65405	1.7099	0.043638	CTD-2006C1.10		ENSG00000111728	12	22216707	22589975	924	52	63960	1.4547	0.072882	ST8SIA1
ENSG00000141577	17	79163393	79196799	13	3	64737	1.6288	0.051674	AZI1		ENSG00000171303	2	26915619	26956288	74	10	64837	1.7099	0.043642	KCNK3		ENSG00000106648	7	151653464	151717019	191	22	63777	1.4541	0.072953	GALNTL5
ENSG00000123643	5	150816607	150871942	146	16	65228	1.6288	0.051677	SLC36A1		ENSG00000179008	14	60863187	60982261	209	10	65423	1.7094	0.043689	C14orf39		ENSG00000174227	4	492989	533985	111	5	63957	1.4536	0.073031	PIGG
ENSG00000226490	8	142524738	142528837	10	3	63573	1.6286	0.051699	AC138647.1		ENSG00000141744	17	37824234	37826728	2	1	65130	1.7094	0.04369	PNMT		ENSG00000250424	7	30893010	30963427	138	20	63992	1.4535	0.073037	AQP1
ENSG00000122481	1	95699711	95712781	33	8	65461	1.6279	0.051776	RWDD3		ENSG00000257446	19	12154620	12167127	16	2	65542	1.7091	0.043719	ZNF878		ENSG00000232810	6	31543344	31546113	5	2	64306	1.4531	0.073104	TNF
ENSG00000115827	2	172290727	172341562	149	10	65188	1.6272	0.051849	DCAF17		ENSG00000112237	6	99990256	100016849	65	9	65324	1.7086	0.043764	CCNC		ENSG00000166450	15	55903744	56035288	289	20	64056	1.452	0.073255	PRTG
ENSG00000156510	10	70980059	71027315	102	20	64316	1.6268	0.051894	HKDC1		ENSG00000122707	9	36036430	36124448	139	18	65134	1.7084	0.043783	RECK		ENSG00000103066	16	68279207	68294961	26	4	64067	1.4519	0.073259	PLA2G15
ENSG00000168792	17	27887565	27894155	1	1	65089	1.6264	0.051934	ABHD15		ENSG00000182791	11	66357640	66360554	3	2	65484	1.7084	0.043785	CCDC87		ENSG00000156253	21	30376705	30391699	23	6	64342	1.4519	0.073261	RWDD2B
ENSG00000158516	7	129906667	129929638	57	8	64911	1.6258	0.051999	CPA2		ENSG00000196460	2	102013823	102091165	292	14	65277	1.7083	0.043788	RFX8		ENSG00000196155	16	67311413	67323402	15	5	64290	1.4514	0.073334	PLEKHG4
ENSG00000135702	16	75562433	75569145	16	3	65427	1.6231	0.052288	CHST5		ENSG00000255622	5	140535577	140538639	6	3	65526	1.7082	0.043795	PCDHB17		ENSG00000188573	5	167956121	167957639	7	3	63641	1.4511	0.073377	FBLL1
ENSG00000269417	2	85122209	85122345	2	1	65569	1.6229	0.052306	AC022210.1		ENSG00000166788	11	18091482	18127638	105	7	65362	1.7082	0.043803	SAAL1		ENSG00000189001	19	36014269	36019253	22	7	63857	1.4506	0.07345	SBSN
ENSG00000124107	20	43880880	43883205	8	2	65378	1.6228	0.052313	SLPI		ENSG00000184349	5	106712590	107006596	552	67	64865	1.708	0.04382	EFNA5		ENSG00000111424	12	48235320	48336831	172	17	63850	1.4502	0.073508	VDR
ENSG00000198466	19	58361225	58376480	41	7	64912	1.6213	0.052481	ZNF587		ENSG00000143256	1	161070346	161087901	30	6	65301	1.7079	0.04383	PFDN2		ENSG00000196950	2	196440701	196602426	271	22	63925	1.45	0.073536	SLC39A10
ENSG00000008382	19	4343524	4360083	14	1	64759	1.6207	0.05254	MPND		ENSG00000073803	3	185000729	185206885	463	27	65329	1.707	0.043913	MAP3K13		ENSG00000107902	10	126150403	126306457	603	43	63567	1.4499	0.073539	LHPP
ENSG00000149091	11	46354455	46402104	45	9	65250	1.6207	0.052538	DGKZ		ENSG00000068654	2	86247339	86333278	169	14	65286	1.707	0.043912	POLR1A		ENSG00000162769	1	213031597	213072705	207	11	64226	1.4499	0.073539	FLVCR1
ENSG00000141425	18	33564350	33647539	140	11	65026	1.6203	0.05258	RPRD1A		ENSG00000183103	19	42341148	42348760	10	1	65576	1.7062	0.043988	LYPD4		ENSG00000268223	5	115387163	115395815	56	4	64267	1.4497	0.073569	ARL14EPL
ENSG00000116191	1	178694300	178889238	302	14	65271	1.6194	0.052676	RALGPS2		ENSG00000143224	1	161136200	161147803	16	4	65156	1.7047	0.044126	PPOX		ENSG00000172489	11	56019676	56020698	1	1	64404	1.4481	0.073788	OR5T3
ENSG00000171956	15	60296421	60353929	148	17	65140	1.619	0.05272	FOXB1		ENSG00000173465	11	65337901	65341413	6	2	65330	1.7045	0.044145	SSSCA1		ENSG00000157851	2	27070615	27173219	140	9	63830	1.4478	0.073835	DPYSL5
ENSG00000163440	4	56422692	56458379	113	10	64597	1.6189	0.052729	PDCL2		ENSG00000172780	3	128806412	128841644	15	3	65062	1.7039	0.044198	RAB43		ENSG00000213719	6	31698358	31707540	13	7	64337	1.4469	0.073967	CLIC1
ENSG00000008118	1	209757062	209787283	87	12	65387	1.6184	0.052786	CAMK1G		ENSG00000146918	7	158424003	158497520	165	11	65386	1.7039	0.044199	NCAPG2		ENSG00000134153	15	34376218	34394149	31	4	64187	1.4468	0.07398	EMC7
ENSG00000116957	1	235530675	235612283	166	17	65118	1.6184	0.05279	TBCE		ENSG00000204709	6	28911654	28912314	3	2	65518	1.7038	0.04421	C6orf100		ENSG00000100151	22	38452318	38471708	34	7	64163	1.4466	0.074007	PICK1
ENSG00000188735	12	122150658	122220907	58	2	63547	1.6183	0.052798	TMEM120B		ENSG00000106631	7	44178463	44180931	9	3	64890	1.7036	0.044229	MYL7		ENSG00000072401	10	60094735	60130513	59	9	63994	1.4458	0.074112	UBE2D1
ENSG00000138496	3	122246771	122283424	65	8	64549	1.6182	0.052807	PARP9		ENSG00000204695	6	29274403	29275519	4	2	65507	1.7032	0.044266	OR14J1		ENSG00000175322	18	14057456	14132489	124	14	63806	1.4457	0.074132	ZNF519
ENSG00000079215	5	36606457	36688436	114	27	64503	1.6171	0.05293	SLC1A3		ENSG00000180708	1	158389718	158390656	2	1	65540	1.703	0.044287	OR10K2		ENSG00000197930	14	53106634	53162618	105	11	64183	1.4453	0.074182	ERO1L
ENSG00000261915	17	7215980	7222493	13	4	65281	1.617	0.052941	RP11-542C16.2		ENSG00000269259	10	102882536	102883624	3	2	64518	1.7026	0.044326	HUG1		ENSG00000125492	9	135457572	135465653	5	3	63573	1.4452	0.074202	BARHL1
ENSG00000180535	7	97840739	97842291	7	4	64757	1.6165	0.052994	BHLHA15		ENSG00000144559	3	11831916	11888393	61	8	64963	1.7024	0.044342	TAMM41		ENSG00000197566	17	16524051	16557170	75	5	64357	1.445	0.074229	ZNF624
ENSG00000147854	9	6413151	6507054	228	16	65267	1.6164	0.053007	UHRF2		ENSG00000131355	19	14729929	14800839	222	30	65042	1.7018	0.044401	EMR3		ENSG00000134697	1	38032417	38061536	64	11	64098	1.4449	0.074238	GNL2
ENSG00000141568	17	80477589	80602538	222	20	64801	1.6159	0.053054	FOXK2		ENSG00000109680	4	26578059	26756973	18	5	64019	1.7012	0.044451	TBC1D19		ENSG00000170500	2	100889753	100939195	166	10	63976	1.4441	0.074357	LONRF2
ENSG00000181852	12	56598285	56615717	11	4	64667	1.6157	0.053083	RNF41		ENSG00000084112	12	109176466	109251366	83	14	65241	1.701	0.04447	SSH1		ENSG00000214325	16	75728367	75734089	9	3	63751	1.4428	0.074537	AC025287.1
ENSG00000075213	7	83585093	84122040	1035	41	65048	1.6139	0.053279	SEMA3A		ENSG00000184454	1	24882602	24935819	211	27	65202	1.701	0.044472	NCMAP		ENSG00000118855	3	158449987	158547508	239	26	64151	1.4427	0.074555	MFSD1
ENSG00000030419	2	213864429	214017151	252	21	64773	1.6137	0.053297	IKZF2		ENSG00000007866	6	35441374	35464853	30	12	64783	1.7008	0.044487	TEAD3		ENSG00000168792	17	27887565	27894155	1	1	63921	1.4424	0.0746	ABHD15
ENSG00000174007	3	196433148	196439164	20	2	64799	1.6137	0.053301	CEP19		ENSG00000187010	1	25598884	25656936	1	1	65065	1.7007	0.044504	RHD		ENSG00000163877	1	38000050	38019903	45	10	64167	1.4422	0.074627	SNIP1
ENSG00000118491	6	144185573	144259483	138	20	65126	1.6135	0.053322	ZC2HC1B		ENSG00000196735	6	32595956	32614839	105	16	65034	1.7004	0.044525	HLA-DQA1		ENSG00000159650	3	126200124	126236616	126	28	63806	1.442	0.074654	UROC1
ENSG00000126804	14	64970430	65000408	82	8	65454	1.6134	0.053331	ZBTB1		ENSG00000241106	6	32780540	32784825	35	9	65585	1.7003	0.044535	HLA-DOB		ENSG00000145414	4	164031225	164088073	73	10	63533	1.4409	0.074808	NAF1
ENSG00000012232	8	28457986	28613116	116	7	64983	1.6133	0.053344	EXTL3		ENSG00000100711	14	104182067	104200005	32	6	64354	1.7003	0.044538	ZFYVE21		ENSG00000185920	9	98205262	98279339	146	15	63959	1.4407	0.074836	PTCH1
ENSG00000074356	17	3714460	3749545	31	4	64144	1.6128	0.05339	C17orf85		ENSG00000110429	11	33762485	33796089	90	11	65116	1.7	0.044566	FBXO3		ENSG00000181007	19	36874022	36909558	54	6	63669	1.4405	0.074862	ZFP82
ENSG00000221890	22	39214457	39239987	62	7	65065	1.6128	0.053392	NPTXR		ENSG00000245317	5	179286013	179288283	3	1	63432	1.6996	0.044608	CTC-241N9.1		ENSG00000144671	3	38323785	38360066	163	7	64058	1.4402	0.074899	SLC22A14
ENSG00000171208	16	47111614	47177908	33	2	65240	1.6128	0.053394	NETO2		ENSG00000154415	7	113516832	113715975	287	10	65153	1.6988	0.044682	PPP1R3A		ENSG00000157890	15	66187417	66546085	927	93	63852	1.4395	0.075006	MEGF11
ENSG00000168724	5	34929698	34959069	46	9	65369	1.611	0.053589	DNAJC21		ENSG00000146112	6	30644166	30655672	27	6	65555	1.6978	0.044768	PPP1R18		ENSG00000107863	10	24872538	25012597	145	16	63681	1.4395	0.075009	ARHGAP21
ENSG00000203747	1	161511549	161600917	18	7	63871	1.611	0.053593	FCGR3A		ENSG00000105707	19	35531410	35557475	70	10	64760	1.6972	0.04483	HPN		ENSG00000241399	2	160625364	160654753	90	12	64191	1.4391	0.075066	CD302
ENSG00000172209	7	107110463	107116098	6	2	65149	1.6108	0.053609	GPR22		ENSG00000161021	5	179159851	179223512	127	12	64816	1.6968	0.044869	MAML1		ENSG00000140829	16	72127461	72146811	52	7	64070	1.4369	0.075376	DHX38
ENSG00000152208	4	93225550	94695707	3066	92	65125	1.6106	0.05363	GRID2		ENSG00000137700	11	118894824	118901616	15	3	64726	1.6961	0.044932	SLC37A4		ENSG00000265690	16	67197288	67199718	1	1	64317	1.4369	0.075378	RP11-5A19.5
ENSG00000163565	1	158969758	159024945	190	11	65386	1.6102	0.053679	IFI16		ENSG00000136156	13	48807294	48837063	33	6	65266	1.6957	0.044975	ITM2B		ENSG00000166225	12	69864129	69973562	253	14	63755	1.4368	0.075381	FRS2
ENSG00000158874	1	161192082	161193421	2	1	65003	1.6102	0.05368	APOA2		ENSG00000107874	10	104183002	104192418	13	4	64453	1.6939	0.045143	CUEDC2		ENSG00000171049	19	52255279	52273779	60	11	63275	1.4365	0.07543	FPR2
ENSG00000188573	5	167956121	167957639	7	3	64817	1.61	0.053695	FBLL1		ENSG00000168260	14	50550369	50559361	20	5	64990	1.6934	0.045194	C14orf183		ENSG00000231925	6	33267471	33282164	29	6	64214	1.4364	0.075447	TAPBP
ENSG00000151338	14	37667118	38021566	547	13	65304	1.61	0.053701	MIPOL1		ENSG00000130881	19	33668509	33698694	60	11	64764	1.6933	0.045198	LRP3		ENSG00000122863	10	73724123	73773322	123	10	63765	1.4359	0.075508	CHST3
ENSG00000125730	19	6677715	6730573	86	14	64176	1.6096	0.053744	C3		ENSG00000160882	8	143953772	143961262	33	3	65544	1.6925	0.045279	CYP11B1		ENSG00000105889	7	22459063	22672544	493	54	63731	1.4357	0.075543	STEAP1B
ENSG00000143627	1	155259630	155271225	14	3	65180	1.6086	0.053851	PKLR		ENSG00000141101	16	69775770	69788843	20	5	64861	1.6918	0.045346	NOB1		ENSG00000100156	22	38474141	38480100	6	3	63232	1.4354	0.075593	SLC16A8
ENSG00000188763	7	72848109	72850450	2	1	65014	1.6089	0.053821	FZD9		ENSG00000132003	19	13906274	13943044	17	5	64815	1.692	0.045322	ZSWIM4		ENSG00000115204	2	27532360	27548547	18	7	64102	1.4354	0.075593	MPV17
ENSG00000051128	19	19040010	19052070	4	1	64166	1.6086	0.053852	HOMER3		ENSG00000005100	17	5344232	5372380	75	16	65360	1.6914	0.045382	DHX33		ENSG00000178802	15	75182346	75191798	10	2	64351	1.4349	0.075654	MPI
ENSG00000054965	11	73111532	73309234	190	10	64762	1.6082	0.053895	FAM168A		ENSG00000143367	1	151512781	151556059	85	13	64930	1.6912	0.0454	TUFT1		ENSG00000148459	10	26986588	27035727	134	15	63927	1.4346	0.075698	PDSS1
ENSG00000249693	4	57396775	57469673	131	16	65146	1.6079	0.053926	THEGL		ENSG00000170956	19	42300369	42315591	30	1	64938	1.6909	0.04543	CEACAM3		ENSG00000127191	9	139776364	139821059	48	2	63900	1.4344	0.075726	TRAF2
ENSG00000143036	1	95285898	95360802	209	33	65012	1.6078	0.053939	SLC44A3		ENSG00000150667	15	39892232	40075031	562	20	65346	1.6906	0.045459	FSIP1		ENSG00000101577	18	2916992	3013313	200	16	63876	1.4331	0.075915	LPIN2
ENSG00000186377	1	47427036	47516423	136	11	65012	1.6074	0.053981	CYP4X1		ENSG00000145832	5	135170338	135224326	172	21	64887	1.6903	0.045483	SLC25A48		ENSG00000100129	22	38244875	38285414	37	5	63775	1.4329	0.075948	EIF3L
ENSG00000123096	12	26274924	26452223	501	50	65159	1.6071	0.054017	SSPN		ENSG00000196876	12	51984050	52206648	295	16	65145	1.6899	0.045527	SCN8A		ENSG00000101187	20	61273797	61317137	22	5	63934	1.4323	0.076029	SLCO4A1
ENSG00000128578	7	129074274	129128240	94	10	65146	1.6061	0.054127	STRIP2		ENSG00000086061	9	33025209	33039905	46	6	65335	1.6897	0.045547	DNAJA1		ENSG00000185585	9	127539437	127577164	4	1	64199	1.431	0.076221	OLFML2A
ENSG00000176018	5	89811428	89825401	25	3	65387	1.6055	0.054193	LYSMD3		ENSG00000164411	6	87992696	88038996	110	9	65454	1.6896	0.045551	GJB7		ENSG00000168539	11	62676151	62689279	25	6	63743	1.431	0.076221	CHRM1
ENSG00000103168	16	84211458	84220669	50	10	64914	1.6052	0.054222	TAF1C		ENSG00000198626	1	237205505	237997288	1787	134	64884	1.6896	0.045556	RYR2		ENSG00000175274	11	44907454	44972840	29	7	64014	1.4308	0.076245	TP53I11
ENSG00000161509	17	72838162	72857627	5	2	64794	1.6051	0.054234	GRIN2C		ENSG00000069667	15	60780483	61521518	1607	170	64855	1.6892	0.045591	RORA		ENSG00000247596	3	52262626	52273276	24	6	63770	1.4308	0.076247	TWF2
ENSG00000164190	5	36876861	37066515	201	21	65314	1.6047	0.054285	NIPBL		ENSG00000120471	11	128804626	128813040	17	5	64833	1.6892	0.045595	TP53AIP1		ENSG00000163982	4	4190530	4228616	68	6	63265	1.4308	0.076247	OTOP1
ENSG00000205269	6	11537938	11583757	138	16	64768	1.6045	0.054304	TMEM170B		ENSG00000172819	12	53604354	53626764	26	6	65035	1.6891	0.045595	RARG		ENSG00000171824	1	11126675	11159938	81	4	64321	1.4307	0.076256	EXOSC10
ENSG00000204538	6	31105313	31107127	19	9	65361	1.6041	0.054348	PSORS1C2		ENSG00000064270	16	84402133	84497793	547	51	64908	1.6891	0.045598	ATP2C2		ENSG00000180346	4	90033968	90036050	4	1	64335	1.4307	0.076265	TIGD2
ENSG00000111786	12	120899471	120907596	19	6	65343	1.6037	0.054391	SRSF9		ENSG00000111540	12	56367697	56388490	35	5	64826	1.689	0.04561	RAB5B		ENSG00000148498	10	34398488	35104253	1390	49	63902	1.4303	0.076313	PARD3
ENSG00000164236	5	10564442	10650308	210	19	64695	1.6032	0.054444	ANKRD33B		ENSG00000103066	16	68279207	68294961	26	4	65240	1.6889	0.045619	PLA2G15		ENSG00000162413	1	6650784	6674667	15	5	63717	1.4302	0.076323	KLHL21
ENSG00000153896	19	35248981	35264134	23	7	65396	1.6026	0.054516	ZNF599		ENSG00000143951	2	63348518	64054977	1376	29	65196	1.6887	0.045638	WDPCP		ENSG00000163322	4	84382092	84444501	154	7	63584	1.4302	0.076335	FAM175A
ENSG00000135720	16	66754796	66785701	52	4	65055	1.6025	0.054519	DYNC1LI2		ENSG00000213281	1	115247090	115259515	14	4	65193	1.6886	0.045651	NRAS		ENSG00000183145	21	38378450	38391959	32	5	64113	1.4301	0.076341	RIPPLY3
ENSG00000214360	5	171621176	171630456	33	8	64429	1.6025	0.054525	EFCAB9		ENSG00000155252	10	99344131	99436191	152	16	65174	1.6885	0.045655	PI4K2A		ENSG00000181693	11	56057529	56058566	4	2	64348	1.4301	0.076351	OR8H1
ENSG00000141161	17	33474836	33516364	96	12	65227	1.6022	0.054551	UNC45B		ENSG00000166250	11	122943035	123065989	400	31	65255	1.6883	0.045676	CLMP		ENSG00000139154	12	19556979	19873735	1352	56	63962	1.43	0.076354	AEBP2
ENSG00000125740	19	45971253	45978437	20	5	65203	1.6012	0.054669	FOSB		ENSG00000182481	17	66031635	66042958	11	2	64726	1.6883	0.045681	KPNA2		ENSG00000116521	1	155225770	155232221	8	2	64195	1.4292	0.076472	SCAMP3
ENSG00000116791	1	75171170	75199092	65	12	65291	1.6011	0.054677	CRYZ		ENSG00000115524	2	198254508	198299815	41	6	65356	1.6881	0.045698	SF3B1		ENSG00000166025	11	94439597	94609918	299	22	64125	1.4291	0.076494	AMOTL1
ENSG00000143367	1	151512781	151556059	85	13	64930	1.601	0.054685	TUFT1		ENSG00000136881	9	104122699	104145801	44	4	65507	1.6879	0.045713	BAAT		ENSG00000157330	1	12806163	12823847	40	6	64280	1.4289	0.076512	C1orf158
ENSG00000179299	4	40751914	40812002	121	14	65004	1.601	0.054685	NSUN7		ENSG00000197376	12	48901137	48923680	89	11	65479	1.6873	0.045776	OR8S1		ENSG00000174501	2	96514587	96657541	68	9	64044	1.4287	0.076544	ANKRD36C
ENSG00000198821	1	167399877	167487847	131	26	64907	1.5999	0.05481	CD247		ENSG00000100441	14	24898492	24910540	53	7	65193	1.687	0.045799	KHNYN		ENSG00000115947	2	148687968	148779147	116	7	64232	1.4285	0.076578	ORC4
ENSG00000105669	19	19010323	19030206	1	1	64050	1.5996	0.054843	COPE		ENSG00000134285	12	49315301	49320257	7	2	65539	1.6868	0.045821	FKBP11		ENSG00000184840	5	177019159	177023125	11	4	64067	1.4282	0.076613	TMED9
ENSG00000144671	3	38323785	38360066	163	7	65231	1.5992	0.054883	SLC22A14		ENSG00000186377	1	47427036	47516423	136	11	65012	1.6861	0.04589	CYP4X1		ENSG00000259224	17	7384721	7386383	5	1	64122	1.4273	0.076742	SLC35G6
ENSG00000204657	6	29555683	29556745	3	2	65452	1.5996	0.054847	OR2H2		ENSG00000166348	10	75257296	75385711	152	4	65472	1.6864	0.045859	USP54		ENSG00000205086	2	42162508	42181406	43	9	63549	1.4273	0.076742	C2orf91
ENSG00000119862	2	64681103	64688515	7	3	63800	1.5992	0.054887	LGALSL		ENSG00000204021	10	90484301	90512543	153	8	65415	1.6861	0.045891	LIPK		ENSG00000182600	2	233721980	233743418	49	8	63461	1.4272	0.076758	C2orf82
ENSG00000102890	16	67233014	67237932	6	2	65561	1.5991	0.054896	ELMO3		ENSG00000122565	7	26240782	26252976	22	4	65417	1.6843	0.04606	CBX3		ENSG00000079841	6	72596406	73112845	1246	44	63971	1.4269	0.076797	RIMS1
ENSG00000122786	7	134429003	134655479	578	43	65080	1.5988	0.05493	CALD1		ENSG00000084093	4	57774075	57802010	73	13	65218	1.6832	0.046168	REST		ENSG00000105483	19	48684027	48759203	203	19	63976	1.4268	0.076812	CARD8
ENSG00000239732	3	52255096	52273183	31	8	65010	1.5988	0.054937	TLR9		ENSG00000157216	1	54691105	54879152	308	45	64681	1.6826	0.046227	SSBP3		ENSG00000100297	22	35796056	35821423	61	12	63672	1.4267	0.076833	MCM5
ENSG00000172869	5	118373467	118584833	286	31	64965	1.5977	0.055054	DMXL1		ENSG00000198704	6	28471073	28495992	69	13	65485	1.6822	0.046267	GPX6		ENSG00000196653	3	44754135	44765323	14	5	64023	1.426	0.076931	ZNF502
ENSG00000123933	4	2249159	2264021	32	3	65158	1.5977	0.05506	MXD4		ENSG00000144909	3	125247702	125313934	227	16	65113	1.6821	0.046278	OSBPL11		ENSG00000185634	15	49115932	49255641	214	29	63624	1.4259	0.076943	SHC4
ENSG00000243678	17	49230920	49249108	37	7	64987	1.5975	0.055079	NME1-NME2		ENSG00000079257	3	158363611	158390482	91	7	65223	1.6814	0.046341	LXN		ENSG00000168575	8	42273993	42397069	137	16	63717	1.4253	0.077042	SLC20A2
ENSG00000011052	17	49230951	49249105	37	7	64987	1.5975	0.055079	NME2		ENSG00000151229	12	40148823	40499891	765	49	65121	1.6809	0.046388	SLC2A13		ENSG00000078401	6	12290596	12297427	15	5	63332	1.4243	0.077179	EDN1
ENSG00000196460	2	102013823	102091165	292	14	65277	1.5967	0.05517	RFX8		ENSG00000166888	12	57489191	57525922	59	12	64919	1.6801	0.046467	STAT6		ENSG00000108094	10	35297479	35379570	161	7	63679	1.424	0.077227	CUL2
ENSG00000106066	7	29034847	29235067	615	62	64893	1.5963	0.055214	CPVL		ENSG00000165917	11	47459308	47470730	34	6	65420	1.6792	0.046553	RAPSN		ENSG00000151746	12	32259769	32536567	1015	50	64025	1.4239	0.077245	BICD1
ENSG00000151360	2	3705785	3750261	108	14	64679	1.5956	0.05529	ALLC		ENSG00000226757	4	122685740	122687962	8	3	65394	1.679	0.046572	AC079341.1		ENSG00000089220	12	118573663	118583389	24	6	63824	1.4237	0.077272	PEBP1
ENSG00000162434	1	65298912	65432187	306	20	65297	1.5944	0.05542	JAK1		ENSG00000148795	10	104590288	104597290	19	4	65422	1.6783	0.046645	CYP17A1		ENSG00000006530	7	141250989	141355044	103	4	64195	1.4233	0.077324	AGK
ENSG00000114251	3	55499743	55523973	45	10	64634	1.5943	0.055438	WNT5A		ENSG00000061987	12	62860597	62991363	301	19	65247	1.6767	0.046802	MON2		ENSG00000259495	15	80637195	80695917	309	19	63869	1.4223	0.077465	RP11-210M15.2
ENSG00000160410	19	41082757	41097305	36	7	64805	1.5943	0.055438	SHKBP1		ENSG00000173805	17	39873994	39890896	55	4	65336	1.6765	0.046823	HAP1		ENSG00000166170	14	104022881	104029168	9	2	64290	1.4217	0.07756	BAG5
ENSG00000170075	1	202091986	202102720	39	9	64955	1.593	0.055583	GPR37L1		ENSG00000177105	11	3848208	3862213	22	3	65271	1.6759	0.046881	RHOG		ENSG00000086065	9	33264940	33281977	17	3	64191	1.4213	0.077613	CHMP5
ENSG00000171161	1	249132409	249143716	9	2	64740	1.5927	0.055618	ZNF672		ENSG00000159202	17	46985731	47006418	49	3	65397	1.675	0.046966	UBE2Z		ENSG00000181752	11	55926870	55927793	1	1	64406	1.421	0.077652	OR8K5
ENSG00000228278	9	117092149	117095532	3	1	65438	1.5926	0.055622	ORM2		ENSG00000170502	4	88343734	88380606	83	11	65365	1.6749	0.046973	NUDT9		ENSG00000173068	9	16409501	16870841	923	54	63768	1.4209	0.077673	BNC2
ENSG00000115935	2	175424300	175547644	175	25	64829	1.5925	0.055636	WIPF1		ENSG00000177800	1	229385383	229387557	2	1	65256	1.6748	0.046983	TMEM78		ENSG00000198825	10	121485609	121588652	198	14	64069	1.4198	0.077836	INPP5F
ENSG00000198780	5	74073399	74162776	151	8	65140	1.5922	0.055673	FAM169A		ENSG00000142751	1	27202624	27216788	16	3	65166	1.6748	0.046984	GPN2		ENSG00000106603	7	43648055	43769316	332	13	64181	1.4197	0.077855	COA1
ENSG00000117020	1	243651535	244014381	418	17	65206	1.591	0.055803	AKT3		ENSG00000213619	11	47586888	47606114	16	7	65469	1.6746	0.047004	NDUFS3		ENSG00000169371	15	75890424	75918810	39	4	64009	1.4196	0.077868	SNUPN
ENSG00000157077	1	52608046	52812358	202	11	65500	1.5905	0.055859	ZFYVE9		ENSG00000196431	22	27017928	27026636	32	5	65450	1.6744	0.047023	CRYBA4		ENSG00000112320	6	107811162	107981357	271	28	63722	1.4194	0.077888	SOBP
ENSG00000187566	6	18120718	18122851	6	2	65250	1.5902	0.055894	NHLRC1		ENSG00000184371	1	110452864	110473614	31	8	64594	1.674	0.047064	CSF1		ENSG00000157654	9	112542589	112934792	963	90	63809	1.4193	0.077902	PALM2-AKAP2
ENSG00000148459	10	26986588	27035727	134	15	65097	1.5898	0.05594	PDSS1		ENSG00000188906	12	40590546	40763087	539	28	65297	1.6737	0.047094	LRRK2		ENSG00000241978	9	112542769	112934792	963	90	63809	1.4193	0.077902	AKAP2
ENSG00000175779	15	38988799	38992239	21	4	65135	1.5897	0.055947	C15orf53		ENSG00000119915	10	103986085	103989346	4	1	65563	1.6737	0.047099	ELOVL3		ENSG00000173209	2	61404553	61418338	23	6	63894	1.4183	0.078052	AHSA2
ENSG00000140939	16	67204057	67209643	2	1	65526	1.5897	0.055952	NOL3		ENSG00000171224	10	71390007	71393352	18	4	64709	1.6731	0.047153	C10orf35		ENSG00000188505	19	39687601	39692524	9	1	63987	1.4182	0.07807	NCCRP1
ENSG00000204709	6	28911654	28912314	3	2	65518	1.5892	0.056007	C6orf100		ENSG00000105656	19	18553473	18632937	126	7	64577	1.6722	0.04724	ELL		ENSG00000239732	3	52255096	52273183	31	8	63841	1.4175	0.078173	TLR9
ENSG00000048140	5	176074388	176086058	34	5	65036	1.5891	0.056023	TSPAN17		ENSG00000157796	4	39184024	39287430	147	7	65177	1.671	0.047364	WDR19		ENSG00000189169	21	46117087	46117959	2	1	62449	1.4169	0.078251	KRTAP10-12
ENSG00000188603	16	28477983	28506896	21	3	65282	1.589	0.056032	CLN3		ENSG00000204389	6	31783291	31785723	4	2	65460	1.6706	0.047405	HSPA1A		ENSG00000140090	14	92788925	92962596	591	45	63917	1.4166	0.078299	SLC24A4
ENSG00000138678	4	84457067	84527028	150	11	64367	1.5889	0.05604	AGPAT9		ENSG00000229937	7	18066405	18067486	2	1	65543	1.6705	0.047409	PRPS1L1		ENSG00000179979	4	1385340	1389780	1	1	64172	1.416	0.078384	CRIPAK
ENSG00000132953	13	21351469	21477187	269	14	65217	1.5888	0.056058	XPO4		ENSG00000136874	9	102668915	102732618	102	8	65216	1.6699	0.047473	STX17		ENSG00000172575	15	38780304	38857776	133	14	63808	1.4157	0.078429	RASGRP1
ENSG00000101363	20	35918041	35945663	31	6	64982	1.5886	0.056075	MANBAL		ENSG00000119401	9	119449581	119463579	26	6	65480	1.6697	0.047493	TRIM32		ENSG00000140481	15	74509613	74628813	241	31	63843	1.4149	0.078548	CCDC33
ENSG00000074047	2	121493199	121750229	250	46	64691	1.5871	0.056245	GLI2		ENSG00000050344	7	26191860	26226745	75	11	65240	1.6692	0.047538	NFE2L3		ENSG00000116754	1	70671365	70718735	49	6	64168	1.4145	0.078613	SRSF11
ENSG00000176915	12	133302254	133338474	98	15	64627	1.5856	0.05642	ANKLE2		ENSG00000116957	1	235530675	235612283	166	17	65118	1.6691	0.047547	TBCE		ENSG00000114686	3	131181056	131221827	72	10	64132	1.4144	0.078623	MRPL3
ENSG00000096060	6	35541362	35696360	245	22	64865	1.5852	0.056458	FKBP5		ENSG00000175619	11	48238344	48239314	5	3	65119	1.6687	0.047593	OR4B1		ENSG00000138433	2	175212750	175260443	84	11	63696	1.4137	0.07873	CIR1
ENSG00000151893	10	120433679	120514761	191	18	65276	1.5852	0.056463	CACUL1		ENSG00000123552	6	99880190	99969604	207	17	65349	1.6679	0.047663	USP45		ENSG00000153561	2	86947296	87005164	47	4	63550	1.4133	0.078779	RMND5A
ENSG00000105671	19	19030484	19039436	6	1	65041	1.5845	0.056545	DDX49		ENSG00000183520	1	38474930	38490496	18	6	64457	1.6679	0.047665	UTP11L		ENSG00000135677	12	65107225	65153227	19	2	63589	1.4127	0.078872	GNS
ENSG00000272162	6	10748027	10930656	328	32	64783	1.5842	0.056572	RP11-637O19.3		ENSG00000058085	1	183155373	183214035	187	14	65256	1.6676	0.047696	LAMC2		ENSG00000163602	3	72420976	72496069	34	8	63442	1.4126	0.078886	RYBP
ENSG00000168781	15	43825660	43882430	25	4	65486	1.5839	0.056605	PPIP5K1		ENSG00000166922	15	32933877	32989299	97	24	64892	1.6673	0.047723	SCG5		ENSG00000033170	14	65877310	66210839	683	26	64239	1.4126	0.078894	FUT8
ENSG00000172660	17	34136459	34191619	91	7	65413	1.5837	0.05663	TAF15		ENSG00000110934	12	51674822	51718452	120	7	65251	1.6671	0.047742	BIN2		ENSG00000197771	10	121588972	121652068	195	12	63972	1.4124	0.078914	MCMBP
ENSG00000154485	10	127455022	127464390	1	1	63063	1.5837	0.056632	MMP21		ENSG00000198326	20	2795614	2800930	6	3	63642	1.6671	0.047743	TMEM239		ENSG00000130508	2	1635659	1748624	182	26	63775	1.4124	0.07892	PXDN
ENSG00000184825	6	27114861	27115317	1	1	65564	1.5832	0.056692	HIST1H2AH		ENSG00000158079	9	96793076	96872138	94	12	65267	1.6671	0.047745	PTPDC1		ENSG00000205045	17	33791268	33864880	162	27	63708	1.4122	0.078938	SLFN12L
ENSG00000116218	1	179519674	179545087	102	13	65266	1.5827	0.05674	NPHS2		ENSG00000143502	1	223394161	223537544	243	18	65219	1.6661	0.047842	SUSD4		ENSG00000109534	4	110736666	110745893	19	4	63753	1.4119	0.078985	GAR1
ENSG00000173366	3	52255097	52265206	10	5	65006	1.5826	0.056753	TLR9		ENSG00000187775	17	76419778	76573476	478	51	64764	1.6655	0.047911	DNAH17		ENSG00000138411	2	197059094	197458416	929	54	63897	1.4117	0.079018	HECW2
ENSG00000159882	19	44507100	44518078	16	3	65145	1.5826	0.056759	ZNF230		ENSG00000141376	17	58754814	59470199	516	17	65192	1.6654	0.047912	BCAS3		ENSG00000066697	9	103189438	103213511	57	5	64193	1.411	0.079118	MSANTD3
ENSG00000155313	21	17102344	17252377	126	3	64981	1.5823	0.056788	USP25		ENSG00000197142	10	114133776	114188138	80	8	65155	1.6651	0.047949	ACSL5		ENSG00000197841	19	35225060	35233777	15	6	64236	1.4098	0.079296	ZNF181
ENSG00000177731	17	18148150	18162230	14	4	64618	1.5814	0.056893	FLII		ENSG00000160072	1	1407143	1433228	1	1	65585	1.6649	0.047969	ATAD3B		ENSG00000144959	3	172348039	172429008	148	25	63758	1.4095	0.079346	NCEH1
ENSG00000114023	3	122103023	122131181	73	10	65219	1.5811	0.056924	FAM162A		ENSG00000118777	4	89011416	89152474	378	37	65029	1.6645	0.048008	ABCG2		ENSG00000137880	15	41056218	41059906	2	1	62991	1.409	0.079412	GCHFR
ENSG00000129515	14	35030300	35099389	145	12	64786	1.579	0.05717	SNX6		ENSG00000178394	5	63256183	63258334	1	1	65581	1.6642	0.048041	HTR1A		ENSG00000095794	10	35415719	35501886	158	7	63758	1.409	0.079424	CREM
ENSG00000171790	1	41481269	41488909	26	8	64122	1.5787	0.057201	SLFNL1		ENSG00000183624	3	128997671	129025029	40	2	65209	1.664	0.048054	HMCES		ENSG00000268735	13	24322243	24323901	10	4	63928	1.4089	0.079427	AL139080.1
ENSG00000186393	17	38922490	38928414	11	4	65044	1.5783	0.057247	KRT26		ENSG00000010256	3	48636435	48648409	7	3	65347	1.6638	0.048077	UQCRC1		ENSG00000182334	11	7846584	7847519	4	2	64400	1.4088	0.079448	OR5P3
ENSG00000164708	7	44102326	44105186	7	1	65444	1.5781	0.057273	PGAM2		ENSG00000100575	14	58875212	58894332	13	2	64669	1.6638	0.048079	TIMM9		ENSG00000111729	12	8276228	8291203	23	3	64152	1.4086	0.07948	CLEC4A
ENSG00000142619	1	17575593	17610728	137	19	64725	1.5775	0.057339	PADI3		ENSG00000100678	14	70510934	70655787	504	32	64992	1.6633	0.048126	SLC8A3		ENSG00000182963	17	42875816	42908184	47	10	63654	1.4086	0.079481	GJC1
ENSG00000101057	20	42295754	42345136	98	7	64658	1.5774	0.057347	MYBL2		ENSG00000137522	11	71639747	71708643	157	6	65551	1.6631	0.048143	RNF121		ENSG00000213047	1	197473878	197744826	281	12	64076	1.4085	0.079497	DENND1B
ENSG00000188219	2	131975882	132022965	1	1	64290	1.5772	0.057377	POTEE		ENSG00000174004	3	196366557	196388875	33	10	64382	1.6622	0.048237	NRROS		ENSG00000269755	19	12543917	12595630	176	9	64203	1.4079	0.079575	CTD-3105H18.18
ENSG00000181718	11	55999490	56000737	11	3	65585	1.5769	0.057407	OR5T2		ENSG00000203871	6	88106840	88109467	11	2	65550	1.6621	0.048248	C6orf164		ENSG00000116793	1	114239453	114302111	96	10	64061	1.4079	0.079578	PHTF1
ENSG00000160882	8	143953772	143961262	33	3	65544	1.5763	0.057476	CYP11B1		ENSG00000172543	11	65647280	65651212	7	3	65028	1.6617	0.048289	CTSW		ENSG00000141027	17	15932471	16121499	246	8	64264	1.4073	0.07967	NCOR1
ENSG00000129988	20	36974759	37005665	101	13	64925	1.576	0.05751	LBP		ENSG00000108395	17	57059999	57184282	157	14	65118	1.6613	0.048328	TRIM37		ENSG00000168936	4	1717679	1723085	4	1	63486	1.4072	0.07969	TMEM129
ENSG00000075539	4	48499378	48782339	292	15	65075	1.5757	0.057546	FRYL		ENSG00000115841	2	38150330	38294285	349	19	65042	1.6598	0.048473	RMDN2		ENSG00000157542	21	38979678	39288749	840	63	63887	1.4071	0.079704	KCNJ6
ENSG00000179846	19	45653008	45663408	3	1	64089	1.5757	0.057549	NKPD1		ENSG00000131748	17	37793318	37819737	66	7	65450	1.6598	0.048473	STARD3		ENSG00000177374	17	1957448	1962981	6	2	62465	1.406	0.079862	HIC1
ENSG00000112759	6	44187242	44201888	3	2	63734	1.5757	0.057553	SLC29A1		ENSG00000254505	14	24678789	24683075	7	3	65230	1.6596	0.048495	CHMP4A		ENSG00000185610	12	45408455	45444882	110	12	64225	1.4058	0.079886	DBX2
ENSG00000196862	2	108443388	108507297	6	2	64468	1.5745	0.05769	RGPD4		ENSG00000214941	17	15879874	15903031	41	3	65179	1.6594	0.04852	ZSWIM7		ENSG00000266208	17	38516907	38520945	7	1	64109	1.4057	0.079913	CTD-2267D19.3
ENSG00000137809	15	68594050	68724501	351	34	65091	1.5735	0.057799	ITGA11		ENSG00000173250	5	145892666	145895753	4	2	65487	1.6592	0.048536	GPR151		ENSG00000170584	5	162873532	162887146	19	5	64281	1.4055	0.079937	NUDCD2
ENSG00000204897	17	38904273	38911584	8	5	64715	1.5723	0.057938	KRT25		ENSG00000140955	16	84224744	84230774	33	10	64764	1.659	0.048553	ADAD2		ENSG00000002933	7	150497491	150502208	29	5	63676	1.4048	0.080036	TMEM176A
ENSG00000156127	14	75988768	76013358	42	8	64057	1.5718	0.058001	BATF		ENSG00000169679	2	111395275	111435691	23	2	65351	1.659	0.048554	BUB1		ENSG00000043514	1	40306723	40349183	97	10	63826	1.4047	0.08006	TRIT1
ENSG00000267120	19	36230153	36236333	17	5	65184	1.5716	0.058021	AD000671.6		ENSG00000198768	20	57034157	57090187	86	13	64766	1.6584	0.048616	APCDD1L		ENSG00000111450	12	131274145	131323811	132	7	64067	1.4042	0.080128	STX2
ENSG00000128271	22	24813847	24838328	39	7	65145	1.5716	0.058022	ADORA2A		ENSG00000239332	2	47043836	47086146	116	22	64888	1.6583	0.048626	LINC01119		ENSG00000005073	7	27221129	27224842	4	2	63340	1.4042	0.08013	HOXA11
ENSG00000258984	2	238875656	239008053	335	12	64776	1.5714	0.05804	UBE2F-SCLY		ENSG00000183090	4	144498455	144621828	132	9	64831	1.6581	0.048647	FREM3		ENSG00000087884	11	77532155	77629478	136	10	64099	1.4042	0.080132	AAMDC
ENSG00000168944	5	122680579	122759286	219	12	65034	1.5714	0.058048	CEP120		ENSG00000143553	1	153631130	153634306	4	2	65423	1.6581	0.048649	SNAPIN		ENSG00000182141	19	21473962	21512227	87	8	64328	1.4036	0.08022	ZNF708
ENSG00000109445	4	142142041	142155851	18	4	64991	1.5705	0.058147	ZNF330		ENSG00000147883	9	22002902	22009362	6	2	65516	1.6581	0.048649	CDKN2B		ENSG00000100625	14	61176246	61191066	12	3	64108	1.4034	0.080242	SIX4
ENSG00000108523	17	4843303	4848517	9	3	65101	1.5701	0.058195	RNF167		ENSG00000110848	12	9905082	9913497	27	7	65292	1.6578	0.048681	CD69		ENSG00000164451	6	116850174	116880031	64	8	64295	1.4031	0.080301	FAM26D
ENSG00000012061	19	45910591	45982086	173	24	65030	1.5698	0.05823	ERCC1		ENSG00000135090	12	118587606	118810750	275	12	65102	1.657	0.048761	TAOK3		ENSG00000133858	12	72003252	72061505	81	7	64219	1.4028	0.080337	ZFC3H1
ENSG00000007314	17	62015914	62050278	46	8	64872	1.5678	0.05846	SCN4A		ENSG00000165801	14	21538429	21558399	42	7	65075	1.6567	0.048793	ARHGEF40		ENSG00000196470	16	48390275	48482313	86	10	63476	1.4026	0.080368	SIAH1
ENSG00000267173	19	44833848	44905774	232	26	64802	1.5675	0.058496	CTC-512J12.6		ENSG00000197157	7	127292234	127732661	597	26	65212	1.6566	0.048798	SND1		ENSG00000197302	16	31724550	31806190	115	6	64214	1.4026	0.080371	ZNF720
ENSG00000113396	5	127873706	128369335	1853	46	65358	1.5672	0.058531	SLC27A6		ENSG00000236311	10	102849078	102890883	114	16	64927	1.6559	0.048867	TLX1NB		ENSG00000214189	19	12203078	12248050	65	8	64169	1.4022	0.080435	ZNF788
ENSG00000134987	5	110427414	110466200	96	10	65321	1.5669	0.058571	WDR36		ENSG00000186766	10	129535499	129539450	6	1	65537	1.6549	0.048968	FOXI2		ENSG00000100479	14	50110273	50155140	75	3	64138	1.4018	0.080495	POLE2
ENSG00000140022	14	81727000	81902809	402	31	65161	1.5668	0.058584	STON2		ENSG00000136099	13	53418109	53422775	7	2	65524	1.6546	0.049	PCDH8		ENSG00000109689	4	26859300	27027003	237	22	63963	1.4013	0.080558	STIM2
ENSG00000167380	19	44669226	44682534	7	2	64937	1.5665	0.058615	ZNF226		ENSG00000185272	21	15588451	15600693	56	9	64126	1.6541	0.04905	RBM11		ENSG00000106617	7	151253197	151574210	578	53	63676	1.4011	0.080592	PRKAG2
ENSG00000168542	2	189839046	189877472	21	2	64299	1.5664	0.058632	COL3A1		ENSG00000218739	2	37423631	37443336	32	8	64896	1.6536	0.049103	CEBPZ-AS1		ENSG00000235931	10	61715188	61720671	14	3	64044	1.401	0.080603	C10orf40
ENSG00000105672	19	36132647	36135773	3	2	64861	1.5661	0.058666	ETV2		ENSG00000173706	3	124684554	124774802	215	19	65053	1.6533	0.049132	HEG1		ENSG00000171208	16	47111614	47177908	33	2	64064	1.401	0.080611	NETO2
ENSG00000229544	10	126135592	126138753	7	1	64708	1.5659	0.058686	NKX1-2		ENSG00000203705	1	212965170	212989968	103	8	65304	1.6533	0.04914	TATDN3		ENSG00000154493	10	128113566	128359079	534	55	63726	1.4009	0.080623	C10orf90
ENSG00000123485	2	234742062	234763212	71	9	65435	1.5651	0.058782	HJURP		ENSG00000196655	11	118889142	118896164	25	3	64795	1.6529	0.04918	TRAPPC4		ENSG00000090266	7	140390577	140422590	40	5	64087	1.4002	0.080726	NDUFB2
ENSG00000196353	3	131252399	132004254	2561	80	65288	1.5649	0.058806	CPNE4		ENSG00000135540	6	138743180	139013708	522	35	65052	1.6524	0.049231	NHSL1		ENSG00000164077	3	49946302	49967606	20	5	64025	1.3991	0.080886	MON1A
ENSG00000164715	7	97736197	97838945	245	19	65419	1.5648	0.058811	LMTK2		ENSG00000164308	5	96211643	96255420	191	9	65208	1.6522	0.049244	ERAP2		ENSG00000125122	16	67241042	67260951	20	4	64282	1.3986	0.080969	LRRC29
ENSG00000205108	9	34723052	34729464	18	4	65420	1.5635	0.058966	FAM205A		ENSG00000144381	2	198351305	198381461	27	4	65487	1.6513	0.049342	HSPD1		ENSG00000181450	1	227751244	227865144	250	16	64053	1.3984	0.081003	ZNF678
ENSG00000110063	11	126173647	126215644	126	16	65078	1.5635	0.058966	DCPS		ENSG00000109458	4	144257915	144395721	204	24	65068	1.6495	0.049528	GAB1		ENSG00000254585	15	23888691	23891175	1	1	64403	1.3982	0.081034	MAGEL2
ENSG00000186094	1	48998527	50489585	1725	51	65271	1.5635	0.058969	AGBL4		ENSG00000117139	1	202696526	202778598	179	15	65296	1.649	0.04957	KDM5B		ENSG00000107262	9	33247818	33264761	17	3	63931	1.3978	0.08108	BAG1
ENSG00000258539	10	126305649	126480296	245	22	64994	1.5633	0.058996	RP11-12J10.3		ENSG00000149091	11	46354455	46402104	45	9	65250	1.6486	0.049616	DGKZ		ENSG00000109674	4	178230990	178284097	83	13	63823	1.3978	0.081088	NEIL3
ENSG00000118690	6	109169619	109295186	279	21	65261	1.5624	0.059097	ARMC2		ENSG00000214216	3	158680717	158984096	540	31	65150	1.6486	0.049619	IQCJ		ENSG00000168813	19	32836500	32878573	76	12	64056	1.3967	0.081251	ZNF507
ENSG00000113441	5	96271098	96373219	227	13	65234	1.5623	0.059103	LNPEP		ENSG00000249967	10	99344131	99433667	145	16	65155	1.6484	0.049636	PI4K2A		ENSG00000106689	9	126763949	126795580	50	10	63289	1.3963	0.081309	LHX2
ENSG00000204406	2	148778580	149275805	764	30	65213	1.5609	0.059278	MBD5		ENSG00000137871	15	56922379	57210769	452	20	65252	1.6467	0.049811	ZNF280D		ENSG00000182050	12	86372516	87232681	1867	38	63782	1.3961	0.081343	MGAT4C
ENSG00000126106	1	45100910	45140227	66	4	64225	1.5605	0.05932	TMEM53		ENSG00000145332	4	88081255	88161466	147	18	64540	1.6466	0.049822	KLHL8		ENSG00000113384	5	32124810	32174456	89	9	63707	1.3961	0.081345	GOLPH3
ENSG00000181023	11	5757681	5758768	5	3	65115	1.5602	0.059351	OR56B1		ENSG00000198816	19	7580178	7585912	4	2	65275	1.6464	0.049844	ZNF358		ENSG00000184307	3	113666748	113684248	22	6	63723	1.3952	0.081477	ZDHHC23
ENSG00000164500	7	50135632	50199426	205	12	65105	1.5599	0.059392	C7orf72		ENSG00000125863	20	10381657	10414870	111	7	65194	1.6463	0.049852	MKKS		ENSG00000196355	4	38628029	38666430	91	14	64006	1.3949	0.08152	AC021860.1
ENSG00000163346	1	154916552	154928599	10	5	65203	1.5597	0.05941	PBXIP1		ENSG00000156304	21	33043346	33104388	94	9	64068	1.6457	0.049918	SCAF4		ENSG00000122417	1	86814344	86862023	120	11	64166	1.3948	0.081544	ODF2L
ENSG00000137845	15	58887403	59042177	233	14	65117	1.5592	0.059469	ADAM10		ENSG00000175906	17	41476327	41478505	5	2	65500	1.6456	0.049927	ARL4D		ENSG00000170791	8	57124245	57131357	4	2	63573	1.3944	0.081598	CHCHD7
ENSG00000100314	22	30116073	30127828	21	6	63858	1.5588	0.059523	CABP7		ENSG00000203668	1	241792155	241799232	1	1	65237	1.6455	0.049935	CHML		ENSG00000145817	5	143537723	143550278	39	6	64177	1.3929	0.08182	YIPF5
ENSG00000110107	11	60658202	60674060	26	5	65215	1.5587	0.059531	PRPF19		ENSG00000116198	1	3728645	3773778	229	18	65064	1.645	0.049981	CEP104		ENSG00000150269	11	56229945	56230877	8	2	64384	1.3927	0.081849	OR5M9
ENSG00000134453	10	6130950	6159420	65	15	64691	1.558	0.059616	RBM17		ENSG00000215906	1	23279536	23291831	28	6	65061	1.6449	0.049998	LACTBL1		ENSG00000165156	8	124260696	124287781	6	3	63616	1.3927	0.081854	ZHX1
ENSG00000171811	10	134621896	134756327	316	24	64919	1.5577	0.05965	TTC40		ENSG00000263620	17	8054134	8066293	26	5	65158	1.6449	0.05	RP11-599B13.6		ENSG00000141485	17	6588032	6616886	48	11	63138	1.3925	0.081879	SLC13A5
ENSG00000172819	12	53604354	53626764	26	6	65035	1.5576	0.059661	RARG		ENSG00000103064	16	68298433	68335722	51	7	65247	1.6448	0.050002	SLC7A6		ENSG00000085788	8	38082736	38133076	39	4	63936	1.3925	0.081889	DDHD2
ENSG00000162722	1	248020501	248041507	87	11	65206	1.5576	0.059665	TRIM58		ENSG00000163219	2	68906733	69053965	530	39	65121	1.6444	0.05005	ARHGAP25		ENSG00000227011	17	51062880	51065012	3	2	64187	1.3919	0.08197	C17orf112
ENSG00000160401	9	130469268	130478281	6	2	64879	1.5575	0.059677	C9orf117		ENSG00000100241	22	50883429	50913454	18	3	64871	1.644	0.050092	SBF1		ENSG00000110723	11	108376158	108464465	183	22	64051	1.3917	0.082011	EXPH5
ENSG00000197134	19	22235254	22274282	162	6	65027	1.5573	0.059694	ZNF257		ENSG00000104140	15	41164412	41166487	1	1	65266	1.6433	0.050166	RHOV		ENSG00000188508	19	35978226	35986460	25	6	64025	1.3914	0.082055	KRTDAP
ENSG00000143398	1	151170425	151222012	52	5	64462	1.5572	0.059715	PIP5K1A		ENSG00000231145	2	190642909	190643157	2	1	64012	1.6424	0.050255	AC013468.1		ENSG00000172379	15	80696692	80890278	450	53	63852	1.3911	0.082101	ARNT2
ENSG00000164400	5	131409483	131411859	4	2	65174	1.5569	0.059741	CSF2		ENSG00000100036	22	31031639	31065003	115	23	65131	1.6422	0.050271	SLC35E4		ENSG00000179256	12	14957584	14967116	18	5	64135	1.3909	0.082121	SMCO3
ENSG00000132423	6	99817276	99842080	70	10	64867	1.5568	0.059755	COQ3		ENSG00000131981	14	55590828	55612126	35	4	65391	1.6418	0.050313	LGALS3		ENSG00000158156	1	28285973	28294607	17	5	63949	1.3909	0.082131	XKR8
ENSG00000167772	19	8428173	8439257	4	2	64748	1.5567	0.059767	ANGPTL4		ENSG00000100099	22	26839389	26879803	116	13	65314	1.6418	0.050319	HPS4		ENSG00000158941	8	22462145	22479027	56	5	64257	1.3906	0.082166	CCAR2
ENSG00000204655	6	29624758	29640149	87	14	65533	1.5565	0.059794	MOG		ENSG00000172171	17	29224354	29233838	19	2	65530	1.6417	0.050323	TEFM		ENSG00000152683	2	32390933	32449448	105	9	63927	1.3902	0.082237	SLC30A6
ENSG00000123444	11	47593749	47600567	4	2	65344	1.5563	0.059819	KBTBD4		ENSG00000109220	4	54875956	54930857	11	5	64134	1.641	0.050395	CHIC2		ENSG00000158553	6	27253682	27279949	90	15	64236	1.3898	0.082296	POM121L2
ENSG00000105675	19	36040945	36054560	25	9	64850	1.5559	0.059863	ATP4A		ENSG00000121101	17	56634039	56769416	241	19	65410	1.6409	0.050412	TEX14		ENSG00000165828	10	135160650	135166187	9	2	64011	1.3897	0.082316	PRAP1
ENSG00000106278	7	121513143	121702090	409	30	65249	1.5557	0.05989	PTPRZ1		ENSG00000137766	15	54305101	54920806	2243	90	65149	1.6404	0.050462	UNC13C		ENSG00000132561	8	98881068	99048944	457	41	63917	1.3892	0.082382	MATN2
ENSG00000158850	1	161141100	161147287	7	3	65128	1.5557	0.059894	B4GALT3		ENSG00000106348	7	128032331	128050306	51	12	64416	1.6402	0.050478	IMPDH1		ENSG00000162654	1	89646831	89664615	28	5	64174	1.389	0.082418	GBP4
ENSG00000130635	9	137533620	137736686	219	28	64465	1.5554	0.059921	COL5A1		ENSG00000136717	2	127805603	127864931	239	29	65055	1.6402	0.050485	BIN1		ENSG00000166924	7	100081550	100092422	17	4	63765	1.3883	0.082515	NYAP1
ENSG00000133636	12	86268073	86276770	19	3	64755	1.5552	0.059946	NTS		ENSG00000172738	6	37179956	37225931	44	9	64374	1.6395	0.050556	TMEM217		ENSG00000142784	1	27561007	27635110	75	8	64123	1.3883	0.08253	WDTC1
ENSG00000147894	9	27546544	27573864	97	13	65352	1.5548	0.060002	C9orf72		ENSG00000100075	22	19163095	19166343	6	2	65107	1.6394	0.050567	SLC25A1		ENSG00000099330	19	17337013	17340028	16	3	63420	1.3878	0.082603	OCEL1
ENSG00000196099	11	123676043	123677095	5	3	65472	1.5536	0.060137	OR6M1		ENSG00000137767	15	45923346	45983492	182	23	65143	1.639	0.050608	SQRDL		ENSG00000113558	5	133484633	133512729	35	4	63703	1.386	0.08287	SKP1
ENSG00000120094	17	46605888	46608359	4	1	65587	1.5535	0.060152	HOXB1		ENSG00000089692	12	6881678	6887621	1	1	65487	1.6386	0.050645	LAG3		ENSG00000151790	4	156775890	156841558	250	16	63661	1.386	0.082872	TDO2
ENSG00000170873	8	125563031	125740730	478	55	64874	1.5534	0.060163	MTSS1		ENSG00000262601	16	85204882	85218969	21	9	64674	1.6385	0.050663	CTC-786C10.1		ENSG00000248369	4	133356957	133368390	18	5	63524	1.3856	0.08293	RP11-62N21.1
ENSG00000172081	19	2071037	2096672	6	1	65304	1.5533	0.060176	MOB3A		ENSG00000187123	2	150186499	150330662	246	24	65142	1.638	0.050715	LYPD6		ENSG00000221916	19	49621655	49622397	2	1	64218	1.3855	0.082956	C19orf73
ENSG00000233538	2	232316906	232317864	3	2	65230	1.5531	0.060194	AC017104.2		ENSG00000143556	1	153430220	153433177	6	2	64766	1.6378	0.050735	S100A7		ENSG00000072195	2	220299568	220363009	45	5	63743	1.3853	0.082985	SPEG
ENSG00000179151	15	74922899	74988633	38	6	65424	1.5531	0.060202	EDC3		ENSG00000144674	3	37284668	37408242	221	14	65337	1.6371	0.050805	GOLGA4		ENSG00000011114	14	93703896	93799438	257	15	64038	1.3851	0.083014	BTBD7
ENSG00000164647	7	89783689	89794143	16	3	65532	1.5528	0.060233	STEAP1		ENSG00000159210	17	47006678	47022479	50	7	65256	1.637	0.05081	SNF8		ENSG00000205089	5	132083137	132089856	5	1	62519	1.3844	0.083119	CCNI2
ENSG00000149474	20	18118762	18169031	163	29	64987	1.5526	0.060264	CSRP2BP		ENSG00000250722	5	42799982	42887494	202	20	65062	1.637	0.050814	SEPP1		ENSG00000132819	20	55966463	55984389	26	8	62977	1.384	0.08318	RBM38
ENSG00000110108	11	60681346	60690915	10	3	65287	1.5514	0.0604	TMEM109		ENSG00000105810	7	92234235	92465908	158	15	65129	1.6367	0.050846	CDK6		ENSG00000015520	7	44552134	44580914	39	5	63915	1.3838	0.083215	NPC1L1
ENSG00000163508	3	27757440	27764206	6	3	64927	1.5512	0.060422	EOMES		ENSG00000171132	2	45878484	46415129	1465	139	64704	1.6366	0.050856	PRKCE		ENSG00000116586	1	156024543	156028301	5	3	63484	1.3835	0.083255	LAMTOR2
ENSG00000197841	19	35225060	35233777	15	6	65409	1.5512	0.060429	ZNF181		ENSG00000179066	19	35596873	35598141	4	1	65443	1.6362	0.050894	AC020907.1		ENSG00000163349	1	114471814	114520426	63	13	63756	1.3827	0.083376	HIPK1
ENSG00000143375	1	151482986	151511168	34	7	65171	1.5501	0.060558	CGN		ENSG00000103061	16	68318406	68344849	41	8	65393	1.6352	0.050999	SLC7A6OS		ENSG00000158481	1	158259576	158263420	3	2	63931	1.3827	0.083385	CD1C
ENSG00000150967	12	123405498	123466196	33	7	65298	1.5501	0.060559	ABCB9		ENSG00000126106	1	45100910	45140227	66	4	64225	1.6346	0.051064	TMEM53		ENSG00000140873	16	77281710	77469011	928	47	64064	1.3826	0.083392	ADAMTS18
ENSG00000132321	2	237232794	237416185	255	13	64881	1.5501	0.060561	IQCA1		ENSG00000137819	15	69591286	69700119	180	13	65250	1.6346	0.051066	PAQR5		ENSG00000145390	4	120133742	120216672	222	20	64251	1.3825	0.083407	USP53
ENSG00000152443	19	58258164	58269527	10	4	65097	1.5499	0.060582	ZNF776		ENSG00000175595	16	14014014	14046202	63	5	64902	1.6342	0.051107	ERCC4		ENSG00000138622	15	73612200	73661605	101	15	63718	1.3825	0.08341	HCN4
ENSG00000099904	22	20116979	20135530	34	3	64547	1.5494	0.060646	ZDHHC8		ENSG00000156395	10	106400859	107024993	1682	47	65316	1.6326	0.051278	SORCS3		ENSG00000197532	1	158516918	158517895	2	1	64294	1.3822	0.083448	OR6Y1
ENSG00000134827	11	59620273	59634048	5	3	65264	1.5492	0.060673	TCN1		ENSG00000222011	7	102389418	102449672	56	10	64483	1.6325	0.051284	FAM185A		ENSG00000126778	14	61110133	61124977	10	2	64186	1.3822	0.083462	SIX1
ENSG00000022567	8	142217265	142318404	227	30	64833	1.549	0.060688	SLC45A4		ENSG00000122376	10	88853918	88951225	101	9	64652	1.6313	0.051411	FAM35A		ENSG00000150712	5	32227100	32313115	221	16	64146	1.3821	0.083476	MTMR12
ENSG00000159184	17	46802125	46806540	3	2	64773	1.5489	0.060705	HOXB13		ENSG00000172590	14	23299088	23304246	20	6	65126	1.6308	0.05147	MRPL52		ENSG00000141971	19	17516531	17544533	60	8	63483	1.3817	0.083524	MVB12A
ENSG00000241962	2	99757948	99939204	370	18	65401	1.5488	0.060712	C2orf15		ENSG00000129282	17	34958001	34965407	11	3	64154	1.6306	0.051487	MRM1		ENSG00000167825	11	55702932	55703876	8	2	64409	1.3814	0.083585	OR5I1
ENSG00000157734	15	64443914	64449680	7	3	65024	1.5484	0.060758	SNX22		ENSG00000189376	8	124232196	124253638	4	1	64817	1.6303	0.051519	C8orf76		ENSG00000196123	16	67209505	67217943	7	2	64299	1.381	0.083635	KIAA0895L
ENSG00000112238	6	100054606	100063454	8	3	65045	1.5479	0.060822	PRDM13		ENSG00000176208	17	29158988	29222887	106	3	65466	1.6301	0.051536	ATAD5		ENSG00000146701	7	75677369	75696826	42	5	64136	1.3809	0.083659	MDH2
ENSG00000161980	16	96407	103628	16	3	64313	1.5478	0.06083	POLR3K		ENSG00000123364	12	54332535	54340328	12	2	63639	1.6299	0.051565	HOXC13		ENSG00000101435	20	23545369	23549386	22	2	64242	1.3808	0.083675	CST9L
ENSG00000116031	2	71057347	71062952	29	7	65316	1.5473	0.060895	CD207		ENSG00000167264	16	68021649	68113223	86	5	65405	1.629	0.051651	DUS2		ENSG00000155875	9	18927656	19033251	517	22	64043	1.3808	0.083676	FAM154A
ENSG00000186088	7	76940068	77045717	293	20	65232	1.547	0.060934	GSAP		ENSG00000080224	3	96533425	97471304	714	31	65117	1.6288	0.051674	EPHA6		ENSG00000113100	5	26880709	27121257	454	29	63963	1.3807	0.083682	CDH9
ENSG00000155886	9	19507450	19786926	561	41	64725	1.5469	0.060947	SLC24A2		ENSG00000183032	14	37147636	37642071	1107	72	65099	1.6284	0.051719	SLC25A21		ENSG00000165046	8	38243725	38267045	26	4	63600	1.3805	0.083717	LETM2
ENSG00000198093	19	52392477	52408293	32	4	65379	1.5466	0.06098	ZNF649		ENSG00000159069	9	139834887	139839148	2	1	64207	1.6282	0.051738	FBXW5		ENSG00000166997	7	99717236	99723134	7	3	63609	1.3802	0.083764	CNPY4
ENSG00000105281	19	47278140	47291851	4	2	64334	1.5464	0.060999	SLC1A5		ENSG00000179387	4	141445312	141474924	38	6	65429	1.6278	0.051781	ELMOD2		ENSG00000156990	3	9879533	9886286	9	3	62885	1.3799	0.083808	RPUSD3
ENSG00000243710	1	43637820	43720029	279	20	65295	1.5459	0.061064	WDR65		ENSG00000179841	14	64932217	64941221	10	4	65354	1.6273	0.051837	AKAP5		ENSG00000169515	19	46913629	46916841	8	4	63677	1.3792	0.083921	CCDC8
ENSG00000118194	1	201328136	201346890	77	10	65445	1.5458	0.061078	TNNT2		ENSG00000228727	6	31730576	31732628	3	2	65100	1.6273	0.051838	SAPCD1		ENSG00000268936	11	134855246	134856693	4	2	63873	1.3792	0.083922	AP003062.1
ENSG00000121388	13	19756173	19761496	37	2	64596	1.5452	0.061145	RP11-408E5.4		ENSG00000146263	6	97590037	97731093	229	14	65359	1.6273	0.051838	MMS22L		ENSG00000214026	11	1968508	2005752	13	3	62955	1.3787	0.083989	MRPL23
ENSG00000197125	11	124310022	124311054	1	1	65563	1.5449	0.061181	OR8B8		ENSG00000140470	15	100511794	100882210	1469	99	64965	1.627	0.051867	ADAMTS17		ENSG00000172404	22	41255553	41258130	2	1	63886	1.378	0.084106	DNAJB7
ENSG00000103569	15	58430368	58478110	161	20	65115	1.5445	0.061231	AQP9		ENSG00000182013	19	46969748	46974820	28	4	65125	1.6267	0.051897	PNMAL1		ENSG00000094755	5	170190354	170241051	95	12	64083	1.3779	0.08412	GABRP
ENSG00000143224	1	161136200	161147803	16	4	65156	1.5445	0.061239	PPOX		ENSG00000107796	10	90694831	90751147	91	18	64935	1.6266	0.051914	ACTA2		ENSG00000255298	11	124134723	124135763	7	2	64403	1.3772	0.084224	OR8G5
ENSG00000122678	7	44111846	44122139	20	3	65176	1.5433	0.061373	POLM		ENSG00000027847	5	177027101	177037348	27	6	64934	1.626	0.051974	B4GALT7		ENSG00000095059	19	12786531	12792716	2	1	62200	1.3769	0.084268	DHPS
ENSG00000261857	19	41277553	41283395	18	5	65356	1.5432	0.061386	MIA		ENSG00000213977	17	3566196	3571976	12	3	64269	1.6258	0.051998	TAX1BP3		ENSG00000176919	9	139839698	139841426	7	2	61806	1.3765	0.084332	C8G
ENSG00000122548	7	26572740	26578407	27	6	65495	1.5429	0.061424	KIAA0087		ENSG00000160396	19	40885178	40896094	5	3	63980	1.6257	0.052005	HIPK4		ENSG00000118690	6	109169619	109295186	279	21	64090	1.3763	0.08436	ARMC2
ENSG00000179965	16	30418618	30440920	6	2	64764	1.5426	0.061461	ZNF771		ENSG00000073910	13	32605437	32870794	629	48	64958	1.6256	0.052016	FRY		ENSG00000132510	17	7743222	7758114	21	6	63997	1.376	0.084409	KDM6B
ENSG00000168795	9	37438111	37465396	30	7	64457	1.5423	0.061497	ZBTB5		ENSG00000173482	18	7566780	8406859	1764	100	65128	1.6233	0.052259	PTPRM		ENSG00000147576	8	67342420	67383836	122	14	64090	1.3752	0.084542	ADHFE1
ENSG00000168268	3	52558386	52569070	24	4	65358	1.5418	0.061567	NT5DC2		ENSG00000089335	19	35168544	35177302	34	6	64816	1.6233	0.052261	ZNF302		ENSG00000144339	2	192813769	193060435	312	34	63699	1.3745	0.084636	TMEFF2
ENSG00000186860	17	39471173	39471947	4	2	65553	1.5414	0.061612	KRTAP17-1		ENSG00000124203	20	57766075	57834168	135	23	64846	1.6222	0.052379	ZNF831		ENSG00000268162	12	57390745	57391335	1	1	64349	1.3745	0.084644	HBCBP
ENSG00000203783	1	153190060	153191793	4	1	65255	1.5407	0.061695	PRR9		ENSG00000196792	14	31363005	31495607	265	14	65039	1.6222	0.05238	STRN3		ENSG00000115386	2	79347488	79350545	8	3	63192	1.3744	0.084664	REG1A
ENSG00000135931	2	232063260	232239548	323	25	64987	1.5404	0.061726	ARMC9		ENSG00000151012	4	139085251	139163503	187	21	64772	1.6222	0.052383	SLC7A11		ENSG00000171595	17	72270386	72311023	135	17	63797	1.3741	0.084711	DNAI2
ENSG00000268193	19	19017822	19045206	10	1	64863	1.5396	0.061832	AC002985.3		ENSG00000184261	2	47743720	47798078	81	19	64788	1.6215	0.052451	KCNK12		ENSG00000175745	5	92919043	92930321	4	1	63651	1.3738	0.084756	NR2F1
ENSG00000135924	2	220143989	220151622	14	3	65363	1.5393	0.061867	DNAJB2		ENSG00000005249	7	106685094	106802256	229	20	65046	1.6213	0.052471	PRKAR2B		ENSG00000114346	3	172468472	172539264	116	10	63757	1.3736	0.084777	ECT2
ENSG00000180720	11	46406640	46408107	1	1	65393	1.5391	0.061886	CHRM4		ENSG00000009307	1	115259534	115301297	65	8	65213	1.6211	0.052493	CSDE1		ENSG00000115661	2	220110177	220115059	6	2	63895	1.3733	0.084836	STK16
ENSG00000154768	17	34087916	34092098	4	2	64293	1.5391	0.061892	C17orf50		ENSG00000197245	1	26485511	26489119	7	3	64248	1.6206	0.052554	FAM110D		ENSG00000260272	16	2546033	2570219	1	1	63346	1.3732	0.084843	RP11-20I23.1
ENSG00000120265	6	150070579	150132556	119	2	65280	1.539	0.061897	PCMT1		ENSG00000175084	2	220283099	220291461	12	2	65101	1.6202	0.052596	DES		ENSG00000149571	11	126293254	126873355	1544	109	63752	1.3731	0.084861	KIRREL3
ENSG00000196409	9	40760700	40836415	2	1	65233	1.539	0.061901	ZNF658		ENSG00000141519	17	78010435	78074412	263	22	65055	1.6199	0.052622	CCDC40		ENSG00000221900	7	53103349	53104617	9	2	64148	1.3726	0.084935	POM121L12
ENSG00000127314	12	69004619	69054372	68	13	64936	1.5388	0.061921	RAP1B		ENSG00000065882	4	37892708	38140796	657	56	65023	1.6197	0.052645	TBC1D1		ENSG00000108582	17	28705923	28797007	90	6	64121	1.372	0.085032	CPD
ENSG00000126549	4	70861647	70868287	8	3	64982	1.5381	0.062017	STATH		ENSG00000130193	8	143808621	143818345	16	3	64337	1.6194	0.052685	THEM6		ENSG00000189433	1	35225342	35229325	13	6	63752	1.3716	0.085087	GJB4
ENSG00000042286	10	71857979	71892690	75	17	64739	1.5379	0.062035	AIFM2		ENSG00000141449	18	18822203	19105378	155	7	65170	1.6191	0.052717	GREB1L		ENSG00000145781	5	115420688	115748459	1427	30	64238	1.371	0.085193	COMMD10
ENSG00000161904	6	33738979	33756913	66	8	65459	1.5379	0.062041	LEMD2		ENSG00000042304	2	228474806	228498036	160	17	65314	1.6188	0.052744	C2orf83		ENSG00000214941	17	15879874	15903031	41	3	64007	1.3709	0.085208	ZSWIM7
ENSG00000166037	11	95523129	95565857	115	10	64947	1.5378	0.062046	CEP57		ENSG00000146021	5	136953189	137071779	231	22	65237	1.6183	0.052798	KLHL3		ENSG00000136634	1	206940947	206945839	16	5	64003	1.3705	0.08526	IL10
ENSG00000072832	4	5749811	5894785	362	58	64530	1.5378	0.06205	CRMP1		ENSG00000186409	1	42929001	43120335	517	16	65297	1.6177	0.052863	CCDC30		ENSG00000107443	10	97803151	97820627	23	6	64210	1.3703	0.085291	CCNJ
ENSG00000125149	16	67143861	67182442	22	5	65104	1.5377	0.062064	C16orf70		ENSG00000001630	7	91741465	91772266	46	2	64615	1.6174	0.052896	CYP51A1		ENSG00000147437	8	25276776	25282170	5	2	63532	1.3701	0.085327	GNRH1
ENSG00000142192	21	27252861	27543446	660	51	65112	1.5374	0.062099	APP		ENSG00000118689	6	108881038	109005977	142	14	65226	1.6172	0.052912	FOXO3		ENSG00000120645	12	175931	287626	144	23	63527	1.3698	0.085381	IQSEC3
ENSG00000186265	3	112182815	112218408	26	2	64680	1.5374	0.062102	BTLA		ENSG00000188219	2	131975882	132022965	1	1	64290	1.617	0.052938	POTEE		ENSG00000257065	6	144128229	144165754	90	10	63351	1.3697	0.085389	RP3-468K18.5
ENSG00000088448	13	111530887	111567416	64	8	64150	1.5369	0.062161	ANKRD10		ENSG00000136383	15	85359911	85416713	142	24	65272	1.617	0.052944	ALPK3		ENSG00000178171	2	131513008	131525707	7	2	64148	1.3685	0.085573	AMER3
ENSG00000182022	10	125767184	125853206	98	13	64676	1.5363	0.062227	CHST15		ENSG00000134461	10	5903580	5931869	106	11	65174	1.6169	0.05295	ANKRD16		ENSG00000166862	22	36959968	37099603	202	30	63529	1.3684	0.085599	CACNG2
ENSG00000206344	6	31165537	31171745	78	13	65492	1.5363	0.062232	HCG27		ENSG00000226761	12	11213964	11214893	3	1	65312	1.6149	0.053164	TAS2R46		ENSG00000104756	8	25285366	25315992	71	4	64108	1.3676	0.085722	KCTD9
ENSG00000143297	1	157483167	157522310	77	9	65206	1.5356	0.062318	FCRL5		ENSG00000221933	7	143771275	143772288	4	2	64679	1.6147	0.053183	OR2A25		ENSG00000155714	16	21995186	22012433	9	3	64215	1.3674	0.085749	PDZD9
ENSG00000258691	14	96671181	96730266	68	13	64290	1.5352	0.062362	RP11-404P21.8		ENSG00000101306	20	30407111	30422492	32	4	65271	1.6142	0.053242	MYLK2		ENSG00000168454	18	9885763	9889272	13	4	63179	1.3672	0.085781	TXNDC2
ENSG00000180440	13	37248049	37271976	12	3	65191	1.5344	0.06246	SERTM1		ENSG00000184825	6	27114861	27115317	1	1	65564	1.6135	0.053314	HIST1H2AH		ENSG00000152192	13	79172497	79177673	5	2	63648	1.3671	0.085799	POU4F1
ENSG00000179626	12	55944983	55946028	1	1	65584	1.5344	0.062467	OR6C4		ENSG00000137261	6	24544332	24646383	316	32	65106	1.6133	0.05334	KIAA0319		ENSG00000180992	6	44081194	44095194	34	6	63866	1.367	0.085815	MRPL14
ENSG00000136193	7	29959719	30029905	150	15	65434	1.5342	0.062485	SCRN1		ENSG00000197647	19	12125547	12146556	26	3	65317	1.6133	0.053344	ZNF433		ENSG00000071051	2	106361354	106510730	515	26	64187	1.3668	0.085847	NCK2
ENSG00000166797	15	64364758	64386217	44	5	65172	1.5342	0.062495	FAM96A		ENSG00000106852	9	124964856	124991905	13	3	64271	1.613	0.053376	LHX6		ENSG00000082014	7	150935850	150974982	68	14	63296	1.3662	0.085933	SMARCD3
ENSG00000175868	11	14926543	15103888	312	11	65263	1.5341	0.062499	CALCB		ENSG00000113389	5	32689176	32791819	205	24	65103	1.6124	0.053434	NPR3		ENSG00000173020	11	67033881	67054027	14	3	64186	1.3658	0.085994	ADRBK1
ENSG00000172115	7	25159710	25164980	8	3	65215	1.5341	0.0625	CYCS		ENSG00000164414	6	88180341	88222054	121	13	65380	1.6115	0.053531	SLC35A1		ENSG00000198075	2	108994367	109004513	16	4	64350	1.3658	0.086004	SULT1C4
ENSG00000112144	6	52866077	52926600	72	12	65427	1.5338	0.062536	ICK		ENSG00000169951	16	30565085	30569819	3	2	64390	1.6114	0.053552	ZNF764		ENSG00000136352	14	36985602	36990354	5	2	63723	1.3656	0.086026	NKX2-1
ENSG00000123473	1	47715811	47779819	133	7	64990	1.5334	0.062587	STIL		ENSG00000158874	1	161192082	161193421	2	1	65003	1.6109	0.053601	APOA2		ENSG00000069248	1	229577045	229644103	108	3	64153	1.3656	0.086035	NUP133
ENSG00000175018	10	127265091	127371713	122	11	65107	1.5333	0.062595	TEX36		ENSG00000137707	11	111338251	111383079	63	9	64423	1.6108	0.053615	BTG4		ENSG00000102904	16	67840668	67866051	24	4	64192	1.3654	0.086063	TSNAXIP1
ENSG00000169896	16	31271311	31344213	128	9	65368	1.5333	0.062607	ITGAM		ENSG00000249008	4	178163693	178169927	22	5	64225	1.6105	0.05364	RP11-487E13.1		ENSG00000147862	9	14081842	14398982	317	39	63479	1.3651	0.086104	NFIB
ENSG00000242498	15	90443159	90456188	23	6	64667	1.5331	0.062621	C15orf38		ENSG00000076356	1	208195587	208417665	526	45	65125	1.6102	0.05368	PLXNA2		ENSG00000143970	2	25956622	26101385	302	13	64116	1.3647	0.086176	ASXL2
ENSG00000214026	11	1968508	2005752	13	3	64102	1.5331	0.062622	MRPL23		ENSG00000105185	19	33071974	33078358	10	4	64786	1.6099	0.053711	PDCD5		ENSG00000074181	19	15270444	15311792	98	6	64081	1.3643	0.086239	NOTCH3
ENSG00000160789	1	156052364	156109880	129	10	65307	1.5328	0.062666	LMNA		ENSG00000066926	18	55215515	55254004	91	16	64891	1.6097	0.05373	FECH		ENSG00000164543	7	43622357	43666385	122	10	63758	1.3642	0.086252	STK17A
ENSG00000144476	2	237476430	237491001	25	5	65166	1.5327	0.062676	ACKR3		ENSG00000198373	16	69796209	69975644	338	16	65205	1.6084	0.053876	WWP2		ENSG00000198774	12	86198331	86230348	90	10	64061	1.364	0.086279	RASSF9
ENSG00000234127	6	30152232	30181204	110	15	65534	1.5325	0.062703	TRIM26		ENSG00000155890	3	140396881	140419992	60	8	65404	1.6082	0.053893	TRIM42		ENSG00000173372	1	22962999	22966101	6	3	64265	1.3639	0.086297	C1QA
ENSG00000196224	11	1628795	1629693	6	3	65274	1.5323	0.062725	KRTAP5-3		ENSG00000204700	6	29141311	29142351	9	3	65528	1.6079	0.053926	OR2J2		ENSG00000204421	6	31686425	31689622	7	3	64182	1.3638	0.086309	LY6G6C
ENSG00000176302	11	118842417	118852001	15	3	65491	1.5321	0.062751	FOXR1		ENSG00000165807	14	65016620	65056098	102	14	65336	1.6075	0.053967	PPP1R36		ENSG00000159723	16	67516474	67517716	3	1	64367	1.3634	0.086383	AGRP
ENSG00000123505	6	111195973	111216916	68	9	65430	1.532	0.062763	AMD1		ENSG00000059145	16	1413206	1464752	6	2	64955	1.6076	0.053967	UNKL		ENSG00000155090	8	103661007	103668130	14	6	63852	1.3631	0.086425	KLF10
ENSG00000168748	16	66878282	66888056	12	3	65481	1.5319	0.062773	CA7		ENSG00000014641	2	63815743	63834331	32	5	65220	1.6074	0.053981	MDH1		ENSG00000105520	19	11466062	11476374	8	3	63559	1.3629	0.086461	DKFZP761J1410
ENSG00000102554	13	73629114	73651676	46	10	65026	1.5317	0.062796	KLF5		ENSG00000121741	13	20532810	20665968	193	10	65285	1.6074	0.053987	ZMYM2		ENSG00000198523	6	118869461	118881893	23	5	64298	1.3628	0.08647	PLN
ENSG00000213654	6	32158543	32163300	10	4	65312	1.5312	0.062856	GPSM3		ENSG00000183908	11	56949221	56959191	25	6	65526	1.6071	0.054019	LRRC55		ENSG00000169359	3	155538813	155572218	81	8	63964	1.3626	0.086511	SLC33A1
ENSG00000187595	17	40177594	40217383	43	4	65099	1.5312	0.062859	ZNF385C		ENSG00000107341	9	33817565	33920402	239	19	65240	1.6063	0.0541	UBE2R2		ENSG00000104907	19	13215716	13228381	9	4	63288	1.362	0.0866	TRMT1
ENSG00000143061	1	117117031	117210375	46	9	64344	1.5312	0.062863	IGSF3		ENSG00000163825	3	46538981	46542439	12	3	65388	1.6063	0.054103	RTP3		ENSG00000185745	10	91152303	91163745	26	7	64124	1.362	0.086607	IFIT1
ENSG00000204278	17	76227391	76237068	9	2	64920	1.5308	0.062909	TMEM235		ENSG00000130208	19	45417504	45422606	5	2	64973	1.6061	0.054125	APOC1		ENSG00000127527	19	16466050	16582896	59	6	63601	1.3619	0.086616	EPS15L1
ENSG00000261832	16	28477974	28503333	19	3	65281	1.5304	0.062954	CLN3		ENSG00000116747	1	193028552	193060907	22	5	64714	1.606	0.054141	TROVE2		ENSG00000134873	13	96085858	96232013	430	22	63962	1.3613	0.086717	CLDN10
ENSG00000129282	17	34958001	34965407	11	3	64154	1.5304	0.062957	MRM1		ENSG00000040275	5	169010638	169031782	62	6	65142	1.6057	0.054166	SPDL1		ENSG00000026103	10	90750414	90775542	93	11	63891	1.3612	0.086732	FAS
ENSG00000175787	9	97021593	97063736	161	18	65313	1.5302	0.062982	ZNF169		ENSG00000122420	1	78769568	79005434	583	41	65003	1.6052	0.054225	PTGFR		ENSG00000262304	17	3468738	3539543	210	32	63436	1.3611	0.086739	SHPK
ENSG00000206181	18	44558943	44561988	14	4	65542	1.53	0.06301	TCEB3B		ENSG00000106400	7	100860949	100867471	19	4	65149	1.6043	0.054329	ZNHIT1		ENSG00000130528	19	49654455	49658681	7	2	64023	1.361	0.08675	HRC
ENSG00000268279	3	14176717	14189548	33	6	65021	1.5293	0.0631	RP11-434D12.1		ENSG00000186825	2	132552534	132559234	2	1	65582	1.6035	0.054415	C2orf27B		ENSG00000168300	8	52730140	52811735	275	11	64277	1.3607	0.086802	PCMTD1
ENSG00000137691	11	101918174	101955291	76	7	65216	1.5286	0.063185	C11orf70		ENSG00000268279	3	14176717	14189548	33	6	65021	1.603	0.054464	RP11-434D12.1		ENSG00000186166	11	118868852	118886501	39	4	63506	1.3605	0.086831	CCDC84
ENSG00000148082	9	91628060	91793682	402	31	65137	1.5287	0.063166	SHC3		ENSG00000153560	3	33429828	33482863	113	10	65392	1.6034	0.054427	UBP1		ENSG00000231672	2	218148742	218621316	1145	56	63762	1.3605	0.086831	DIRC3
ENSG00000160404	9	130493803	130497604	10	3	64251	1.5283	0.063222	TOR2A		ENSG00000110514	11	47290712	47351582	126	12	65376	1.603	0.054465	MADD		ENSG00000074276	5	175969512	176022975	156	17	63784	1.3602	0.08688	CDHR2
ENSG00000179294	17	36827961	36831187	3	2	64414	1.5282	0.063234	C17orf96		ENSG00000134453	10	6130950	6159420	65	15	64691	1.6028	0.054485	RBM17		ENSG00000272658	14	24778161	24781252	3	1	64345	1.3602	0.086881	LTB4R2
ENSG00000104369	8	75146935	75233563	143	22	65345	1.5278	0.063285	JPH1		ENSG00000116918	1	231664399	231702270	38	8	64913	1.6018	0.054596	TSNAX		ENSG00000176014	18	12307668	12344319	84	5	64115	1.3599	0.086927	TUBB6
ENSG00000162623	1	75198836	75232362	100	12	65344	1.5271	0.063371	TYW3		ENSG00000046889	8	68864353	69149265	827	63	65036	1.6015	0.054636	PREX2		ENSG00000100294	22	43528212	43539400	18	4	64008	1.3594	0.087014	MCAT
ENSG00000163638	3	64501333	64673676	348	26	64964	1.5267	0.063412	ADAMTS9		ENSG00000053501	19	17326155	17330638	3	2	63579	1.6013	0.054652	USE1		ENSG00000105974	7	116164839	116201233	87	10	64216	1.359	0.08708	CAV1
ENSG00000130595	11	1940792	1959936	4	1	63616	1.5264	0.063455	TNNT3		ENSG00000171855	9	21077104	21077943	1	1	65051	1.6011	0.054676	IFNB1		ENSG00000166856	12	57388230	57390468	2	1	64401	1.3588	0.087113	GPR182
ENSG00000196363	9	137000487	137025093	147	9	65107	1.5257	0.063537	WDR5		ENSG00000183207	19	49496705	49519252	6	1	64110	1.6003	0.054763	RUVBL2		ENSG00000157111	5	72416119	72427644	22	7	63279	1.3587	0.087117	TMEM171
ENSG00000078668	8	42249142	42263415	13	3	64742	1.5245	0.063696	VDAC3		ENSG00000270024	8	67579831	67772707	243	9	65289	1.5999	0.054808	C8orf44-SGK3		ENSG00000222047	10	75669727	75682535	15	2	63796	1.3587	0.087127	C10orf55
ENSG00000167904	8	56608983	56685966	166	16	65308	1.5238	0.063783	TMEM68		ENSG00000127920	7	93551011	93557922	14	5	64364	1.5999	0.05481	GNG11		ENSG00000099139	9	78505560	78977255	1123	138	63647	1.3585	0.087148	PCSK5
ENSG00000181027	19	47249303	47280245	35	4	64828	1.5233	0.063848	FKRP		ENSG00000134057	5	68462837	68474072	28	3	64409	1.5997	0.054833	CCNB1		ENSG00000163914	3	129247483	129254012	11	3	63571	1.3584	0.087172	RHO
ENSG00000165985	10	16555742	16564004	24	6	64418	1.5231	0.063872	C1QL3		ENSG00000170835	9	135937365	135947248	1	1	63099	1.5996	0.054839	CEL		ENSG00000113108	5	139937853	139973337	33	8	63958	1.3584	0.087173	APBB3
ENSG00000138698	4	99182535	99365012	330	10	65317	1.5225	0.063944	RAP1GDS1		ENSG00000143375	1	151482986	151511168	34	7	65171	1.5993	0.05488	CGN		ENSG00000115241	2	27604061	27632554	32	5	63796	1.3582	0.087203	PPM1G
ENSG00000126391	11	65154070	65180996	27	6	64964	1.5221	0.063997	FRMD8		ENSG00000137074	9	32972604	33025166	201	6	65283	1.5983	0.054983	APTX		ENSG00000112210	6	57053607	57087078	22	5	63764	1.3581	0.087213	RAB23
ENSG00000137200	6	37400995	37450603	52	9	65169	1.522	0.064001	CMTR1		ENSG00000039068	16	68771128	68869451	241	18	64918	1.5983	0.054989	CDH1		ENSG00000137975	1	86889769	86922241	157	18	64267	1.3581	0.087217	CLCA2
ENSG00000152795	4	83343717	83351294	26	6	65060	1.5219	0.064013	HNRNPDL		ENSG00000149480	11	62360686	62369312	9	1	65458	1.5983	0.054993	MTA2		ENSG00000167291	17	77906142	78009647	90	22	63635	1.3579	0.087255	TBC1D16
ENSG00000157823	15	90373831	90437574	102	7	64893	1.5211	0.064123	AP3S2		ENSG00000204301	6	32162620	32191844	131	23	65428	1.5982	0.054998	NOTCH4		ENSG00000144045	2	74745258	74753463	4	2	63797	1.3577	0.08728	DQX1
ENSG00000153093	2	111490150	111875799	1002	59	65189	1.5204	0.064204	ACOXL		ENSG00000232258	16	8619502	8622304	12	4	64703	1.5979	0.055029	TMEM114		ENSG00000170915	6	52226219	52272575	149	30	63895	1.3574	0.087334	PAQR8
ENSG00000142168	21	33031935	33041244	16	5	64471	1.5203	0.064222	SOD1		ENSG00000117479	1	169433147	169455241	28	8	64422	1.5977	0.055051	SLC19A2		ENSG00000197093	7	99756867	99766373	11	3	64120	1.3567	0.087434	GAL3ST4
ENSG00000092470	15	44119161	44160617	46	3	65492	1.5201	0.064238	WDR76		ENSG00000138308	10	74694928	74714536	1	1	64974	1.597	0.055135	PLA2G12B		ENSG00000007080	19	18043825	18054800	1	1	64354	1.3566	0.087449	CCDC124
ENSG00000105939	7	138728266	138794465	135	16	65152	1.5195	0.064314	ZC3HAV1		ENSG00000184897	3	129033615	129035120	4	1	65206	1.5967	0.055163	H1FX		ENSG00000148408	9	140772241	141019076	95	6	63525	1.3555	0.087622	CACNA1B
ENSG00000005379	17	56378592	56406152	75	12	65095	1.5192	0.064362	BZRAP1		ENSG00000100033	22	18900294	18924066	6	1	65540	1.5967	0.055171	PRODH		ENSG00000011243	19	15490859	15529952	36	2	63907	1.3552	0.087677	AKAP8L
ENSG00000120256	6	150139934	150186199	60	3	65091	1.5189	0.064395	LRP11		ENSG00000074047	2	121493199	121750229	250	46	64691	1.5966	0.055173	GLI2		ENSG00000235109	6	28292470	28324048	100	14	64336	1.3548	0.087746	ZSCAN31
ENSG00000099256	10	25137536	25241533	305	26	64787	1.5181	0.064496	PRTFDC1		ENSG00000166575	11	86748886	87034800	1336	32	65217	1.5964	0.055202	TMEM135		ENSG00000120341	1	177893091	177953438	229	37	63865	1.3544	0.087798	SEC16B
ENSG00000133256	4	619373	664571	82	5	64187	1.518	0.064506	PDE6B		ENSG00000088808	14	104200089	104313927	202	8	64961	1.5959	0.055252	PPP1R13B		ENSG00000127824	2	220114433	220142892	50	5	64166	1.3544	0.087804	TUBA4A
ENSG00000086544	19	41223008	41246765	57	9	65034	1.5177	0.064549	ITPKC		ENSG00000105376	19	10400657	10407454	21	5	64339	1.5958	0.055261	ICAM5		ENSG00000148300	9	136271186	136283164	43	2	62452	1.3542	0.087837	REXO4
ENSG00000188283	19	37708828	37734828	30	6	65168	1.5176	0.064552	ZNF383		ENSG00000213516	1	89445139	89458643	11	5	64525	1.5955	0.0553	RBMXL1		ENSG00000238244	15	90890819	90892669	12	2	63918	1.354	0.087868	GABARAPL3
ENSG00000117519	1	95362507	95392834	112	24	65146	1.5173	0.0646	CNN3		ENSG00000138081	2	48016455	48132932	271	15	65041	1.5955	0.055305	FBXO11		ENSG00000268800	5	162866447	162873821	10	3	64159	1.3535	0.087955	AC112205.1
ENSG00000149016	11	62342517	62359649	8	2	65138	1.5167	0.064674	TUT1		ENSG00000183386	1	38462442	38471278	5	3	64167	1.5943	0.055434	FHL3		ENSG00000125871	20	17949556	17971765	62	7	63372	1.3533	0.087984	MGME1
ENSG00000130733	19	11033444	11039357	2	1	65529	1.5167	0.064677	YIPF2		ENSG00000254004	19	37001597	37019562	44	8	65377	1.5939	0.05548	ZNF260		ENSG00000243709	1	226073982	226099082	74	10	63936	1.353	0.088029	LEFTY1
ENSG00000177374	17	1957448	1962981	6	2	63613	1.5157	0.064796	HIC1		ENSG00000184863	7	155437145	155574179	290	7	65197	1.5938	0.055487	RBM33		ENSG00000135622	2	74881355	74909186	9	2	63583	1.3528	0.088063	SEMA4F
ENSG00000253548	3	191178952	191179245	1	1	65585	1.5152	0.06486	PYDC2		ENSG00000171931	17	18647326	18682662	63	11	64716	1.5934	0.055531	FBXW10		ENSG00000127946	7	75162621	75368280	484	42	63764	1.3527	0.08807	HIP1
ENSG00000154721	21	27011584	27089874	181	20	64949	1.5151	0.064876	JAM2		ENSG00000273170	9	38540566	38577204	3	1	65224	1.5931	0.055567	ANKRD18A		ENSG00000166930	11	60197062	60222687	66	10	63802	1.3527	0.088079	MS4A5
ENSG00000157613	11	46299212	46342972	73	13	64867	1.5147	0.064925	CREB3L1		ENSG00000180071	9	38540566	38620657	3	1	65224	1.5931	0.055567	ANKRD18A		ENSG00000187260	7	151072995	151107813	52	15	63217	1.3512	0.088314	WDR86
ENSG00000137343	6	30594619	30614600	45	11	65451	1.5144	0.064963	ATAT1		ENSG00000147419	8	27590835	27630170	137	10	65318	1.5928	0.055606	CCDC25		ENSG00000128791	18	9334765	9402418	186	14	64047	1.3512	0.088324	TWSG1
ENSG00000123815	19	41197434	41224112	57	10	65038	1.5143	0.064971	ADCK4		ENSG00000239306	11	66384053	66394818	7	3	65427	1.5926	0.055625	RBM14		ENSG00000187630	14	24439148	24475617	56	5	63546	1.351	0.088343	DHRS4L2
ENSG00000132718	1	155829300	155854990	28	5	65309	1.5136	0.065058	SYT11		ENSG00000100319	22	30126945	30163000	103	9	65065	1.5921	0.055684	ZMAT5		ENSG00000107651	10	121652223	121702014	154	10	63672	1.351	0.088354	SEC23IP
ENSG00000108107	19	55896713	55914612	53	8	64773	1.5127	0.065176	RPL28		ENSG00000140451	15	65107831	65117867	37	6	64795	1.5913	0.055767	PIF1		ENSG00000183150	12	12813825	12849141	76	13	63843	1.3502	0.088481	GPR19
ENSG00000157557	21	40177231	40196879	32	5	64987	1.5123	0.065223	ETS2		ENSG00000101493	18	74069644	74207146	269	20	64927	1.5908	0.055832	ZNF516		ENSG00000106123	7	142552792	142568847	36	6	64186	1.35	0.088515	EPHB6
ENSG00000138119	10	95066186	95242074	575	42	65098	1.512	0.065267	MYOF		ENSG00000119801	2	30369807	30383399	20	7	64468	1.5906	0.055855	YPEL5		ENSG00000174282	17	7362685	7387582	49	7	64013	1.3499	0.088525	ZBTB4
ENSG00000186166	11	118868852	118886501	39	4	64683	1.5119	0.065278	CCDC84		ENSG00000166592	16	66955582	66959547	4	1	65475	1.5904	0.055868	RRAD		ENSG00000148053	9	87283466	87638505	851	58	63913	1.3499	0.088531	NTRK2
ENSG00000229314	9	117085336	117088755	3	2	64464	1.5116	0.065314	ORM1		ENSG00000099956	22	24129150	24176703	242	11	65169	1.5904	0.055868	SMARCB1		ENSG00000196954	11	104813593	104840163	29	4	63777	1.3498	0.088542	CASP4
ENSG00000176182	19	46393278	46405862	27	6	63960	1.5113	0.065359	MYPOP		ENSG00000204463	6	31606805	31620482	42	13	65525	1.5902	0.055898	BAG6		ENSG00000141384	18	23805900	23971649	354	20	63958	1.3497	0.088561	TAF4B
ENSG00000137310	6	31126319	31134936	58	11	65542	1.5109	0.065401	TCF19		ENSG00000115252	2	183004763	183387919	1087	44	65193	1.5902	0.0559	PDE1A		ENSG00000104325	8	91013633	91064320	108	10	64163	1.3493	0.088628	DECR1
ENSG00000184786	6	170140210	170151655	28	5	65382	1.5108	0.065425	TCTE3		ENSG00000119547	18	55102917	55158529	147	14	65015	1.5901	0.055906	ONECUT2		ENSG00000058453	1	17066768	17299474	41	3	63797	1.3491	0.08865	CROCC
ENSG00000140961	16	83981887	83999937	20	4	64565	1.5107	0.065435	OSGIN1		ENSG00000126550	4	70916119	70924562	25	6	65235	1.5892	0.056004	HTN1		ENSG00000092978	1	217600334	217804424	404	39	63753	1.349	0.088661	GPATCH2
ENSG00000159224	17	47035916	47045958	32	4	65014	1.5103	0.06548	GIP		ENSG00000172457	11	56510303	56511287	3	1	65541	1.5892	0.056008	OR9G4		ENSG00000162927	2	61167357	61245394	111	18	64031	1.349	0.088676	PUS10
ENSG00000134851	4	56262124	56319564	135	12	65460	1.5103	0.065488	TMEM165		ENSG00000198963	9	77112281	77308093	236	28	64984	1.5888	0.056058	RORB		ENSG00000197372	19	23708433	23870022	278	13	63855	1.3486	0.088735	ZNF675
ENSG00000182450	11	64058774	64067503	6	2	65221	1.5102	0.065495	KCNK4		ENSG00000026297	6	167342992	167370679	55	12	64744	1.5881	0.056127	RNASET2		ENSG00000044574	9	127997132	128003609	5	2	64044	1.3485	0.088754	HSPA5
ENSG00000010327	3	52529354	52558511	43	11	64730	1.5098	0.065541	STAB1		ENSG00000145675	5	67511548	67597649	208	36	65043	1.5879	0.056158	PIK3R1		ENSG00000186335	5	150694539	150727151	99	11	64253	1.3479	0.08884	SLC36A2
ENSG00000236882	5	95187936	95195837	30	7	64630	1.5097	0.065555	C5orf27		ENSG00000127463	1	19542158	19578046	100	12	65313	1.5876	0.056185	EMC1		ENSG00000164318	5	38258511	38465123	424	32	63826	1.3479	0.088849	EGFLAM
ENSG00000107554	10	101635334	101769676	371	20	65173	1.5097	0.065561	DNMBP		ENSG00000052723	1	115312100	115323306	3	1	64643	1.5872	0.056238	SIKE1		ENSG00000113583	5	133291201	133304478	8	2	62782	1.3478	0.088868	C5orf15
ENSG00000005955	17	34900737	34946278	59	6	65129	1.5093	0.065617	GGNBP2		ENSG00000196456	7	150065879	150109558	37	4	64832	1.5862	0.056344	ZNF775		ENSG00000174749	4	113066553	113116412	78	9	64196	1.3477	0.088875	C4orf32
ENSG00000126218	13	113777128	113803843	15	4	64344	1.5087	0.065689	F10		ENSG00000182500	12	122064455	122080583	21	5	65109	1.5858	0.056395	ORAI1		ENSG00000134453	10	6130950	6159420	65	15	63524	1.3474	0.088928	RBM17
ENSG00000187790	14	45605143	45670093	89	8	65434	1.509	0.065652	FANCM		ENSG00000162664	1	90460671	90501090	40	7	65003	1.5859	0.056386	ZNF326		ENSG00000187091	3	38048987	38071253	71	11	64107	1.3474	0.088928	PLCD1
ENSG00000141934	19	281040	291393	7	2	65397	1.5081	0.065758	PPAP2C		ENSG00000057294	12	32943679	33049774	311	25	65366	1.5856	0.05641	PKP2		ENSG00000113721	5	149493400	149535435	103	17	63605	1.3466	0.089052	PDGFRB
ENSG00000250021	15	90377540	90456114	136	8	64893	1.5079	0.065792	C15orf38-AP3S2		ENSG00000152208	4	93225550	94695707	3066	92	65125	1.5856	0.056419	GRID2		ENSG00000244623	7	99473610	99474680	3	1	64323	1.3459	0.089163	OR2AE1
ENSG00000168883	2	85829979	85876403	58	12	64893	1.5076	0.065829	USP39		ENSG00000157020	3	10334815	10362862	77	12	65101	1.5843	0.056559	SEC13		ENSG00000184661	8	25316513	25365436	104	6	63831	1.3458	0.089185	CDCA2
ENSG00000015171	10	180405	300577	163	14	65242	1.5071	0.065898	ZMYND11		ENSG00000124831	2	238536219	238722325	595	32	65009	1.5843	0.056561	LRRFIP1		ENSG00000171488	1	90098631	90235462	214	14	64017	1.3456	0.089222	LRRC8C
ENSG00000159516	1	153122058	153123345	4	1	65538	1.507	0.065904	SPRR2G		ENSG00000172381	11	57798402	57799403	5	2	65568	1.5843	0.056564	OR6Q1		ENSG00000022556	19	55464498	55512510	121	15	63828	1.3454	0.089252	NLRP2
ENSG00000137776	15	59171244	59225852	57	6	65128	1.507	0.065906	SLTM		ENSG00000186146	4	9446260	9452240	12	2	64348	1.5841	0.056587	DEFB131		ENSG00000105849	7	19735085	19748710	37	7	64005	1.3452	0.089274	TWISTNB
ENSG00000108561	17	5336097	5352150	43	9	65375	1.5069	0.065921	C1QBP		ENSG00000165915	11	47428683	47438047	20	4	65230	1.5838	0.056624	SLC39A13		ENSG00000114867	3	184032283	184053146	21	6	64095	1.345	0.089315	EIF4G1
ENSG00000196549	3	154741913	154901497	106	19	64646	1.5066	0.06595	MME		ENSG00000119878	2	46843555	46852881	18	5	65351	1.5837	0.056632	CRIPT		ENSG00000167791	11	67286383	67290899	4	2	64267	1.3448	0.089349	CABP2
ENSG00000265096	17	77015291	77023737	8	2	64733	1.5066	0.065951	C1QTNF1-AS1		ENSG00000205339	11	9406169	9469673	95	9	65313	1.583	0.056711	IPO7		ENSG00000010932	1	171217638	171255117	76	13	63858	1.3441	0.089452	FMO1
ENSG00000158796	1	161090764	161102478	11	4	65314	1.5058	0.066062	DEDD		ENSG00000151967	3	159557650	159615149	72	14	64667	1.5826	0.056758	SCHIP1		ENSG00000171502	1	86194916	86622626	1308	52	64044	1.3439	0.08949	COL24A1
ENSG00000104859	19	45542298	45574214	15	1	64081	1.5056	0.066088	CLASRP		ENSG00000076685	10	104845940	104953056	230	18	65271	1.5825	0.056766	NT5C2		ENSG00000011021	1	11866207	11903201	172	12	64368	1.3435	0.089556	CLCN6
ENSG00000012223	3	46477136	46526724	158	19	64866	1.5056	0.066091	LTF		ENSG00000214999	17	7982800	7984883	3	2	64750	1.5825	0.056769	AC129492.6		ENSG00000196659	2	178413726	178417742	4	2	64406	1.343	0.089634	TTC30B
ENSG00000113494	5	35048861	35230794	434	29	65257	1.505	0.066166	PRLR		ENSG00000006071	11	17414432	17498449	246	22	65018	1.5822	0.056801	ABCC8		ENSG00000203711	6	159290971	159331385	114	17	63799	1.3427	0.089677	C6orf99
ENSG00000152254	2	169757750	169766505	11	3	64490	1.5049	0.06617	G6PC2		ENSG00000135241	7	108110866	108210110	226	22	65216	1.582	0.056829	PNPLA8		ENSG00000214732	6	42123279	42131156	26	3	63494	1.3427	0.089686	RP1-139D8.6
ENSG00000198373	16	69796209	69975644	338	16	65205	1.5047	0.066203	WWP2		ENSG00000166595	16	66965959	66968326	2	1	65003	1.5814	0.056897	FAM96B		ENSG00000189181	1	248844628	248845629	5	1	64409	1.3425	0.089714	OR14I1
ENSG00000135966	2	105880871	105946491	186	22	65192	1.5046	0.066218	TGFBRAP1		ENSG00000185090	1	38259474	38266809	4	2	65106	1.5812	0.056914	MANEAL		ENSG00000172830	11	67070919	67080078	7	4	63808	1.3421	0.089785	SSH3
ENSG00000099194	10	102106881	102124591	23	5	64422	1.5042	0.066265	SCD		ENSG00000137054	9	37485932	37503694	101	4	65436	1.5806	0.056982	POLR1E		ENSG00000165556	13	28536274	28545276	16	3	63706	1.3418	0.089824	CDX2
ENSG00000117154	1	18434240	18704977	554	68	64919	1.5035	0.066354	IGSF21		ENSG00000100578	14	58894103	59015216	88	19	64402	1.5795	0.057106	KIAA0586		ENSG00000134690	1	38158090	38175391	42	7	63992	1.3418	0.089828	CDCA8
ENSG00000135744	1	230838269	230850043	49	9	65219	1.5032	0.066398	AGT		ENSG00000173933	11	66384097	66434153	38	9	65325	1.5795	0.057112	RBM4		ENSG00000101266	20	459116	524465	19	2	62996	1.3414	0.089892	CSNK2A1
ENSG00000115977	2	69688532	69901481	220	18	65074	1.5031	0.066405	AAK1		ENSG00000168301	3	58477841	58488087	8	3	64239	1.5794	0.057126	KCTD6		ENSG00000156052	9	80331003	80646374	390	16	64139	1.3413	0.089909	GNAQ
ENSG00000178381	7	1191707	1200395	37	8	64846	1.5024	0.066497	ZFAND2A		ENSG00000164530	6	36922209	36932613	36	7	65336	1.5792	0.057149	PI16		ENSG00000215527	18	12658042	12663470	17	3	63397	1.341	0.089958	AP005482.1
ENSG00000086570	5	150883654	150948505	148	19	65164	1.5024	0.066498	FAT2		ENSG00000186184	13	28194903	28241548	126	21	64782	1.579	0.057166	POLR1D		ENSG00000161048	7	102740223	102790007	59	9	64066	1.3409	0.08997	NAPEPLD
ENSG00000181689	11	56085783	56086721	2	1	65589	1.5023	0.066508	OR8K3		ENSG00000118004	2	3642426	3692048	104	8	64686	1.5786	0.057208	COLEC11		ENSG00000109654	4	154073494	154260472	351	38	63522	1.3405	0.090045	TRIM2
ENSG00000083844	19	57702868	57724724	52	9	64952	1.5019	0.066566	ZNF264		ENSG00000240720	7	91741473	91808845	85	4	64618	1.5765	0.057454	LRRD1		ENSG00000266997	18	47322163	47363993	95	14	64131	1.3405	0.090048	RP11-886H22.1
ENSG00000159723	16	67516474	67517716	3	1	65546	1.5018	0.066569	AGRP		ENSG00000112462	6	29341200	29343068	11	5	65557	1.5761	0.057506	OR12D3		ENSG00000152778	10	91174343	91180758	20	5	64036	1.3401	0.090107	IFIT5
ENSG00000128276	22	32750872	32757148	53	6	65237	1.5008	0.066702	RFPL3		ENSG00000126804	14	64970430	65000408	82	8	65454	1.576	0.05751	ZBTB1		ENSG00000120820	12	104382762	104457961	201	31	64049	1.3394	0.090226	GLT8D2
ENSG00000196510	12	110810705	110841535	80	10	65444	1.5006	0.066724	ANAPC7		ENSG00000220205	17	8062467	8066864	8	2	65225	1.576	0.057513	VAMP2		ENSG00000109133	4	41937137	41962589	64	5	64269	1.3391	0.090269	TMEM33
ENSG00000186868	17	43971748	44105700	674	5	65347	1.5006	0.06673	MAPT		ENSG00000005955	17	34900737	34946278	59	6	65129	1.5758	0.057539	GGNBP2		ENSG00000172831	16	66968347	66978999	12	4	63859	1.3383	0.090404	CES2
ENSG00000021574	2	32288680	32382706	159	11	65161	1.5005	0.066742	SPAST		ENSG00000101441	20	23666277	23669677	12	4	64959	1.575	0.057624	CST4		ENSG00000213949	5	52083730	52255040	487	55	63927	1.338	0.090442	ITGA1
ENSG00000184956	11	1012821	1036706	6	1	65393	1.5003	0.066763	MUC6		ENSG00000136144	13	50106082	50159719	249	15	65403	1.5746	0.057671	RCBTB1		ENSG00000196581	1	4714792	4852594	512	60	63729	1.3378	0.090482	AJAP1
ENSG00000204394	6	31745295	31763730	32	12	65507	1.5002	0.066788	VARS		ENSG00000166855	15	65440557	65477680	21	3	65249	1.5746	0.057677	CLPX		ENSG00000138604	15	69452923	69564556	149	10	64020	1.3377	0.090491	GLCE
ENSG00000126091	1	44171495	44396831	427	20	65314	1.4999	0.066819	ST3GAL3		ENSG00000035687	1	244571796	244615436	84	12	64778	1.5746	0.05768	ADSS		ENSG00000186103	3	121289551	121305481	64	7	64018	1.3377	0.090505	ARGFX
ENSG00000128408	22	45809572	45828376	51	4	65198	1.4999	0.06682	RIBC2		ENSG00000115896	2	198669426	199437305	1137	49	65173	1.5743	0.057713	PLCL1		ENSG00000196600	11	62931248	62997124	233	14	64326	1.3376	0.090515	SLC22A25
ENSG00000115762	2	131862420	132111282	154	5	65164	1.4997	0.06684	PLEKHB2		ENSG00000214026	11	1968508	2005752	13	3	64102	1.5741	0.057733	MRPL23		ENSG00000181982	4	24807739	24981826	434	32	63918	1.3375	0.090531	CCDC149
ENSG00000113648	5	134669590	134735604	55	5	65152	1.4994	0.066886	H2AFY		ENSG00000253548	3	191178952	191179245	1	1	65585	1.574	0.057742	PYDC2		ENSG00000168389	1	40420802	40435638	6	2	62726	1.3375	0.090534	MFSD2A
ENSG00000164120	4	175411328	175444305	75	14	64780	1.4991	0.06692	HPGD		ENSG00000135248	7	128349115	128371797	87	16	65364	1.5739	0.057756	FAM71F1		ENSG00000103494	16	53631595	53737850	199	18	64264	1.3368	0.090637	RPGRIP1L
ENSG00000058404	7	44256749	44374176	99	11	64293	1.4988	0.066963	CAMK2B		ENSG00000135974	2	105953816	105965668	28	7	65434	1.5732	0.057834	C2orf49		ENSG00000053900	4	25378835	25420120	136	10	64051	1.3368	0.090652	ANAPC4
ENSG00000124602	6	40994772	41006928	18	3	65458	1.4983	0.067026	UNC5CL		ENSG00000103168	16	84211458	84220669	50	10	64914	1.5729	0.057868	TAF1C		ENSG00000135297	6	74171301	74218959	98	12	64173	1.3367	0.09066	MTO1
ENSG00000141378	17	57751997	57784987	34	5	65407	1.498	0.067065	PTRH2		ENSG00000147894	9	27546544	27573864	97	13	65352	1.5728	0.057887	C9orf72		ENSG00000100154	22	28374004	29075853	1030	29	63965	1.3365	0.090689	TTC28
ENSG00000186567	19	45165545	45187631	22	5	64766	1.4979	0.067074	CEACAM19		ENSG00000184635	19	20011722	20046384	86	12	65468	1.5725	0.057921	ZNF93		ENSG00000103067	16	68263014	68272005	4	2	63945	1.3364	0.090702	ESRP2
ENSG00000167394	16	31072164	31085641	17	3	65254	1.4979	0.067075	ZNF668		ENSG00000137492	11	76061000	76092015	52	12	64843	1.572	0.057979	PRKRIR		ENSG00000118939	13	76123619	76180085	153	14	63495	1.3363	0.090718	UCHL3
ENSG00000062038	16	68670092	68756519	221	18	65162	1.4979	0.067077	CDH3		ENSG00000133256	4	619373	664571	82	5	64187	1.5716	0.058026	PDE6B		ENSG00000138101	2	25600067	25896503	328	33	63756	1.3363	0.09072	DTNB
ENSG00000189007	6	143743969	143771810	77	3	65197	1.4978	0.067094	ADAT2		ENSG00000137474	11	76839310	76926284	207	22	64686	1.5716	0.058026	MYO7A		ENSG00000175482	11	67118248	67124443	8	2	63965	1.336	0.090771	POLD4
ENSG00000268434	19	46282695	46289231	8	2	64686	1.4976	0.067113	AC011530.4		ENSG00000173599	11	66615704	66725847	180	20	65318	1.5715	0.058036	PC		ENSG00000213471	15	90792762	90808199	47	4	63994	1.3357	0.090822	TTLL13
ENSG00000106809	9	95146249	95166978	45	5	65483	1.4974	0.06715	OGN		ENSG00000130726	19	59055458	59062089	7	3	65081	1.5711	0.058075	TRIM28		ENSG00000215114	8	59323823	59364060	84	12	63918	1.335	0.090936	UBXN2B
ENSG00000170835	9	135937365	135947248	1	1	63099	1.4967	0.067236	CEL		ENSG00000137821	15	71145578	71342414	136	9	64667	1.571	0.058094	LRRC49		ENSG00000136279	7	44084239	44109055	65	6	64119	1.3349	0.090958	DBNL
ENSG00000205078	16	77233294	77247112	69	10	65527	1.4966	0.067252	SYCE1L		ENSG00000130164	19	11200038	11244492	107	18	64967	1.5708	0.058109	LDLR		ENSG00000004487	1	23345941	23410182	54	5	63970	1.3344	0.091043	KDM1A
ENSG00000121289	19	33369902	33462897	333	19	65408	1.4954	0.067402	CEP89		ENSG00000204644	6	29640169	29648887	64	11	65556	1.5705	0.058152	ZFP57		ENSG00000213199	7	150745379	150749843	8	5	63904	1.3342	0.091072	ASIC3
ENSG00000171505	9	125288637	125289572	4	2	65377	1.495	0.067455	OR1N1		ENSG00000163840	3	122283085	122294050	17	7	64715	1.57	0.05821	DTX3L		ENSG00000069011	5	134363425	134370503	20	2	64372	1.3335	0.091181	PITX1
ENSG00000204314	6	32116136	32122150	6	3	65517	1.4944	0.067533	PRRT1		ENSG00000204160	1	27153201	27184093	38	5	65155	1.5699	0.05822	ZDHHC18		ENSG00000179869	7	48211055	48687092	1702	64	64139	1.3335	0.091185	ABCA13
ENSG00000006831	12	1797740	1897844	245	20	65288	1.4932	0.067691	ADIPOR2		ENSG00000105852	7	94989256	95025680	57	10	65315	1.5696	0.058254	PON3		ENSG00000205301	4	141363416	141419531	159	12	64087	1.3324	0.091371	RP11-542P2.1
ENSG00000269650	20	34756461	34758180	4	1	64962	1.4932	0.067693	AL121895.1		ENSG00000170296	17	7143333	7146089	4	2	65411	1.5692	0.058302	GABARAP		ENSG00000130669	19	39616410	39673456	104	10	63784	1.3319	0.091442	PAK4
ENSG00000269686	2	133874577	133876625	7	3	65238	1.4929	0.067737	AC011755.1		ENSG00000262526	17	7143746	7147954	4	2	65411	1.5692	0.058302	CTD-2545G14.7		ENSG00000121481	1	185014496	185071740	39	8	64036	1.3316	0.091501	RNF2
ENSG00000262003	17	812872	814452	6	1	65540	1.4924	0.067797	RP11-676J12.7		ENSG00000139797	13	98828039	98829519	3	1	65580	1.569	0.058326	RNF113B		ENSG00000115307	2	74753772	74757066	2	1	63201	1.3311	0.091573	AUP1
ENSG00000166801	11	58910221	58922512	14	4	64517	1.4921	0.067835	FAM111A		ENSG00000175073	8	67540722	67579452	43	5	65128	1.5684	0.058398	VCPIP1		ENSG00000147889	9	21967751	21995300	30	7	64002	1.3311	0.091577	CDKN2A
ENSG00000135951	2	99613724	99771427	348	14	65480	1.4919	0.067869	TSGA10		ENSG00000112195	6	41158015	41168932	28	5	65115	1.5683	0.058411	TREML2		ENSG00000261130	16	15489611	15609205	115	14	63485	1.3304	0.091697	RP11-1021N1.1
ENSG00000075790	7	107220422	107269615	46	5	64902	1.4913	0.067939	BCAP29		ENSG00000048545	6	42123144	42147794	79	11	65001	1.5677	0.058472	GUCA1A		ENSG00000141756	17	39968932	39979465	17	4	63918	1.3298	0.091795	FKBP10
ENSG00000178460	8	67782984	67834283	51	6	65225	1.4911	0.067964	MCMDC2		ENSG00000101327	20	1959403	1974732	16	3	65176	1.5676	0.058488	PDYN		ENSG00000082898	2	61704984	61765761	85	8	63606	1.3297	0.091812	XPO1
ENSG00000101181	20	60758085	60778624	79	15	65163	1.4904	0.068064	MTG2		ENSG00000033030	12	122957417	122985518	39	6	65189	1.567	0.058557	ZCCHC8		ENSG00000107611	10	16865963	17171830	1074	68	63960	1.3296	0.091822	CUBN
ENSG00000115598	2	102803433	102856462	219	13	64855	1.4903	0.068068	IL1RL2		ENSG00000104312	8	90769975	90803291	74	9	65441	1.5662	0.05865	RIPK2		ENSG00000131779	1	145516252	145523730	1	1	63976	1.3294	0.091861	PEX11B
ENSG00000256762	17	44076616	44077060	1	1	65580	1.4902	0.068084	STH		ENSG00000154262	17	67074843	67138029	80	6	65507	1.5661	0.05866	ABCA6		ENSG00000119661	14	74111578	74170435	76	9	62871	1.3289	0.091944	DNAL1
ENSG00000161179	22	21982378	21984353	2	1	64245	1.4902	0.068087	YDJC		ENSG00000108561	17	5336097	5352150	43	9	65375	1.566	0.058673	C1QBP		ENSG00000243667	2	68350068	68384692	58	7	63887	1.3278	0.092119	WDR92
ENSG00000122674	7	5938356	5965605	4	2	63816	1.4897	0.068147	CCZ1		ENSG00000165388	10	48355024	48373866	31	9	64955	1.5659	0.058684	ZNF488		ENSG00000164331	5	72848160	72861511	37	5	64045	1.327	0.092261	ANKRA2
ENSG00000269064	1	179443716	179457805	110	8	65506	1.489	0.068244	AL160286.1		ENSG00000196860	14	58862634	58875419	4	2	64561	1.5658	0.0587	TOMM20L		ENSG00000166391	11	75428864	75444003	27	5	63685	1.3265	0.092334	MOGAT2
ENSG00000267168	17	74729060	74734604	3	1	64854	1.489	0.068244	RP11-318A15.7		ENSG00000162086	16	3355406	3368852	17	1	65115	1.5648	0.058817	ZNF75A		ENSG00000243943	2	27805897	27858041	102	10	64188	1.3263	0.092364	ZNF512
ENSG00000116521	1	155225770	155232221	8	2	65366	1.4889	0.068257	SCAMP3		ENSG00000187783	10	45406648	45432450	65	8	64821	1.5642	0.058885	TMEM72		ENSG00000118972	12	4477393	4488894	8	3	62950	1.3263	0.092376	FGF23
ENSG00000239886	17	39382900	39383904	1	1	64750	1.4888	0.068264	KRTAP9-2		ENSG00000113758	5	176883609	176901402	13	1	64399	1.5641	0.0589	DBN1		ENSG00000171053	11	125616188	125619762	23	7	64339	1.3261	0.092407	PATE1
ENSG00000077152	1	202300785	202311108	9	2	65056	1.4879	0.06839	UBE2T		ENSG00000165757	10	30301729	30404423	168	25	64836	1.5641	0.0589	KIAA1462		ENSG00000169989	4	153690506	153700916	21	4	64326	1.3257	0.092468	TIGD4
ENSG00000132840	5	78365540	78385289	44	7	65190	1.4878	0.068406	BHMT2		ENSG00000120075	17	46668619	46671323	8	4	65313	1.5639	0.058916	HOXB5		ENSG00000162039	16	1883984	1934295	313	5	64261	1.3253	0.092543	MEIOB
ENSG00000265264	11	6502715	6530208	70	7	65130	1.4868	0.068535	TIMM10B		ENSG00000125484	9	135545422	135570342	74	6	64740	1.5639	0.058925	GTF3C4		ENSG00000113361	5	31193857	31329253	240	30	63941	1.3252	0.092547	CDH6
ENSG00000177432	4	89617066	89619386	4	2	64449	1.4865	0.068571	NAP1L5		ENSG00000162885	1	235613238	235667781	117	11	65379	1.5631	0.059016	B3GALNT2		ENSG00000225362	15	71402583	71407833	7	1	64369	1.3248	0.092614	CT62
ENSG00000173621	11	66624118	66627946	2	1	65201	1.4865	0.068572	LRFN4		ENSG00000171345	17	39679869	39684560	6	1	65240	1.5624	0.059092	KRT19		ENSG00000164076	3	49895421	49907655	16	4	63780	1.3247	0.092631	CAMKV
ENSG00000168575	8	42273993	42397069	137	16	64882	1.4864	0.06859	SLC20A2		ENSG00000137841	15	40570377	40600136	37	6	64709	1.5619	0.059155	PLCB2		ENSG00000114841	3	52350335	52434507	101	8	64069	1.3247	0.092634	DNAH1
ENSG00000178188	16	28857921	28885526	37	2	65214	1.486	0.068639	SH2B1		ENSG00000156564	6	40359325	40555204	674	45	65210	1.5617	0.059179	LRFN2		ENSG00000130695	1	26560691	26605299	105	7	63880	1.3244	0.092689	CEP85
ENSG00000105246	19	4229495	4237528	4	1	63618	1.485	0.06877	EBI3		ENSG00000145824	5	134906373	134914969	7	2	63535	1.5606	0.059305	CXCL14		ENSG00000120440	6	167738574	167772991	83	14	63954	1.324	0.092744	TTLL2
ENSG00000156076	12	65444406	65515346	90	10	64851	1.4849	0.06878	WIF1		ENSG00000162728	1	160051360	160060353	20	5	64970	1.5592	0.059469	KCNJ9		ENSG00000122335	6	158530536	158589312	114	15	63930	1.324	0.092759	SERAC1
ENSG00000116815	1	117057157	117113661	32	3	65322	1.4842	0.068882	CD58		ENSG00000197991	13	61983818	62002220	51	9	65247	1.5592	0.05948	PCDH20		ENSG00000170248	3	33839844	33911194	213	10	64286	1.3239	0.092765	PDCD6IP
ENSG00000162104	16	4003388	4166186	456	56	64647	1.484	0.068899	ADCY9		ENSG00000180316	6	36210980	36276372	153	32	64847	1.5591	0.059488	PNPLA1		ENSG00000120616	10	32556679	32667726	248	17	64067	1.3238	0.092783	EPC1
ENSG00000255394	8	11618896	11620309	11	4	64679	1.4837	0.068947	C8orf49		ENSG00000163041	1	226249552	226259702	13	6	64985	1.559	0.059494	H3F3A		ENSG00000072952	11	10594638	10715535	348	35	63779	1.3238	0.092787	MRVI1
ENSG00000105784	7	87256864	87461611	245	12	65341	1.4834	0.068987	RUNDC3B		ENSG00000133640	12	85430092	85657002	234	14	65152	1.5588	0.059523	LRRIQ1		ENSG00000186367	5	129083772	129102425	55	8	63711	1.3236	0.092826	KIAA1024L
ENSG00000068024	2	239969864	240323348	698	54	64879	1.4833	0.068991	HDAC4		ENSG00000104067	15	29991571	30261068	374	35	64750	1.558	0.059619	TJP1		ENSG00000217236	2	175199674	175203220	12	5	63480	1.3235	0.09283	SP9
ENSG00000166855	15	65440557	65477680	21	3	65249	1.4831	0.069025	CLPX		ENSG00000173452	7	19758933	19813221	164	13	65189	1.5572	0.05971	TMEM196		ENSG00000123685	1	212859760	212873327	35	10	63256	1.3235	0.092831	BATF3
ENSG00000173559	2	192542794	192561385	13	5	64739	1.483	0.069033	NABP1		ENSG00000273269	2	47293080	47403650	409	40	64951	1.5567	0.059768	RP11-761B3.1		ENSG00000097021	1	6324329	6454451	130	9	63422	1.3234	0.092858	ACOT7
ENSG00000171819	1	11249398	11256038	14	2	65375	1.4827	0.069081	ANGPTL7		ENSG00000100288	22	51017378	51039884	91	15	65028	1.5567	0.059768	CHKB		ENSG00000196326	10	5196335	5244449	184	15	63961	1.323	0.092925	AKR1CL1
ENSG00000189057	11	58874658	58894883	23	5	64915	1.4826	0.069092	FAM111B		ENSG00000123444	11	47593749	47600567	4	2	65344	1.5565	0.059794	KBTBD4		ENSG00000158042	11	6702013	6704632	12	2	63058	1.3225	0.092996	MRPL17
ENSG00000174579	3	135867764	135916083	43	9	64455	1.4824	0.069119	MSL2		ENSG00000008869	2	37195526	37311485	262	20	64554	1.5557	0.059894	HEATR5B		ENSG00000130382	19	6212966	6279959	81	4	63060	1.3225	0.092998	MLLT1
ENSG00000064989	2	188207856	188313187	214	18	65391	1.4821	0.069163	CALCRL		ENSG00000269210	2	39186764	39187483	3	2	64522	1.5553	0.059933	AC019171.1		ENSG00000109208	4	71226478	71232875	39	9	64266	1.322	0.09308	SMR3A
ENSG00000168488	16	28834356	28848558	20	1	65463	1.4814	0.069246	ATXN2L		ENSG00000176515	6	1080164	1105181	58	8	64440	1.555	0.059977	AL033381.1		ENSG00000164944	8	95499921	95565757	248	18	64276	1.3218	0.09312	KIAA1429
ENSG00000124657	6	27925019	27925960	3	1	65588	1.4809	0.069311	OR2B6		ENSG00000128602	7	128828713	128853386	54	8	65138	1.5542	0.060066	SMO		ENSG00000128578	7	129074274	129128240	94	10	63976	1.3216	0.093143	STRIP2
ENSG00000105810	7	92234235	92465908	158	15	65129	1.4805	0.069373	CDK6		ENSG00000183091	2	152341850	152591001	341	27	65362	1.5542	0.060068	NEB		ENSG00000185475	11	62554887	62557877	5	2	63911	1.3212	0.093222	TMEM179B
ENSG00000127663	19	4969125	5153606	394	29	64413	1.4802	0.069414	KDM4B		ENSG00000204569	6	30568177	30586389	43	4	65548	1.5542	0.06007	PPP1R10		ENSG00000143793	1	228288427	228293112	3	2	63516	1.3205	0.093327	C1orf35
ENSG00000120075	17	46668619	46671323	8	4	65313	1.48	0.069442	HOXB5		ENSG00000012504	12	100867486	100958191	105	12	65165	1.5535	0.06015	NR1H4		ENSG00000112992	5	43602794	43707507	215	8	64321	1.3205	0.093341	NNT
ENSG00000184182	2	238875469	238951236	188	8	64561	1.4792	0.069547	UBE2F		ENSG00000163539	3	33537737	33759848	274	18	65100	1.5533	0.060178	CLASP2		ENSG00000121716	7	99933737	99965356	42	4	63207	1.3203	0.093359	PILRB
ENSG00000138308	10	74694928	74714536	1	1	64974	1.4792	0.069548	PLA2G12B		ENSG00000214556	17	36991341	36997708	20	6	65347	1.5528	0.060235	C17orf98		ENSG00000173376	4	121956768	121994176	86	12	63992	1.3195	0.093501	NDNF
ENSG00000158560	7	95401866	95739634	719	64	64975	1.4791	0.069558	DYNC1I1		ENSG00000115593	2	88367299	88412906	129	15	64976	1.5525	0.060271	SMYD1		ENSG00000108773	17	40265126	40273376	9	2	64090	1.3193	0.093533	KAT2A
ENSG00000243244	2	48756522	48826025	249	26	64958	1.4786	0.069621	STON1		ENSG00000077312	19	41256542	41271294	29	7	65144	1.5524	0.060289	SNRPA		ENSG00000176387	16	67464555	67471456	6	2	64341	1.3192	0.093546	HSD11B2
ENSG00000204304	6	32152512	32157963	11	4	65476	1.4777	0.069738	PBX2		ENSG00000014164	8	144519825	144623623	28	5	65080	1.5519	0.060342	ZC3H3		ENSG00000155265	10	99609996	99631337	30	4	63164	1.319	0.093587	GOLGA7B
ENSG00000170689	17	46698518	46703839	15	4	64661	1.4775	0.069767	HOXB9		ENSG00000089159	12	120648250	120703574	62	7	65074	1.5514	0.060408	PXN		ENSG00000072571	5	162887209	162918947	70	10	64124	1.3189	0.0936	HMMR
ENSG00000188493	19	41246761	41257458	32	7	64928	1.4774	0.069791	C19orf54		ENSG00000038219	4	13570362	13629347	83	12	65008	1.5513	0.060413	BOD1L1		ENSG00000117155	1	85109390	85156486	107	12	64013	1.3188	0.093624	SSX2IP
ENSG00000136279	7	44084239	44109055	65	6	65292	1.4772	0.069816	DBNL		ENSG00000165521	14	89078775	89259096	292	14	65156	1.5508	0.06047	EML5		ENSG00000081692	1	227918126	227923112	13	5	64146	1.3187	0.093637	JMJD4
ENSG00000170185	4	144106070	144144983	66	5	65500	1.4768	0.06987	USP38		ENSG00000171992	5	149980642	150038782	69	5	65299	1.5503	0.06053	SYNPO		ENSG00000170967	11	103907308	103909922	5	2	63827	1.3168	0.093952	DDI1
ENSG00000130489	22	50961997	50964868	10	2	64095	1.4763	0.069936	SCO2		ENSG00000120211	9	5231419	5235304	6	2	65225	1.5502	0.060547	INSL4		ENSG00000184357	6	27834570	27835359	3	1	64315	1.3168	0.093961	HIST1H1B
ENSG00000180592	10	21802407	21814611	6	2	64941	1.4757	0.070014	SKIDA1		ENSG00000121005	8	75896750	75946793	147	17	65454	1.5491	0.060677	CRISPLD1		ENSG00000197417	17	3511556	3539616	83	15	63361	1.3165	0.09401	SHPK
ENSG00000100918	14	24641062	24649463	10	3	63405	1.4756	0.070021	REC8		ENSG00000187513	1	35258599	35261348	10	3	65234	1.5491	0.060684	GJA4		ENSG00000054277	1	241753404	241840678	43	11	63976	1.3163	0.094039	OPN3
ENSG00000115339	2	166604101	166651192	52	7	64662	1.4756	0.070025	GALNT3		ENSG00000071575	2	12857015	12882860	37	8	64159	1.5489	0.060698	TRIB2		ENSG00000113070	5	139712428	139726216	28	7	63906	1.3157	0.094143	HBEGF
ENSG00000187323	18	49866542	51057784	4072	102	65228	1.4755	0.070042	DCC		ENSG00000215421	18	72265106	72777627	657	26	65048	1.5484	0.060758	ZNF407		ENSG00000145012	3	187871072	188608460	1235	128	63661	1.3155	0.094174	LPP
ENSG00000164659	7	86506222	86689015	373	12	65272	1.4751	0.070095	KIAA1324L		ENSG00000116218	1	179519674	179545087	102	13	65266	1.5467	0.060967	NPHS2		ENSG00000157404	4	55524085	55606881	140	16	63699	1.3155	0.094177	KIT
ENSG00000135312	6	78171948	78173490	5	2	65150	1.4751	0.070099	HTR1B		ENSG00000165120	7	129847700	129856683	16	4	65047	1.5466	0.060976	SSMEM1		ENSG00000111653	12	6759446	6772314	5	1	62820	1.3153	0.094202	ING4
ENSG00000082213	5	31532373	31555165	60	12	65105	1.475	0.070104	C5orf22		ENSG00000105669	19	19010323	19030206	1	1	64050	1.5461	0.061038	COPE		ENSG00000188783	1	203444956	203460480	44	8	63683	1.3151	0.094246	PRELP
ENSG00000050344	7	26191860	26226745	75	11	65240	1.4745	0.070179	NFE2L3		ENSG00000188175	7	92817899	92855837	38	8	65076	1.5456	0.061103	HEPACAM2		ENSG00000237102	16	67244251	67260930	12	4	64302	1.3147	0.0943	AC040160.1
ENSG00000130037	12	5153085	5155949	1	1	64261	1.4742	0.070213	KCNA5		ENSG00000204227	6	33176272	33180499	8	4	65495	1.545	0.061169	RING1		ENSG00000158258	3	139654027	140296239	1571	117	63875	1.3138	0.094464	CLSTN2
ENSG00000167664	19	4292229	4302428	4	2	65263	1.4738	0.070268	TMIGD2		ENSG00000110442	11	36295051	36310999	43	6	65315	1.545	0.061176	COMMD9		ENSG00000196961	19	50270225	50310370	53	6	63582	1.3133	0.094535	AP2A1
ENSG00000213828	2	240083493	240084053	3	1	64568	1.4738	0.070272	AC017028.1		ENSG00000169193	7	23636998	23684327	64	10	64989	1.5441	0.061287	CCDC126		ENSG00000188386	9	104353897	104357283	6	3	63882	1.3133	0.094537	PPP3R2
ENSG00000103528	16	19179293	19279652	91	14	64389	1.4733	0.070333	SYT17		ENSG00000063127	19	49792895	49828482	34	4	64344	1.5438	0.061315	SLC6A16		ENSG00000075702	19	36545783	36596008	110	15	64168	1.313	0.09459	WDR62
ENSG00000197903	6	27106073	27114619	11	4	65378	1.4732	0.070355	HIST1H2BK		ENSG00000146250	6	84222194	84235423	31	5	65281	1.5437	0.061334	PRSS35		ENSG00000132466	4	73939093	74124515	82	9	63955	1.3128	0.094619	ANKRD17
ENSG00000172339	1	95439963	95538501	245	24	65276	1.4731	0.070358	ALG14		ENSG00000228768	17	29898161	29902678	2	1	65507	1.5435	0.061354	AC003101.1		ENSG00000214300	7	99905325	99919819	5	1	62945	1.3127	0.094637	SPDYE3
ENSG00000110900	12	31079362	31149534	185	32	64859	1.4731	0.070363	TSPAN11		ENSG00000101132	20	52824386	52844591	30	7	64398	1.5434	0.061371	PFDN4		ENSG00000236027	11	125658006	125661495	9	4	64251	1.3127	0.094645	PATE3
ENSG00000239857	7	916189	936073	24	5	63879	1.473	0.070379	GET4		ENSG00000170577	2	45232300	45236569	11	5	64902	1.5434	0.061372	SIX2		ENSG00000115457	2	217497551	217529159	21	3	63443	1.3125	0.094676	IGFBP2
ENSG00000196466	19	12500830	12512085	4	1	65126	1.4724	0.070453	ZNF799		ENSG00000154721	21	27011584	27089874	181	20	64949	1.5432	0.061388	JAM2		ENSG00000164304	6	7326889	7389976	156	13	63789	1.3115	0.094851	CAGE1
ENSG00000134812	11	59596741	59612974	11	2	65482	1.4723	0.07047	GIF		ENSG00000164764	8	73976775	74036323	164	15	65027	1.5432	0.06139	SBSPON		ENSG00000050628	1	71318036	71513491	534	37	63956	1.3114	0.094866	PTGER3
ENSG00000143797	2	8992820	9143942	174	9	65201	1.472	0.070507	MBOAT2		ENSG00000269121	16	12062000	12062333	1	1	65305	1.5431	0.061402	AC007216.2		ENSG00000100341	22	44275558	44287893	54	7	63920	1.3107	0.094987	PNPLA5
ENSG00000157470	15	59664892	59815748	404	35	64976	1.472	0.070512	FAM81A		ENSG00000112541	6	165740776	166400091	1883	143	64941	1.5427	0.061447	PDE10A		ENSG00000106803	9	101984346	101992897	15	1	63865	1.3106	0.094995	SEC61B
ENSG00000181856	17	7184986	7191576	9	4	65273	1.4718	0.070531	SLC2A4		ENSG00000164626	6	39156749	39197226	132	23	64676	1.5425	0.061479	KCNK5		ENSG00000215717	1	109632425	109639556	18	4	63729	1.3104	0.095034	TMEM167B
ENSG00000105679	19	36024314	36036218	29	9	65223	1.4718	0.070538	GAPDHS		ENSG00000105447	19	48949030	48960279	33	4	65402	1.5421	0.061519	GRWD1		ENSG00000269783	10	99627889	99631294	7	1	64397	1.3097	0.095143	GOLGA7B
ENSG00000196453	7	149128454	149158214	20	3	65004	1.4716	0.070561	ZNF777		ENSG00000174529	1	205052258	205053645	5	2	65510	1.5421	0.061528	TMEM81		ENSG00000163012	2	187692562	187713935	84	3	64329	1.3096	0.095166	ZSWIM2
ENSG00000018699	2	32853099	33046118	622	35	65192	1.4715	0.070582	TTC27		ENSG00000114023	3	122103023	122131181	73	10	65219	1.542	0.061533	FAM162A		ENSG00000205517	19	11495017	11530018	62	4	64159	1.3089	0.095289	RGL3
ENSG00000148541	10	61005890	61122939	225	23	65017	1.4715	0.070583	FAM13C		ENSG00000273045	2	99757948	99767950	23	4	65509	1.5418	0.061562	C2ORF15		ENSG00000165006	9	34179003	34252521	138	13	64146	1.3088	0.095307	UBAP1
ENSG00000171872	1	44584522	44600812	45	10	65028	1.4712	0.070612	KLF17		ENSG00000157110	8	30241944	30429778	299	18	65088	1.5405	0.061718	RBPMS		ENSG00000167674	19	4472284	4502223	32	2	63747	1.3087	0.095317	HDGFRP2
ENSG00000111713	12	21689123	21757781	225	15	65077	1.4708	0.070669	GYS2		ENSG00000180263	12	95470525	95611258	388	26	65286	1.5403	0.061747	FGD6		ENSG00000123643	5	150816607	150871942	146	16	64056	1.3086	0.09534	SLC36A1
ENSG00000132199	18	670324	712676	187	13	64865	1.4705	0.070717	ENOSF1		ENSG00000119326	9	111704851	111775809	194	20	65357	1.5402	0.061758	CTNNAL1		ENSG00000060971	3	38144620	38178733	45	12	63871	1.3086	0.095342	ACAA1
ENSG00000135048	9	74298282	74431606	310	13	65220	1.4701	0.070763	TMEM2		ENSG00000198168	11	22835345	22851845	21	4	65338	1.5402	0.061761	SVIP		ENSG00000160767	1	155216996	155225274	18	2	63892	1.3085	0.095358	FAM189B
ENSG00000171067	11	68028803	68039469	18	6	64907	1.4697	0.070817	C11orf24		ENSG00000196757	19	12035883	12061588	54	4	65507	1.5399	0.061797	ZNF700		ENSG00000164078	3	49924435	49941299	20	3	64222	1.3083	0.095389	MST1R
ENSG00000182704	11	76493295	76509198	38	6	63714	1.4687	0.070963	TSKU		ENSG00000130338	6	158733692	158932860	606	24	65128	1.5394	0.061858	TULP4		ENSG00000232263	21	31661463	31661832	2	1	64409	1.3078	0.095465	KRTAP25-1
ENSG00000139697	12	123773656	123849390	232	13	65491	1.4685	0.070979	SBNO1		ENSG00000096070	6	36164521	36200567	37	8	65163	1.5387	0.061942	BRPF3		ENSG00000124635	6	27093676	27100541	12	5	64155	1.3072	0.095576	HIST1H2BJ
ENSG00000165806	10	115438942	115490662	147	16	65280	1.4685	0.07098	CASP7		ENSG00000139725	12	122215664	122241309	9	4	64688	1.5385	0.061961	RHOF		ENSG00000164088	3	52279841	52284613	2	1	64134	1.3065	0.095696	PPM1M
ENSG00000162992	2	182537815	182545603	7	2	65359	1.4682	0.07103	NEUROD1		ENSG00000042317	14	88851268	88936694	83	10	65357	1.538	0.062021	SPATA7		ENSG00000145309	4	71200683	71202833	6	2	64388	1.3054	0.095878	CABS1
ENSG00000148291	9	136223428	136228045	14	3	64466	1.4677	0.071097	SURF2		ENSG00000179914	1	160846329	160854960	28	1	65553	1.5364	0.062219	ITLN1		ENSG00000104921	19	7753644	7767032	62	3	64165	1.3049	0.09597	FCER2
ENSG00000184502	17	39868578	39872221	7	1	65274	1.4671	0.071172	GAST		ENSG00000164120	4	175411328	175444305	75	14	64780	1.5362	0.062249	HPGD		ENSG00000138002	2	27667238	27712656	61	7	64185	1.3048	0.095989	IFT172
ENSG00000128573	7	113726382	114333827	700	37	65060	1.467	0.071187	FOXP2		ENSG00000189001	19	36014269	36019253	22	7	65028	1.536	0.062269	SBSN		ENSG00000178175	5	71738479	71803554	143	15	63903	1.3046	0.09601	ZNF366
ENSG00000131791	1	146626685	146644129	47	6	65537	1.4669	0.071197	PRKAB2		ENSG00000136929	9	100689073	100707138	24	3	65228	1.5352	0.062369	HEMGN		ENSG00000101574	18	2537524	2571508	112	10	63893	1.3043	0.096058	METTL4
ENSG00000145247	4	48887036	48908954	21	4	65465	1.4668	0.071215	OCIAD2		ENSG00000160271	9	135973107	136039301	37	10	64373	1.5351	0.062383	RALGDS		ENSG00000267849	6	44400472	44400720	2	1	63612	1.3042	0.096087	AL133262.1
ENSG00000118816	4	77968311	77997158	36	6	64664	1.4667	0.071228	CCNI		ENSG00000105851	7	106505723	106547590	73	16	65411	1.5342	0.062496	PIK3CG		ENSG00000110375	11	118795873	118829269	68	12	63691	1.3036	0.096186	UPK2
ENSG00000180098	1	28879597	28905051	32	5	64663	1.4667	0.071231	TRNAU1AP		ENSG00000166689	11	16799842	17035990	639	37	65085	1.533	0.062639	PLEKHA7		ENSG00000257482	7	63505821	63538927	110	5	64210	1.3035	0.096201	ZNF727
ENSG00000156469	8	97251626	97273838	30	5	64790	1.466	0.071318	MTERFD1		ENSG00000138496	3	122246771	122283424	65	8	64549	1.5329	0.062645	PARP9		ENSG00000139908	14	24674903	24677568	2	1	64332	1.3034	0.096218	TSSK4
ENSG00000168067	11	64556290	64570713	5	1	64829	1.4655	0.071391	MAP4K2		ENSG00000135972	2	105654441	105716418	207	7	65351	1.5329	0.062648	MRPS9		ENSG00000132297	8	133073733	133123406	168	27	64118	1.3033	0.096234	HHLA1
ENSG00000120071	17	44107282	44302733	688	5	65434	1.4649	0.071471	KANSL1		ENSG00000205595	4	75480629	75490486	2	1	63501	1.5314	0.06284	AREGB		ENSG00000100387	22	41347351	41369313	14	4	63420	1.3013	0.096573	RBX1
ENSG00000144597	3	15468862	15484120	21	7	65110	1.4649	0.071477	EAF1		ENSG00000173917	17	46618256	46623441	12	4	65199	1.5312	0.062858	HOXB2		ENSG00000185527	17	79617489	79630142	60	6	63890	1.3011	0.096614	PDE6G
ENSG00000110931	12	121675497	121736111	131	24	64892	1.4646	0.071509	CAMKK2		ENSG00000151233	12	42475647	42538681	113	11	65193	1.5309	0.062891	GXYLT1		ENSG00000116922	1	38147242	38157914	33	4	63763	1.3011	0.096615	C1orf109
ENSG00000133392	16	15797029	15950890	361	39	65005	1.4646	0.071517	MYH11		ENSG00000167094	9	130478345	130493879	20	2	64298	1.5307	0.062918	TTC16		ENSG00000179674	3	160394948	160396233	1	1	63990	1.301	0.096627	ARL14
ENSG00000116717	1	68150744	68154021	7	2	65106	1.4641	0.071582	GADD45A		ENSG00000075884	2	143848931	144525921	1204	69	64908	1.5304	0.062961	ARHGAP15		ENSG00000183549	16	20420856	20452658	133	7	63383	1.3008	0.096669	ACSM5
ENSG00000162624	1	75594119	75627218	18	6	64276	1.4636	0.071648	LHX8		ENSG00000179270	2	29283842	29297127	57	7	64996	1.53	0.063007	C2orf71		ENSG00000121851	1	145456236	145470388	1	1	64189	1.3002	0.096773	POLR3GL
ENSG00000172487	11	56127691	56128764	8	3	65554	1.4635	0.071659	OR8J1		ENSG00000248167	6	30297359	30314631	46	12	65519	1.53	0.063011	TRIM39-RPP21		ENSG00000188100	10	88780063	88784487	4	2	63595	1.3001	0.09679	FAM25A
ENSG00000228008	3	49941278	49954370	10	2	65574	1.4635	0.071671	CTD-2330K9.3		ENSG00000129910	16	89238175	89261900	31	2	65131	1.5298	0.063036	CDH15		ENSG00000141526	17	80186273	80219005	1	1	64391	1.3	0.096798	SLC16A3
ENSG00000096395	6	33762450	33771788	33	6	65347	1.463	0.071739	MLN		ENSG00000099326	19	59073298	59084942	16	3	65357	1.5295	0.063075	MZF1		ENSG00000141551	17	80196899	80231607	1	1	64391	1.3	0.096798	CSNK1D
ENSG00000164929	8	104152938	104242533	302	33	65282	1.4627	0.071771	BAALC		ENSG00000102908	16	69598997	69738569	229	15	65394	1.5293	0.063091	NFAT5		ENSG00000134193	1	120336641	120354283	29	3	63803	1.2997	0.096857	REG4
ENSG00000154222	1	52811395	52831865	18	4	65569	1.4626	0.071786	CC2D1B		ENSG00000149806	11	64888100	64889945	2	1	65321	1.5291	0.063122	FAU		ENSG00000167910	8	59402737	59412795	24	5	64182	1.2996	0.096863	CYP7A1
ENSG00000173918	17	77018896	77045870	63	5	65136	1.4617	0.071909	C1QTNF1		ENSG00000137440	4	15937192	15940363	9	3	65118	1.529	0.063131	FGFBP1		ENSG00000132205	18	2847028	2915991	54	11	63664	1.2991	0.096949	EMILIN2
ENSG00000140199	15	34525460	34630261	387	15	65342	1.4612	0.071985	SLC12A6		ENSG00000103111	16	77224732	77236302	44	8	65499	1.529	0.063133	MON1B		ENSG00000196187	1	226033237	226070069	101	12	64089	1.2983	0.097084	TMEM63A
ENSG00000148362	9	139886870	139888436	1	1	65527	1.461	0.072011	C9orf142		ENSG00000106258	7	99245817	99277621	26	6	65489	1.529	0.063136	CYP3A5		ENSG00000105650	19	18318771	18366229	94	11	63494	1.298	0.097142	PDE4C
ENSG00000106714	9	39072764	39288312	7	1	64056	1.4604	0.072091	CNTNAP3		ENSG00000151276	3	65339200	66024509	1798	116	64918	1.5287	0.063165	MAGI1		ENSG00000149548	11	124824017	124911385	248	20	64115	1.2979	0.097163	CCDC15
ENSG00000078898	20	31595406	31611515	26	6	64918	1.4604	0.072096	BPIFB2		ENSG00000169884	12	49359123	49365546	8	3	65187	1.5287	0.063168	WNT10B		ENSG00000184560	17	7328934	7330887	3	2	63778	1.2977	0.097187	C17orf74
ENSG00000155754	2	202352148	202483901	349	18	65212	1.4601	0.072128	ALS2CR11		ENSG00000117523	1	171454651	171562650	233	17	65182	1.5285	0.063199	PRRC2C		ENSG00000187951	15	30916697	31065196	159	8	63541	1.297	0.097311	ARHGAP11B
ENSG00000137941	1	84330711	84464833	315	12	65197	1.4597	0.072189	TTLL7		ENSG00000137210	6	10747992	10852986	121	14	64698	1.5281	0.063244	TMEM14B		ENSG00000161813	12	50786166	50873787	81	8	64100	1.297	0.097324	LARP4
ENSG00000136275	7	47834889	47859445	85	14	65380	1.4597	0.072191	C7orf69		ENSG00000198553	13	50589390	50595058	13	4	64699	1.5275	0.063322	KCNRG		ENSG00000053501	19	17326155	17330638	3	2	62434	1.2964	0.097419	USE1
ENSG00000204536	6	31110216	31126015	155	21	65572	1.4596	0.072206	CCHCR1		ENSG00000184731	2	38814	46870	10	3	65450	1.5272	0.063353	FAM110C		ENSG00000116691	1	12079523	12092102	19	4	64002	1.2961	0.097472	MIIP
ENSG00000111752	12	9066492	9094063	56	8	65094	1.4596	0.072206	PHC1		ENSG00000065320	17	8924859	9147317	589	52	64857	1.527	0.063384	NTN1		ENSG00000082805	12	1099675	1605099	1266	34	63762	1.2956	0.097565	ERC1
ENSG00000132394	3	127872297	128127485	392	12	65266	1.4593	0.072235	EEFSEC		ENSG00000197124	19	20107867	20150315	141	12	65393	1.5268	0.0634	ZNF682		ENSG00000079557	4	74347400	74369691	46	6	64276	1.2953	0.097614	AFM
ENSG00000143933	2	47387221	47403740	34	8	65178	1.4591	0.072271	CALM2		ENSG00000130427	7	100318423	100321323	6	3	65124	1.5264	0.063454	EPO		ENSG00000117676	1	26856252	26901521	83	10	63819	1.2948	0.09769	RPS6KA1
ENSG00000071242	6	166822852	167319939	1287	103	64971	1.459	0.072285	RPS6KA2		ENSG00000133065	1	205758221	205782876	55	12	65413	1.5264	0.063455	SLC41A1		ENSG00000268126	5	147698550	147701891	1	1	64388	1.2948	0.097698	AC091948.1
ENSG00000039068	16	68771128	68869451	241	18	64918	1.4588	0.072305	CDH1		ENSG00000150782	11	112013974	112034840	22	4	65157	1.5262	0.063475	IL18		ENSG00000166971	16	53524952	53538323	14	2	63330	1.2945	0.097751	AKTIP
ENSG00000134533	12	15260717	15501609	240	15	64556	1.4586	0.072338	RERG		ENSG00000122692	9	33041762	33076665	92	12	64950	1.5258	0.063536	SMU1		ENSG00000221880	17	39190142	39191107	4	1	64268	1.2937	0.097879	KRTAP1-3
ENSG00000158023	12	122355768	122441833	185	17	65407	1.4577	0.072466	WDR66		ENSG00000256188	12	11285557	11287243	5	2	65086	1.5248	0.063653	TAS2R30		ENSG00000146247	6	79645584	79787953	224	19	64098	1.2932	0.09797	PHIP
ENSG00000141200	17	51900239	51902573	11	4	65503	1.4574	0.072509	KIF2B		ENSG00000177103	11	117298489	117688240	1202	101	64954	1.5248	0.063656	DSCAML1		ENSG00000153832	2	230787018	230877825	114	16	63544	1.2931	0.09799	FBXO36
ENSG00000183971	16	2059927	2070756	3	1	65520	1.4572	0.07253	NPW		ENSG00000166546	16	66461200	66527432	117	18	65041	1.5245	0.063686	BEAN1		ENSG00000153347	5	94727048	94786158	118	12	63804	1.2928	0.098039	FAM81B
ENSG00000172673	6	128029217	128239776	348	23	64915	1.4569	0.072569	THEMIS		ENSG00000197646	9	5510545	5571282	107	17	64604	1.5241	0.063736	PDCD1LG2		ENSG00000261147	15	90792788	90815440	51	5	64005	1.2927	0.09806	RP11-697E2.6
ENSG00000159307	22	43593289	43739394	353	51	64582	1.4567	0.072603	SCUBE1		ENSG00000154079	6	71276620	71299272	76	6	65308	1.5239	0.063769	C6orf57		ENSG00000112651	6	43021767	43027544	14	3	64232	1.2926	0.098072	MRPL2
ENSG00000139144	12	18400548	18801348	1032	44	65148	1.4565	0.072634	PIK3C2G		ENSG00000128815	10	49892921	50191001	930	64	65202	1.5229	0.063891	WDFY4		ENSG00000188000	19	9296279	9299493	3	1	64071	1.2922	0.098137	OR7D2
ENSG00000159720	16	67471917	67515140	29	5	65435	1.4565	0.07263	ATP6V0D1		ENSG00000196946	12	8290733	8341133	50	2	65023	1.5234	0.063829	ZNF705A		ENSG00000094963	1	171154347	171181822	147	14	64351	1.2922	0.098137	FMO2
ENSG00000128536	7	105517242	105676877	434	60	64757	1.4557	0.072732	CDHR3		ENSG00000141027	17	15932471	16121499	246	8	65442	1.5229	0.063893	NCOR1		ENSG00000132010	19	12203658	12251222	71	8	64178	1.2917	0.098224	ZNF20
ENSG00000187889	1	57184477	57285369	190	31	64509	1.4555	0.072764	C1orf168		ENSG00000157601	21	42792231	42831141	184	14	65223	1.5228	0.06391	MX1		ENSG00000006071	11	17414432	17498449	246	22	63847	1.2916	0.098242	ABCC8
ENSG00000130772	1	28655513	28662476	4	2	65210	1.4554	0.072782	MED18		ENSG00000109756	4	160025330	160281321	403	28	64975	1.5224	0.06396	RAPGEF2		ENSG00000172568	5	156768608	156772729	15	4	64265	1.2915	0.098259	FNDC9
ENSG00000167578	19	41284121	41302847	59	11	65288	1.4548	0.072866	RAB4B		ENSG00000167384	19	44979854	45004576	105	12	65418	1.5216	0.064054	ZNF180		ENSG00000132950	13	20397622	20437776	103	5	64362	1.2915	0.09827	ZMYM5
ENSG00000114841	3	52350335	52434507	101	8	65243	1.4544	0.072912	DNAH1		ENSG00000167612	12	52281744	52285448	17	5	65141	1.5212	0.064107	ANKRD33		ENSG00000060982	12	24964295	25102393	329	38	63582	1.2913	0.098304	BCAT1
ENSG00000220201	19	10415479	10420556	8	3	64652	1.4541	0.072957	ZGLP1		ENSG00000184060	17	29233362	29286340	37	4	65254	1.521	0.06413	ADAP2		ENSG00000106278	7	121513143	121702090	409	30	64078	1.2909	0.098365	PTPRZ1
ENSG00000164151	5	5420777	5490347	84	6	65141	1.454	0.072968	KIAA0947		ENSG00000105221	19	40736224	40791443	76	8	65107	1.5208	0.064152	AKT2		ENSG00000171530	5	76986991	77164604	530	29	64007	1.2903	0.098469	TBCA
ENSG00000262302	17	7150148	7165408	27	5	65321	1.4532	0.073083	RP1-4G17.5		ENSG00000077238	16	27324989	27376099	146	16	65127	1.5206	0.064174	IL4R		ENSG00000005100	17	5344232	5372380	75	16	64187	1.2903	0.098472	DHX33
ENSG00000129221	17	6297013	6338519	189	34	64824	1.4531	0.073096	AIPL1		ENSG00000127952	7	75625656	75677322	89	12	65163	1.5206	0.064182	STYXL1		ENSG00000101417	20	32294512	32308125	24	4	64042	1.2898	0.098558	PXMP4
ENSG00000106560	7	150382785	150390729	18	5	65421	1.453	0.073105	GIMAP2		ENSG00000042286	10	71857979	71892690	75	17	64739	1.52	0.06426	AIFM2		ENSG00000162961	2	32092878	32264881	292	13	64221	1.2893	0.098638	DPY30
ENSG00000136237	7	22157856	22396763	636	43	64954	1.4521	0.073232	RAPGEF5		ENSG00000196218	19	38924339	39078204	460	36	65074	1.5196	0.064308	RYR1		ENSG00000236104	6	33282183	33285719	4	2	64387	1.2892	0.09866	ZBTB22
ENSG00000269531	12	80198742	80202321	2	1	65207	1.452	0.073253	AC073569.1		ENSG00000186230	19	57946697	57956853	9	3	65242	1.5195	0.06432	ZNF749		ENSG00000154743	3	12525931	12581122	198	12	64006	1.2888	0.098728	TSEN2
ENSG00000127334	12	68042118	68059186	23	4	65169	1.4518	0.073277	DYRK2		ENSG00000198793	1	11166592	11322564	273	6	65320	1.5195	0.064323	MTOR		ENSG00000167524	17	26934982	26941218	3	2	63850	1.2884	0.09881	SGK494
ENSG00000106635	7	72950686	72972332	26	2	65234	1.4517	0.073289	BCL7B		ENSG00000171097	9	131595221	131644773	68	4	65124	1.5194	0.064332	CCBL1		ENSG00000132915	5	149237519	149324356	133	16	63329	1.2883	0.098818	PDE6A
ENSG00000168539	11	62676151	62689279	25	6	64919	1.4503	0.073486	CHRM1		ENSG00000102879	16	30194148	30200397	1	1	64581	1.5186	0.064432	CORO1A		ENSG00000087460	20	57414773	57486247	108	22	63396	1.2883	0.098828	GNAS
ENSG00000135919	2	224839829	224904036	193	24	65165	1.4503	0.073493	SERPINE2		ENSG00000181631	3	151044100	151047336	8	3	64941	1.5184	0.064455	P2RY13		ENSG00000005339	16	3775055	3930727	32	9	63468	1.2879	0.098887	CREBBP
ENSG00000143751	1	226170403	226187032	14	5	64528	1.4499	0.073538	SDE2		ENSG00000127914	7	91570181	91739987	262	5	65384	1.518	0.064512	AKAP9		ENSG00000116191	1	178694300	178889238	302	14	64099	1.2877	0.098932	RALGPS2
ENSG00000173805	17	39873994	39890896	55	4	65336	1.4493	0.073632	HAP1		ENSG00000111837	6	10762956	10838764	92	9	64704	1.5177	0.064548	MAK		ENSG00000198374	6	27833034	27833606	2	1	64294	1.2864	0.099143	HIST1H2AL
ENSG00000172724	9	34689564	34691274	4	2	65218	1.4492	0.073641	CCL19		ENSG00000105245	19	41172596	41196877	58	12	65045	1.5176	0.064563	NUMBL		ENSG00000198925	2	220074494	220094439	25	4	64339	1.2864	0.099147	ATG9A
ENSG00000130725	19	59067079	59070327	3	1	64908	1.449	0.073672	UBE2M		ENSG00000147697	8	130760442	130799134	99	16	65089	1.5174	0.064583	GSDMC		ENSG00000155827	9	104296133	104325622	53	11	63816	1.2853	0.099336	RNF20
ENSG00000067369	15	43699407	43802926	183	10	65338	1.449	0.073674	TP53BP1		ENSG00000132429	6	105606155	105627870	57	5	65324	1.5173	0.064595	POPDC3		ENSG00000143556	1	153430220	153433177	6	2	63598	1.285	0.099391	S100A7
ENSG00000213676	6	32065953	32096030	63	20	65445	1.4486	0.073719	ATF6B		ENSG00000198420	7	143548468	143599291	29	5	64743	1.5164	0.064706	FAM115A		ENSG00000269920	10	97733786	97792432	127	19	63819	1.285	0.0994	RP11-690P14.4
ENSG00000267228	18	44661027	44702652	125	10	65361	1.4483	0.073771	IER3IP1		ENSG00000134533	12	15260717	15501609	240	15	64556	1.5163	0.064727	RERG		ENSG00000188649	10	97733786	97792441	127	19	63819	1.285	0.0994	CC2D2B
ENSG00000153048	16	8946799	8962866	65	9	64834	1.4481	0.073791	CARHSP1		ENSG00000130382	19	6212966	6279959	81	4	64213	1.5161	0.064747	MLLT1		ENSG00000163875	1	37958176	37980375	71	12	63695	1.2847	0.099441	MEAF6
ENSG00000151967	3	159557650	159615149	72	14	64667	1.4479	0.073827	SCHIP1		ENSG00000160886	8	143781529	143786545	14	2	65372	1.5159	0.064777	LY6K		ENSG00000198734	1	169483404	169555826	280	20	64047	1.2846	0.09947	F5
ENSG00000158042	11	6702013	6704632	12	2	64253	1.4476	0.073862	MRPL17		ENSG00000139144	12	18400548	18801348	1032	44	65148	1.5157	0.064794	PIK3C2G		ENSG00000180304	15	64979772	64995480	19	3	64159	1.2838	0.099615	OAZ2
ENSG00000108443	17	57970447	58027925	72	8	65359	1.4467	0.073995	RPS6KB1		ENSG00000114698	3	145910126	145968966	198	15	65160	1.5152	0.06486	PLSCR4		ENSG00000178053	3	158288952	158325041	106	11	63962	1.2837	0.099621	MLF1
ENSG00000136939	9	125486269	125487204	1	1	65529	1.4458	0.07412	OR1L4		ENSG00000107021	9	131549483	131572711	59	5	65396	1.5151	0.06488	TBC1D13		ENSG00000105497	19	52074551	52092991	60	12	63515	1.2837	0.099628	ZNF175
ENSG00000249751	5	138784245	138842328	2	1	64041	1.4452	0.074202	ECSCR		ENSG00000126215	14	104163946	104181841	27	6	64357	1.5143	0.064978	XRCC3		ENSG00000112706	6	76630832	76782395	245	31	63736	1.2834	0.099668	IMPG1
ENSG00000063978	4	2463947	2627047	236	26	64846	1.4452	0.074204	RNF4		ENSG00000130520	19	18417040	18434084	10	1	64710	1.5142	0.064989	LSM4		ENSG00000184939	16	68563993	68609975	163	6	63999	1.283	0.099752	ZFP90
ENSG00000251322	22	51112843	51171726	62	14	64304	1.4449	0.074236	SHANK3		ENSG00000112659	6	43149913	43192325	83	11	65360	1.5136	0.065061	CUL9		ENSG00000168566	6	7590432	7612200	56	8	64120	1.2825	0.099833	SNRNP48
ENSG00000204644	6	29640169	29648887	64	11	65556	1.4449	0.074241	ZFP57		ENSG00000204634	2	101624079	101869328	541	31	65141	1.5133	0.065101	TBC1D8		ENSG00000187860	22	30752624	30774647	72	7	64117	1.2825	0.099833	CCDC157
ENSG00000080345	2	152266397	152364527	178	17	65360	1.4446	0.074286	RIF1		ENSG00000183647	19	58111253	58124090	24	8	65286	1.5133	0.065103	ZNF530		ENSG00000145476	4	187112674	187134610	73	10	63906	1.2823	0.099861	CYP4V2
ENSG00000177275	1	248097071	248098057	1	1	64554	1.4443	0.074331	OR2AJ1		ENSG00000134248	1	110943871	110950564	16	5	65485	1.5131	0.065123	LAMTOR5		ENSG00000107036	9	5629025	5776557	330	19	63851	1.282	0.099928	KIAA1432
ENSG00000181004	4	123653857	123666098	23	3	65558	1.443	0.074504	BBS12		ENSG00000185245	17	4835592	4838325	6	4	65128	1.5122	0.065241	GP1BA		ENSG00000262180	1	186369704	186370587	1	1	63840	1.2819	0.099931	OCLM
ENSG00000142025	19	42348806	42356401	6	2	64814	1.4427	0.074551	DMRTC2		ENSG00000164171	5	52285156	52390609	373	24	65405	1.5119	0.06528	ITGA2		ENSG00000178460	8	67782984	67834283	51	6	64051	1.2819	0.099939	MCMDC2
ENSG00000268402	6	143759575	143764295	10	2	65358	1.4419	0.074666	AL031320.1		ENSG00000174227	4	492989	533985	111	5	65131	1.5112	0.065371	PIGG		ENSG00000155903	3	141205889	141334184	106	7	63644	1.2819	0.099945	RASA2
ENSG00000109906	11	113930315	114121398	414	45	64927	1.4418	0.074682	ZBTB16		ENSG00000109705	4	13542454	13546674	3	2	64623	1.5111	0.065377	NKX3-2		ENSG00000118418	6	79910962	79944406	66	7	64032	1.2818	0.099949	HMGN3
ENSG00000105146	19	57742377	57746916	14	3	65124	1.4414	0.074738	AURKC		ENSG00000204531	6	31132119	31148508	164	26	65557	1.5102	0.065495	POU5F1		ENSG00000152430	2	198591603	198651486	53	6	64236	1.2812	0.10006	BOLL
ENSG00000144228	2	139259371	139331117	90	11	65293	1.4417	0.074691	SPOPL		ENSG00000204394	6	31745295	31763730	32	12	65507	1.511	0.065399	VARS		ENSG00000121989	2	148602086	148688393	79	7	64233	1.2812	0.10006	ACVR2A
ENSG00000168497	2	192699028	192711981	14	4	65113	1.4413	0.074754	SDPR		ENSG00000153822	17	68049570	68131749	200	9	65309	1.5101	0.065509	KCNJ16		ENSG00000080644	15	78885394	78913637	64	7	64173	1.2801	0.10026	CHRNA3
ENSG00000141447	18	21742008	21977844	348	42	64728	1.441	0.07479	OSBPL1A		ENSG00000253976	8	56047763	56054918	19	5	64640	1.5091	0.065639	RP11-386G21.1		ENSG00000138698	4	99182535	99365012	330	10	64140	1.2797	0.10032	RAP1GDS1
ENSG00000042813	7	49890017	50160925	641	17	65081	1.4408	0.074823	ZPBP		ENSG00000135378	11	32851489	32879669	71	10	65472	1.5091	0.065642	PRRG4		ENSG00000121211	4	154265801	154336270	181	18	63803	1.2791	0.10043	MND1
ENSG00000082293	6	70576463	70919679	675	49	65128	1.4406	0.074851	COL19A1		ENSG00000149212	11	94898704	94965705	40	4	64944	1.5085	0.065714	SESN3		ENSG00000135776	1	229652329	229694442	44	3	64115	1.2789	0.10047	ABCB10
ENSG00000129521	14	34393437	34931980	1044	93	64883	1.4402	0.074901	EGLN3		ENSG00000259495	15	80637195	80695917	309	19	65035	1.5085	0.065715	RP11-210M15.2		ENSG00000204472	6	31582961	31584798	9	4	64275	1.2781	0.1006	AIF1
ENSG00000133101	13	37005967	37017019	8	2	62990	1.4399	0.074946	CCNA1		ENSG00000180424	20	30028322	30038060	21	4	64355	1.5068	0.065934	DEFB123		ENSG00000143627	1	155259630	155271225	14	3	64016	1.278	0.10063	PKLR
ENSG00000186575	22	29999545	30094587	142	14	65011	1.4394	0.075025	NF2		ENSG00000120708	5	135364584	135399507	75	7	65319	1.5066	0.065954	TGFBI		ENSG00000144460	2	226265364	226518734	387	29	63920	1.2771	0.10078	NYAP2
ENSG00000148481	10	15820169	15902519	64	7	64915	1.4391	0.07506	FAM188A		ENSG00000166407	11	8245851	8290263	102	23	64330	1.5065	0.065971	LMO1		ENSG00000188152	9	99690592	99702535	1	1	64278	1.2769	0.10082	NUTM2G
ENSG00000234409	22	20135950	20138399	4	1	64080	1.4391	0.075063	AC006547.14		ENSG00000077458	11	95502106	95523573	27	5	64993	1.5057	0.066073	FAM76B		ENSG00000156928	7	23338358	23351348	19	6	63768	1.2768	0.10084	MALSU1
ENSG00000127362	7	141463897	141464997	2	1	65577	1.4388	0.075099	TAS2R3		ENSG00000179361	15	74833518	74890472	60	4	65424	1.5054	0.066107	ARID3B		ENSG00000163864	3	139279022	139396859	215	30	63764	1.2762	0.10094	NMNAT3
ENSG00000141510	17	7565097	7590856	52	10	64704	1.4388	0.075102	TP53		ENSG00000134627	11	94277006	94354587	164	18	65209	1.5052	0.066141	PIWIL4		ENSG00000107897	10	27484146	27531059	276	12	64251	1.276	0.10099	ACBD5
ENSG00000272333	19	36208921	36229779	39	9	65442	1.4387	0.075113	KMT2B		ENSG00000134470	10	5990855	6020150	123	24	64915	1.505	0.066164	IL15RA		ENSG00000092051	14	24037244	24048009	2	1	64275	1.2754	0.10108	JPH4
ENSG00000137100	9	34613548	34620515	5	2	65243	1.4387	0.07512	DCTN3		ENSG00000118242	2	216809213	216898819	101	21	64624	1.5046	0.066212	MREG		ENSG00000163798	2	27886338	27917840	23	8	64009	1.2754	0.10109	SLC4A1AP
ENSG00000158467	7	128864864	129070052	357	22	65063	1.4386	0.075129	AHCYL2		ENSG00000221890	22	39214457	39239987	62	7	65065	1.5041	0.066275	NPTXR		ENSG00000134684	1	33240840	33283754	63	8	64265	1.2749	0.10116	YARS
ENSG00000258555	22	24666866	24838324	319	12	65409	1.4382	0.07519	SPECC1L-ADORA2A		ENSG00000185467	7	98771197	98805129	141	7	65239	1.504	0.066297	KPNA7		ENSG00000120156	9	27109139	27230173	558	55	63717	1.2743	0.10129	TEK
ENSG00000198162	1	117910071	118071494	394	19	64819	1.4377	0.075253	MAN1A2		ENSG00000181852	12	56598285	56615717	11	4	64667	1.5036	0.066345	RNF41		ENSG00000086200	5	61699799	61924409	350	17	64118	1.2726	0.10158	IPO11
ENSG00000162384	1	53679771	53686289	9	2	65298	1.4374	0.075303	C1orf123		ENSG00000156471	8	97273943	97349223	111	12	64166	1.5035	0.066358	PTDSS1		ENSG00000186297	15	27111510	27194354	66	10	63350	1.2722	0.10165	GABRA5
ENSG00000073598	17	33448598	33457751	9	3	64917	1.4371	0.075347	FNDC8		ENSG00000240764	5	140868808	140892546	53	12	65412	1.5028	0.06645	PCDHGC5		ENSG00000186665	17	65987217	65989765	3	2	64228	1.2721	0.10166	C17orf58
ENSG00000011143	17	56282803	56296966	16	5	64635	1.4365	0.075434	MKS1		ENSG00000005020	7	26706681	27034858	727	18	65267	1.5026	0.066468	SKAP2		ENSG00000140577	15	91073157	91188577	271	14	63931	1.2721	0.10167	CRTC3
ENSG00000106976	9	130965658	131017527	63	12	64517	1.4361	0.07548	DNM1		ENSG00000197223	2	68268262	68338080	54	9	64430	1.5025	0.066482	C1D		ENSG00000167065	22	31048038	31063877	51	12	63754	1.2717	0.10173	DUSP18
ENSG00000166391	11	75428864	75444003	27	5	64847	1.4359	0.075515	MOGAT2		ENSG00000138696	4	95679119	96079599	1084	42	65001	1.5014	0.066624	BMPR1B		ENSG00000129493	14	31760994	31889788	156	12	63806	1.2716	0.10176	HEATR5A
ENSG00000106823	9	95256365	95298937	93	12	65317	1.4359	0.075518	ECM2		ENSG00000173848	10	5454514	5500426	67	4	65439	1.5013	0.06664	NET1		ENSG00000165478	11	124789089	124806308	40	14	63798	1.2715	0.10178	HEPACAM
ENSG00000171459	9	125512019	125513062	8	1	65456	1.4356	0.075554	OR1L6		ENSG00000164707	7	135365985	135414006	132	17	65266	1.5012	0.066647	SLC13A4		ENSG00000222017	2	198557830	198639547	80	6	64075	1.2714	0.1018	AC011997.1
ENSG00000178084	3	183770835	183778459	23	6	64915	1.4356	0.075564	HTR3C		ENSG00000130803	19	9251056	9274100	37	3	65353	1.5008	0.066707	ZNF317		ENSG00000182054	15	90626277	90645736	25	3	63955	1.2713	0.10181	IDH2
ENSG00000010803	1	41492872	41707826	490	24	65090	1.4349	0.075663	SCMH1		ENSG00000099958	22	24176690	24181315	14	3	65308	1.5005	0.066741	DERL3		ENSG00000095787	10	28821422	28912041	135	11	63891	1.2712	0.10183	WAC
ENSG00000102996	16	58059470	58080805	23	5	64705	1.4337	0.075832	MMP15		ENSG00000168495	8	22102617	22112113	12	2	63380	1.5005	0.066742	POLR3D		ENSG00000104812	19	49471382	49496567	12	1	63878	1.2712	0.10183	GYS1
ENSG00000153982	17	57297828	57353328	70	6	64282	1.4333	0.075883	GDPD1		ENSG00000175182	3	184053714	184064063	16	5	64621	1.5004	0.066754	FAM131A		ENSG00000110321	11	10818597	10830657	16	4	62811	1.271	0.10186	EIF4G2
ENSG00000162402	1	55532032	55680786	213	14	65327	1.4331	0.075921	USP24		ENSG00000268926	9	98534605	98537013	9	4	65014	1.4999	0.066818	DKFZP434H0512		ENSG00000162782	1	179560748	179660407	263	13	64134	1.2707	0.10192	TDRD5
ENSG00000162607	1	62901968	62917475	21	2	64578	1.4317	0.076117	USP1		ENSG00000184361	17	43331760	43339479	24	4	65200	1.4997	0.06685	SPATA32		ENSG00000203666	1	245133007	245290466	336	15	63961	1.2702	0.102	EFCAB2
ENSG00000017427	12	102789645	102874423	107	12	65104	1.4313	0.07617	IGF1		ENSG00000268714	5	115358088	115394625	158	20	65122	1.4996	0.066853	CTD-2287O16.3		ENSG00000179002	1	19166093	19186176	99	16	63878	1.2701	0.10202	TAS1R2
ENSG00000182117	15	34633917	34635378	11	3	63975	1.4312	0.076183	NOP10		ENSG00000261857	19	41277553	41283395	18	5	65356	1.4996	0.06686	MIA		ENSG00000212124	12	11174218	11175219	6	3	64087	1.2691	0.10221	TAS2R19
ENSG00000100271	22	43435522	43485434	153	20	64656	1.4312	0.076191	TTLL1		ENSG00000153558	3	33318517	33445154	221	17	65235	1.4993	0.066895	FBXL2		ENSG00000170035	2	181831975	181941312	347	12	64049	1.2689	0.10223	UBE2E3
ENSG00000205330	12	55714346	55715408	4	1	65578	1.4304	0.076295	OR6C1		ENSG00000177807	1	160007257	160040038	47	9	64628	1.4989	0.066946	KCNJ10		ENSG00000186575	22	29999545	30094587	142	14	63839	1.2688	0.10225	NF2
ENSG00000247121	5	96149731	96271513	524	26	65247	1.4306	0.076272	CTD-2260A17.2		ENSG00000242419	5	140864741	140892546	57	13	65418	1.499	0.066932	PCDHGC4		ENSG00000125378	14	54416454	54425479	14	3	63650	1.2688	0.10225	BMP4
ENSG00000112146	6	52916789	52965671	55	7	65380	1.4304	0.076296	FBXO9		ENSG00000103056	16	68392231	68482591	135	14	64759	1.4986	0.066983	SMPD3		ENSG00000171680	1	6526152	6580121	45	6	63885	1.2687	0.10228	PLEKHG5
ENSG00000149651	20	44350990	44354469	19	2	64687	1.4301	0.076341	SPINT4		ENSG00000166343	10	75183339	75193319	4	2	65405	1.4986	0.066994	MSS51		ENSG00000227868	1	23337327	23342343	7	2	63922	1.2685	0.10231	C1orf234
ENSG00000189050	17	58029601	58042122	19	4	65133	1.4301	0.076351	RNFT1		ENSG00000133816	11	12115543	12285334	457	49	64880	1.4984	0.06702	MICAL2		ENSG00000143127	1	145524891	145543868	11	2	64326	1.2682	0.10236	ITGA10
ENSG00000162706	1	159141399	159173103	41	10	65179	1.43	0.076358	CADM3		ENSG00000268818	22	36023040	36031181	15	4	65327	1.498	0.067061	AL049747.1		ENSG00000162377	1	53152508	53164038	18	3	64050	1.2677	0.10245	COA7
ENSG00000169900	16	31227283	31228680	1	1	63539	1.4297	0.076398	PYDC1		ENSG00000246922	15	65385338	65407535	6	2	64770	1.4979	0.067075	UBAP1L		ENSG00000183153	17	38517235	38520067	4	1	64237	1.2675	0.10249	GJD3
ENSG00000164078	3	49924435	49941299	20	3	65398	1.4291	0.076485	MST1R		ENSG00000091262	16	16242785	16317379	187	23	64566	1.4974	0.06715	ABCC6		ENSG00000143224	1	161136200	161147803	16	4	63989	1.2674	0.10251	PPOX
ENSG00000178297	19	2389769	2426237	163	16	64884	1.429	0.076501	TMPRSS9		ENSG00000204540	6	31082527	31107869	288	21	65510	1.4962	0.067299	PSORS1C1		ENSG00000254531	4	102268937	102270040	1	1	63689	1.2673	0.10252	AP001816.1
ENSG00000183560	11	94038759	94040887	7	1	65129	1.4288	0.076536	FOLR4		ENSG00000185933	10	105213144	105218645	11	4	64813	1.496	0.067333	CALHM1		ENSG00000106511	7	15650837	15726437	223	20	63626	1.2669	0.10259	MEOX2
ENSG00000149541	11	62382768	62389647	1	1	64776	1.4284	0.076587	B3GAT3		ENSG00000267110	19	55666125	55672039	19	4	64529	1.4954	0.067407	CTD-2587H24.4		ENSG00000168282	14	50087489	50090198	1	1	64058	1.2668	0.10262	MGAT2
ENSG00000168056	11	65306276	65326401	18	5	65260	1.4284	0.076587	LTBP3		ENSG00000167383	19	44921685	44952766	125	15	65314	1.4952	0.067428	ZNF229		ENSG00000203546	14	31803518	31926647	175	13	63927	1.2662	0.10272	RP11-176H8.1
ENSG00000258928	14	52382863	52385289	6	2	65093	1.4282	0.07662	RP11-463J10.2		ENSG00000140525	15	89787180	89860492	101	5	65099	1.4951	0.067448	FANCI		ENSG00000215853	1	152126071	152131704	7	3	63912	1.2661	0.10275	RPTN
ENSG00000145936	5	169801675	169816681	59	9	65398	1.428	0.076646	KCNMB1		ENSG00000140538	15	88418230	88799999	742	61	64919	1.4946	0.067506	NTRK3		ENSG00000184619	17	8271955	8280029	14	4	64214	1.2656	0.10283	KRBA2
ENSG00000143515	1	154298029	154323783	50	7	65346	1.4278	0.076672	ATP8B2		ENSG00000139146	12	31433518	31479992	24	7	64564	1.4946	0.067516	FAM60A		ENSG00000106070	7	50657760	50861159	594	28	63987	1.2655	0.10284	GRB10
ENSG00000159189	1	22970123	22974603	19	3	65138	1.4277	0.076696	C1QC		ENSG00000116711	1	186798085	186958113	354	22	64796	1.494	0.067591	PLA2G4A		ENSG00000160908	7	99084142	99097947	15	4	64355	1.2655	0.10285	ZNF394
ENSG00000181472	6	151685252	151712683	34	6	65160	1.4271	0.076775	ZBTB2		ENSG00000148842	10	104678050	104849978	405	21	65374	1.4938	0.06762	CNNM2		ENSG00000169218	1	38076951	38100595	66	12	63933	1.2653	0.10288	RSPO1
ENSG00000110583	11	63706431	63724800	31	4	65064	1.4267	0.076829	NAA40		ENSG00000255994	14	70037483	70038032	1	1	64903	1.4934	0.067671	CCDC177		ENSG00000092345	3	16628299	16711813	344	48	63447	1.2652	0.10289	DAZL
ENSG00000039319	5	79703832	79775169	137	9	65322	1.4265	0.076857	ZFYVE16		ENSG00000185697	8	67474410	67526482	51	3	65331	1.4932	0.06769	MYBL1		ENSG00000147548	8	38127215	38239790	114	8	63725	1.2647	0.10298	WHSC1L1
ENSG00000066336	11	47376411	47400127	58	7	64963	1.4265	0.076864	SPI1		ENSG00000204681	6	29523406	29601753	262	24	65456	1.493	0.067721	GABBR1		ENSG00000178026	22	24981588	24989175	2	1	64198	1.2647	0.10299	FAM211B
ENSG00000159885	19	44529494	44537265	10	2	65520	1.4264	0.076882	ZNF222		ENSG00000269242	19	12754645	12759211	8	3	65199	1.4929	0.067736	CTD-2192J16.22		ENSG00000122548	7	26572740	26578407	27	6	64317	1.264	0.10312	KIAA0087
ENSG00000156265	21	30449792	30548210	295	15	65260	1.4251	0.077064	MAP3K7CL		ENSG00000082068	5	37379314	37753537	658	21	65234	1.4923	0.067813	WDR70		ENSG00000123154	19	12777614	12786646	11	5	63440	1.2637	0.10317	WDR83
ENSG00000118655	1	114447763	114456708	11	4	64910	1.425	0.077073	DCLRE1B		ENSG00000136514	3	187086120	187089864	17	7	65303	1.4918	0.067871	RTP4		ENSG00000205250	16	67226072	67232821	8	2	64199	1.2635	0.1032	E2F4
ENSG00000176659	20	58630980	58648008	31	4	64216	1.4249	0.07709	C20orf197		ENSG00000110002	11	123986069	124018428	70	13	64996	1.4916	0.067897	VWA5A		ENSG00000164091	3	52288437	52322036	50	8	64073	1.263	0.10329	WDR82
ENSG00000174004	3	196366557	196388875	33	10	64382	1.4246	0.077137	NRROS		ENSG00000115541	2	198364718	198368181	2	1	65545	1.4915	0.067912	HSPE1		ENSG00000166780	16	15528152	15718885	165	19	63645	1.2625	0.10338	C16orf45
ENSG00000134744	1	52873954	53019159	120	9	65355	1.424	0.077221	ZCCHC11		ENSG00000143919	2	44589089	44999731	872	33	65017	1.4913	0.067945	CAMKMT		ENSG00000106609	7	66386212	66423538	80	9	63427	1.2624	0.10339	TMEM248
ENSG00000113569	5	37288239	37371283	107	8	64739	1.4238	0.077252	NUP155		ENSG00000168036	3	41236328	41301587	70	6	65188	1.491	0.067983	CTNNB1		ENSG00000175746	15	39542885	39547046	9	2	63788	1.2623	0.10342	C15orf54
ENSG00000125820	20	21491648	21494664	5	2	65479	1.423	0.077367	NKX2-2		ENSG00000258713	20	2795633	2796479	3	2	64435	1.4904	0.068058	C20orf141		ENSG00000173163	2	62115859	62374382	340	17	63946	1.2622	0.10344	COMMD1
ENSG00000163159	1	151142463	151167797	13	5	64686	1.423	0.077369	VPS72		ENSG00000115935	2	175424300	175547644	175	25	64829	1.4902	0.068092	WIPF1		ENSG00000162627	1	99127236	99226056	312	17	64274	1.2619	0.10348	SNX7
ENSG00000117280	1	205737114	205744588	28	7	65158	1.4221	0.077505	RAB7L1		ENSG00000184924	2	25012603	25016251	10	3	65420	1.4901	0.068093	PTRHD1		ENSG00000142002	19	4675236	4724685	47	7	63893	1.2619	0.1035	DPP9
ENSG00000204514	19	58360099	58400442	83	9	64966	1.4215	0.077592	ZNF814		ENSG00000119919	10	101292690	101296278	8	2	65373	1.49	0.068107	NKX2-3		ENSG00000100425	22	50166931	50221160	116	11	64268	1.2616	0.10355	BRD1
ENSG00000127329	12	70910630	71031220	377	44	65027	1.4211	0.077638	PTPRB		ENSG00000159337	15	42359207	42386752	113	7	65185	1.49	0.068109	PLA2G4D		ENSG00000132294	8	132916335	133025889	290	19	64135	1.2613	0.1036	EFR3A
ENSG00000203668	1	241792155	241799232	1	1	65237	1.4207	0.077706	CHML		ENSG00000121797	3	46448654	46454488	19	4	65387	1.4895	0.068184	CCRL2		ENSG00000108559	17	5264258	5323480	224	8	64177	1.2612	0.10361	NUP88
ENSG00000257923	7	101458959	101927249	968	57	64902	1.4197	0.077842	CUX1		ENSG00000183873	3	38589548	38691164	219	41	64966	1.4881	0.068359	SCN5A		ENSG00000015676	7	44418720	44530479	189	6	63989	1.26	0.10383	NUDCD3
ENSG00000247077	12	133287405	133299228	34	9	64334	1.4197	0.077846	PGAM5		ENSG00000135046	9	75766673	75785309	37	10	64810	1.488	0.068373	ANXA1		ENSG00000089169	12	113008184	113336686	427	37	63797	1.26	0.10384	RPH3A
ENSG00000189127	5	79852574	79866307	31	8	64946	1.4189	0.077963	ANKRD34B		ENSG00000171532	17	37759789	37766030	4	1	64990	1.4879	0.068382	NEUROD2		ENSG00000185774	4	20730239	21950422	3814	172	63984	1.2597	0.10389	KCNIP4
ENSG00000168734	20	43160426	43252888	122	10	65399	1.4189	0.077971	PKIG		ENSG00000123685	1	212859760	212873327	35	10	64402	1.4879	0.068391	BATF3		ENSG00000175505	11	67131639	67141648	17	4	64006	1.2596	0.1039	CLCF1
ENSG00000116194	1	178818840	178840187	26	6	65043	1.4187	0.077995	ANGPTL1		ENSG00000173517	15	77400471	77712486	361	16	65240	1.4873	0.068466	PEAK1		ENSG00000172456	1	59762310	60233347	809	55	63932	1.2594	0.10393	FGGY
ENSG00000213928	14	24630262	24635774	5	3	63530	1.4185	0.078017	IRF9		ENSG00000136697	2	113825547	113833427	38	8	65040	1.4866	0.068562	IL1F10		ENSG00000139746	13	79885962	79980612	217	7	64150	1.2589	0.10403	RBM26
ENSG00000100311	22	39619364	39640756	40	3	65150	1.4181	0.078081	PDGFB		ENSG00000197403	1	158735466	158736492	8	3	65553	1.4862	0.06861	OR6N1		ENSG00000182938	17	72931814	72946087	35	8	63819	1.2579	0.10422	OTOP3
ENSG00000157193	1	53711217	53793742	116	18	64327	1.4178	0.07813	LRP8		ENSG00000154582	8	74851404	74884522	71	8	64889	1.4861	0.06862	TCEB1		ENSG00000171940	20	52183604	52226446	31	8	63600	1.2576	0.10426	ZNF217
ENSG00000089123	20	13246709	13619587	670	29	65240	1.4173	0.078204	TASP1		ENSG00000147614	8	86999552	87166457	414	24	65271	1.486	0.068638	ATP6V0D2		ENSG00000153147	4	144434616	144478639	64	5	64112	1.2576	0.10427	SMARCA5
ENSG00000114757	3	179512746	179754841	619	37	64962	1.4172	0.078215	PEX5L		ENSG00000262543	6	138699042	138704212	16	1	65470	1.4859	0.06865	RP3-422G23.4		ENSG00000203705	1	212965170	212989968	103	8	64124	1.2575	0.10428	TATDN3
ENSG00000100100	22	31677579	31688520	25	6	65492	1.4154	0.078482	PIK3IP1		ENSG00000117543	1	101455179	101491644	29	4	63696	1.4854	0.068714	DPH5		ENSG00000166407	11	8245851	8290263	102	23	63174	1.2573	0.10432	LMO1
ENSG00000149633	20	36838890	36889174	105	12	64938	1.4152	0.078511	KIAA1755		ENSG00000158470	20	48249482	48330415	150	11	65114	1.4854	0.068724	B4GALT5		ENSG00000152455	10	14920819	14946314	34	9	63897	1.2572	0.10433	SUV39H2
ENSG00000004777	19	36265434	36279724	38	6	65163	1.4151	0.078517	ARHGAP33		ENSG00000174695	5	82348665	82373682	50	5	65171	1.4851	0.068763	TMEM167A		ENSG00000149591	11	117070037	117075498	17	5	64100	1.2573	0.10433	TAGLN
ENSG00000115233	2	162164549	162268228	140	15	65257	1.415	0.078534	PSMD14		ENSG00000104435	8	80523049	80578410	167	23	65128	1.4849	0.068787	STMN2		ENSG00000104375	8	99413631	99955055	451	23	63876	1.2561	0.10453	STK3
ENSG00000081377	9	99252523	99382112	54	5	65163	1.4149	0.078554	CDC14B		ENSG00000120093	17	46626232	46682274	107	18	65163	1.4843	0.068864	HOXB3		ENSG00000163312	4	84328496	84377009	58	6	63874	1.256	0.10456	HELQ
ENSG00000102893	16	47495034	47735434	103	4	65381	1.4148	0.078558	PHKB		ENSG00000090661	19	8271620	8327305	32	6	65161	1.484	0.068901	CERS4		ENSG00000131203	8	39759794	39785963	40	6	63716	1.2559	0.10458	IDO1
ENSG00000105656	19	18553473	18632937	126	7	64577	1.4148	0.078569	ELL		ENSG00000180869	1	85093913	85100703	9	3	64362	1.4838	0.068933	C1orf180		ENSG00000128989	15	52839242	52862080	54	5	63352	1.2555	0.10465	ARPP19
ENSG00000154556	4	186506598	186877806	1006	84	64802	1.4146	0.078597	SORBS2		ENSG00000054983	14	88304164	88460009	590	26	65236	1.4835	0.068965	GALC		ENSG00000269417	2	85122209	85122345	2	1	64390	1.2552	0.1047	AC022210.1
ENSG00000162769	1	213031597	213072705	207	11	65405	1.4142	0.078645	FLVCR1		ENSG00000155275	4	8437867	8495258	241	19	65323	1.4832	0.069013	TRMT44		ENSG00000137648	11	117947753	117992605	169	17	64131	1.2551	0.10473	TMPRSS4
ENSG00000152683	2	32390933	32449448	105	9	65096	1.4141	0.078669	SLC30A6		ENSG00000256632	12	133264635	133291498	50	7	64527	1.4829	0.069045	RP13-672B3.2		ENSG00000184014	11	9160372	9286937	232	17	63930	1.2545	0.10483	DENND5A
ENSG00000153560	3	33429828	33482863	113	10	65392	1.414	0.078679	UBP1		ENSG00000121058	17	55015548	55038415	39	8	64786	1.4825	0.069102	COIL		ENSG00000130023	6	170151718	170181680	85	9	63984	1.2545	0.10484	ERMARD
ENSG00000168890	2	85825671	85830319	4	2	65489	1.414	0.07868	TMEM150A		ENSG00000168228	4	25314407	25372005	142	15	65424	1.482	0.069168	ZCCHC4		ENSG00000113648	5	134669590	134735604	55	5	63986	1.2534	0.10503	H2AFY
ENSG00000233863	8	35649365	35653384	1	1	65583	1.414	0.078685	AC012215.1		ENSG00000222028	14	23511376	23513269	3	2	64713	1.4819	0.06918	PSMB11		ENSG00000166340	11	6634000	6640692	10	4	63623	1.2533	0.10505	TPP1
ENSG00000077312	19	41256542	41271294	29	7	65144	1.4129	0.078843	SNRPA		ENSG00000004776	19	36245469	36248980	3	2	65042	1.4813	0.069262	HSPB6		ENSG00000119446	9	124999903	125027118	10	1	64224	1.253	0.1051	RBM18
ENSG00000141367	17	57697219	57773671	92	5	65119	1.4139	0.078696	CLTC		ENSG00000125089	4	8183799	8243530	44	9	64634	1.4814	0.069248	SH3TC1		ENSG00000169876	7	100663353	100702020	92	14	64108	1.253	0.1051	MUC17
ENSG00000104517	8	103265240	103425069	388	27	65187	1.4127	0.078871	UBR5		ENSG00000150750	11	111126707	111157126	62	8	64939	1.4808	0.069332	C11orf53		ENSG00000139656	13	44717679	44735393	17	4	63674	1.253	0.10511	SMIM2
ENSG00000160746	3	43396351	43733086	527	26	65293	1.4117	0.079021	ANO10		ENSG00000186212	4	77816082	77819002	7	2	65129	1.4804	0.069385	SOWAHB		ENSG00000076382	17	26904588	26926297	11	6	63541	1.253	0.10511	SPAG5
ENSG00000125868	20	17550508	17590564	8	1	64285	1.4112	0.079098	DSTN		ENSG00000115808	2	37070783	37193615	270	16	65180	1.4782	0.069681	STRN		ENSG00000164885	7	150750899	150755617	11	4	63734	1.2525	0.10519	CDK5
ENSG00000135517	12	56843286	56862950	31	9	64824	1.4111	0.079105	MIP		ENSG00000063660	2	241375088	241407493	12	3	63671	1.4781	0.069687	GPC1		ENSG00000118705	20	35806813	35870022	181	10	64302	1.2521	0.10527	RPN2
ENSG00000143641	1	230193536	230417870	594	46	64814	1.411	0.079119	GALNT2		ENSG00000166415	15	53805938	54055075	951	38	65258	1.478	0.069709	WDR72		ENSG00000032219	14	58765103	58840605	83	10	63926	1.252	0.10528	ARID4A
ENSG00000139973	14	62453803	62568431	454	54	65036	1.4106	0.079185	SYT16		ENSG00000180720	11	46406640	46408107	1	1	65393	1.4779	0.069721	CHRM4		ENSG00000166839	15	65204101	65251042	94	15	63872	1.2516	0.10536	ANKDD1A
ENSG00000126581	17	40962152	40985367	1	1	64639	1.4101	0.079255	BECN1		ENSG00000018625	1	160085549	160113381	62	14	64773	1.4776	0.069757	ATP1A2		ENSG00000197238	6	27791884	27792257	1	1	64391	1.2512	0.10543	HIST1H4J
ENSG00000140451	15	65107831	65117867	37	6	64795	1.41	0.079269	PIF1		ENSG00000090989	4	56719782	56771200	105	16	65124	1.4763	0.069926	EXOC1		ENSG00000066557	1	70610488	70671303	76	8	64146	1.2511	0.10544	LRRC40
ENSG00000183814	1	226418850	226497570	117	17	65044	1.4094	0.079361	LIN9		ENSG00000078401	6	12290596	12297427	15	5	64494	1.4763	0.069931	EDN1		ENSG00000258792	14	90095265	90109015	26	5	63765	1.2508	0.1055	RP11-944C7.1
ENSG00000171456	20	30946155	31027122	78	4	65325	1.409	0.079414	ASXL1		ENSG00000149357	11	71796941	71814433	29	3	65543	1.476	0.069973	LAMTOR1		ENSG00000269404	19	50922195	50934570	24	6	63375	1.2507	0.10551	SPIB
ENSG00000120088	17	43699267	43913194	956	9	65433	1.4089	0.079433	CRHR1		ENSG00000140382	15	77712754	77777949	101	9	65424	1.476	0.069974	HMG20A		ENSG00000184999	11	62905339	63137190	606	19	64227	1.2506	0.10554	SLC22A10
ENSG00000043591	10	115803806	115806667	3	2	65128	1.4074	0.079662	ADRB1		ENSG00000153896	19	35248981	35264134	23	7	65396	1.4757	0.070009	ZNF599		ENSG00000135424	12	56078352	56109827	8	4	63408	1.2506	0.10555	ITGA7
ENSG00000136436	17	46908350	46943884	82	8	65367	1.4072	0.079682	CALCOCO2		ENSG00000102935	16	49521435	49891830	944	95	64820	1.4757	0.070013	ZNF423		ENSG00000152193	13	79188426	79233314	75	5	63980	1.2505	0.10556	RNF219
ENSG00000172543	11	65647280	65651212	7	3	65028	1.407	0.079716	CTSW		ENSG00000114013	3	121774213	121839983	118	22	64971	1.4748	0.070138	CD86		ENSG00000137509	11	82534544	82681626	358	20	64146	1.2503	0.10559	PRCP
ENSG00000174502	1	205882176	205912588	109	15	64727	1.4067	0.079763	SLC26A9		ENSG00000140675	16	31494323	31502181	5	3	64615	1.4747	0.070143	SLC5A2		ENSG00000147439	8	22477931	22526661	97	10	63622	1.2502	0.1056	BIN3
ENSG00000048545	6	42123144	42147794	79	11	65001	1.4066	0.07977	GUCA1A		ENSG00000136930	9	127115745	127177723	69	7	65102	1.4743	0.070205	PSMB7		ENSG00000111241	12	4537321	4554780	30	4	63778	1.2501	0.10564	FGF6
ENSG00000176444	1	155232659	155248282	15	3	65061	1.4064	0.079797	CLK2		ENSG00000064687	19	1040102	1065571	9	2	65470	1.4734	0.070318	ABCA7		ENSG00000159363	1	17312453	17338423	41	7	63535	1.2494	0.10576	ATP13A2
ENSG00000173327	11	65365226	65382853	25	6	64731	1.4064	0.079808	MAP3K11		ENSG00000113594	5	38475065	38608456	133	11	64547	1.4734	0.07032	LIFR		ENSG00000129255	17	7486847	7496107	12	5	64117	1.2489	0.10585	MPDU1
ENSG00000168765	1	110198703	110208118	21	7	65081	1.4062	0.079836	GSTM4		ENSG00000175602	11	65657875	65659105	2	1	65200	1.4731	0.070366	CCDC85B		ENSG00000174482	9	27948076	28670283	1952	140	63891	1.2487	0.10588	LINGO2
ENSG00000168118	1	229406822	229441641	67	7	65158	1.406	0.079858	RAB4A		ENSG00000185681	9	124922190	124962367	88	14	64751	1.4731	0.070367	MORN5		ENSG00000163959	3	195938358	195970049	76	12	63696	1.2486	0.1059	SLC51A
ENSG00000171840	12	673462	772945	363	27	65132	1.4056	0.079919	NINJ2		ENSG00000171346	17	39669995	39678781	15	1	65252	1.4729	0.070384	KRT15		ENSG00000213417	17	39221369	39222131	1	1	63386	1.2485	0.10592	KRTAP2-4
ENSG00000061987	12	62860597	62991363	301	19	65247	1.4055	0.079933	MON2		ENSG00000187145	1	150266289	150281414	45	5	65046	1.4727	0.070415	MRPS21		ENSG00000222018	21	35772615	35773370	1	1	63306	1.2478	0.10604	C21orf140
ENSG00000125484	9	135545422	135570342	74	6	64740	1.4048	0.080044	GTF3C4		ENSG00000171496	9	125329778	125330838	6	2	65262	1.4722	0.070482	OR1L8		ENSG00000260240	16	59743897	59788752	111	19	63647	1.2477	0.10607	RP11-105C20.2
ENSG00000070444	17	2287354	2304412	27	2	65187	1.4052	0.079983	MNT		ENSG00000075073	10	71163659	71176623	35	5	64913	1.4726	0.070432	TACR2		ENSG00000079616	16	29802040	29816706	1	1	64111	1.2477	0.10607	KIF22
ENSG00000178473	10	5406972	5416169	37	6	64710	1.4046	0.080075	UCN3		ENSG00000116016	2	46520806	46613836	198	26	64770	1.4721	0.070503	EPAS1		ENSG00000253976	8	56047763	56054918	19	5	63483	1.2474	0.10613	RP11-386G21.1
ENSG00000143545	1	153954127	153958834	2	1	65015	1.4041	0.080146	RAB13		ENSG00000100612	14	60610838	60636574	60	2	65383	1.4719	0.07052	DHRS7		ENSG00000134250	1	120454176	120612240	81	5	64213	1.247	0.1062	NOTCH2
ENSG00000022840	12	120971283	121015397	111	14	64664	1.404	0.080165	RNF10		ENSG00000113387	5	32531739	32604185	136	17	65025	1.4719	0.070523	SUB1		ENSG00000168309	3	58549844	58613337	228	30	63509	1.247	0.1062	FAM107A
ENSG00000122565	7	26240782	26252976	22	4	65417	1.4036	0.080218	CBX3		ENSG00000082269	6	71122644	71270877	268	7	65327	1.4717	0.070553	FAM135A		ENSG00000151474	10	13685706	14504141	2551	182	63771	1.2468	0.10623	FRMD4A
ENSG00000113790	3	184908412	184999778	146	15	65198	1.4033	0.08026	EHHADH		ENSG00000269590	19	12775642	12780211	3	2	65104	1.4716	0.070558	CTD-2192J16.24		ENSG00000115649	2	220036619	220042828	23	5	64203	1.2463	0.10634	CNPPD1
ENSG00000197586	20	25176329	25207365	81	9	65235	1.4032	0.080282	ENTPD6		ENSG00000137343	6	30594619	30614600	45	11	65451	1.4714	0.070594	ATAT1		ENSG00000146678	7	45927956	45933267	17	5	64062	1.2462	0.10635	IGFBP1
ENSG00000196628	18	52889562	53332018	647	48	65196	1.4031	0.080294	TCF4		ENSG00000066279	1	197053258	197115824	88	6	65405	1.4714	0.070595	ASPM		ENSG00000048140	5	176074388	176086058	34	5	63864	1.2456	0.10646	TSPAN17
ENSG00000117602	1	24829387	24867530	104	13	65178	1.403	0.080304	RCAN3		ENSG00000138161	10	124591665	124639146	31	11	64926	1.4713	0.07061	CUZD1		ENSG00000111913	6	24797601	25042238	640	63	63717	1.2448	0.1066	FAM65B
ENSG00000100014	22	24666786	24813708	280	10	65443	1.4024	0.080391	SPECC1L		ENSG00000255561	11	111744780	111751967	8	2	65159	1.4712	0.07062	FDXACB1		ENSG00000186924	21	31973414	31973612	2	1	64340	1.2434	0.10685	KRTAP22-1
ENSG00000182223	4	48492269	48496406	15	4	65002	1.4017	0.080499	ZAR1		ENSG00000189275	10	133604734	133622535	66	5	65184	1.4707	0.070686	AL450307.1		ENSG00000182782	12	123185840	123187890	4	2	64015	1.2433	0.10688	HCAR2
ENSG00000138709	4	128982423	129144086	294	10	65280	1.4016	0.080521	LARP1B		ENSG00000164056	4	124317950	124324910	17	5	64369	1.4704	0.07073	SPRY1		ENSG00000143641	1	230193536	230417870	594	46	63648	1.2432	0.1069	GALNT2
ENSG00000172208	11	48266608	48267622	1	1	65527	1.4015	0.080537	OR4X2		ENSG00000041982	9	117782806	117880536	289	27	65342	1.4702	0.070747	TNC		ENSG00000050820	16	75262928	75301951	124	9	63611	1.2429	0.10695	BCAR1
ENSG00000184408	7	119913722	120390385	721	33	65269	1.4008	0.080635	KCND2		ENSG00000198722	9	35161999	35405335	310	18	65184	1.4694	0.07086	UNC13B		ENSG00000244624	21	31988750	31989003	1	1	64401	1.2425	0.10703	KRTAP20-1
ENSG00000078142	18	39535171	39667794	112	9	64780	1.4008	0.080639	PIK3C3		ENSG00000119574	19	59024897	59050278	17	5	64647	1.4693	0.070873	ZBTB45		ENSG00000113638	5	40714577	40756077	86	12	64182	1.2421	0.1071	TTC33
ENSG00000099998	22	24615622	24641110	54	12	64298	1.4004	0.080693	GGT5		ENSG00000124374	2	71409869	71454213	153	18	65449	1.4692	0.070886	PAIP2B		ENSG00000173727	11	65222728	65234028	21	2	63530	1.242	0.10712	AP000769.1
ENSG00000101444	20	32868074	32899608	26	1	65415	1.4004	0.080698	AHCY		ENSG00000166402	11	8040791	8127659	163	23	64529	1.4691	0.070899	TUB		ENSG00000120094	17	46605888	46608359	4	1	64408	1.2418	0.10716	HOXB1
ENSG00000160182	21	43782391	43786703	20	6	65008	1.4003	0.080715	TFF1		ENSG00000182463	20	51588946	52111869	1009	130	64763	1.4691	0.070907	TSHZ2		ENSG00000108561	17	5336097	5352150	43	9	64199	1.2417	0.10717	C1QBP
ENSG00000170485	2	101436614	101613291	482	59	65122	1.3994	0.080852	NPAS2		ENSG00000131389	3	14444076	14530857	135	22	65140	1.469	0.070916	SLC6A6		ENSG00000166840	11	58672871	58811000	331	13	64109	1.2417	0.10718	GLYATL1
ENSG00000009954	7	72854728	72936608	78	6	65197	1.3992	0.080878	BAZ1B		ENSG00000066185	1	42896000	42921938	81	8	65380	1.4687	0.070954	ZMYND12		ENSG00000149090	11	35453370	35551848	268	24	63874	1.2415	0.10721	PAMR1
ENSG00000139579	12	56615799	56623638	5	2	64999	1.3992	0.08088	NABP2		ENSG00000235645	10	71444655	71452208	26	6	64683	1.4684	0.070991	RP11-242G20.1		ENSG00000166748	15	86685227	87572283	3126	125	63904	1.2413	0.10724	AGBL1
ENSG00000069188	17	71330523	71640228	649	84	64910	1.399	0.080907	SDK2		ENSG00000124019	2	225243415	225266802	57	10	65163	1.4681	0.071041	FAM124B		ENSG00000140386	15	76640526	77197785	906	18	64205	1.241	0.10729	SCAPER
ENSG00000173511	11	64002010	64006259	3	2	64980	1.3989	0.080919	VEGFB		ENSG00000126091	1	44171495	44396831	427	20	65314	1.4681	0.071042	ST3GAL3		ENSG00000120215	9	5890802	5910606	34	7	63863	1.2407	0.10736	MLANA
ENSG00000160691	1	154934774	154946871	12	2	65315	1.3989	0.080928	SHC1		ENSG00000171408	6	136172834	136516712	316	24	64869	1.4679	0.071065	PDE7B		ENSG00000099282	10	71211229	71267425	178	12	63487	1.2406	0.10738	TSPAN15
ENSG00000140043	14	74318547	74353530	110	6	65393	1.3988	0.080939	PTGR2		ENSG00000170807	7	123295861	123304344	20	6	65348	1.4677	0.071095	LMOD2		ENSG00000168615	8	38854388	38962663	166	13	63579	1.2405	0.1074	ADAM9
ENSG00000131096	17	42030106	42081837	88	13	64831	1.3988	0.080939	PYY		ENSG00000077522	1	236849754	236927931	192	25	64990	1.4673	0.071142	ACTN2		ENSG00000135736	16	57546090	57570511	61	10	64032	1.2398	0.10753	CCDC102A
ENSG00000178952	16	28853732	28857729	5	1	65455	1.3987	0.080951	TUFM		ENSG00000172073	2	88824169	88829102	11	3	64964	1.4673	0.071148	TEX37		ENSG00000204209	6	33286335	33297046	13	3	64250	1.2395	0.10757	DAXX
ENSG00000171992	5	149980642	150038782	69	5	65299	1.3984	0.080991	SYNPO		ENSG00000076382	17	26904588	26926297	11	6	64707	1.4667	0.071235	SPAG5		ENSG00000111371	12	46576846	46663800	154	29	63747	1.239	0.10766	SLC38A1
ENSG00000133561	7	150322463	150329473	18	4	65494	1.3979	0.081074	GIMAP6		ENSG00000138587	15	56713742	56757335	70	8	65173	1.4666	0.071241	MNS1		ENSG00000079215	5	36606457	36688436	114	27	63347	1.239	0.10767	SLC1A3
ENSG00000114487	3	108677086	108836989	448	15	65217	1.3975	0.081131	MORC1		ENSG00000123473	1	47715811	47779819	133	7	64990	1.4662	0.071292	STIL		ENSG00000163170	2	74362525	74375121	25	3	63242	1.2389	0.1077	BOLA3
ENSG00000025708	22	50964181	50968485	6	2	64393	1.3972	0.08117	TYMP		ENSG00000188133	9	32783497	32787397	8	3	65278	1.4656	0.071381	TMEM215		ENSG00000119630	14	75408537	75422487	10	3	64129	1.2388	0.10772	PGF
ENSG00000215455	21	45958864	45960078	2	1	64372	1.3969	0.081219	KRTAP10-1		ENSG00000070759	1	45809555	45956872	197	13	65201	1.4655	0.071391	TESK2		ENSG00000105369	19	42381190	42385439	2	1	63755	1.2382	0.10782	CD79A
ENSG00000153140	5	89688078	89705603	4	2	65223	1.3966	0.081267	CETN3		ENSG00000104880	19	7459999	7537363	250	13	65130	1.4654	0.07141	ARHGEF18		ENSG00000087053	11	95566046	95658479	196	18	64108	1.238	0.10785	MTMR2
ENSG00000153162	6	7727030	7881655	460	55	65056	1.3964	0.081292	BMP6		ENSG00000212127	12	11090005	11324172	862	11	65355	1.4646	0.071512	TAS2R14		ENSG00000135063	9	71939488	72007371	219	26	63910	1.2378	0.10789	FAM189A2
ENSG00000160111	19	17003758	17137625	139	19	65128	1.3963	0.081309	CPAMD8		ENSG00000134343	11	26210829	26684835	2155	65	65194	1.4645	0.071524	ANO3		ENSG00000084463	12	14939410	14956474	21	6	63672	1.2376	0.10794	WBP11
ENSG00000129636	16	47188298	47498060	141	4	65467	1.396	0.081352	ITFG1		ENSG00000132874	18	42792960	43263072	1327	91	65221	1.4631	0.071716	SLC14A2		ENSG00000075651	3	171318195	171528740	532	18	64022	1.2373	0.10798	PLD1
ENSG00000178996	5	53813589	53842415	118	16	65130	1.3958	0.081385	SNX18		ENSG00000155761	1	118496484	118727846	332	13	65321	1.4629	0.071743	SPAG17		ENSG00000144747	3	69068978	69101484	63	10	63837	1.2365	0.10813	TMF1
ENSG00000136717	2	127805603	127864931	239	29	65055	1.3956	0.081424	BIN1		ENSG00000214128	7	138482695	138522846	63	6	64657	1.4628	0.071762	TMEM213		ENSG00000189298	6	28317691	28336947	67	12	64336	1.2364	0.10816	ZKSCAN3
ENSG00000197702	11	12398732	12552348	345	44	64476	1.3953	0.081468	PARVA		ENSG00000158859	1	161154098	161168846	24	8	65256	1.4628	0.071768	ADAMTS4		ENSG00000166925	7	100060982	100076902	19	4	63995	1.2363	0.10817	TSC22D4
ENSG00000154162	5	21750782	22853731	2144	82	65138	1.3951	0.081491	CDH12		ENSG00000196262	7	44836279	44864163	64	8	64940	1.4624	0.07182	PPIA		ENSG00000163754	3	148709128	148745419	60	11	63556	1.2361	0.10821	GYG1
ENSG00000166869	16	23765948	23770272	3	2	64397	1.395	0.081509	CHP2		ENSG00000142864	1	67873493	67896098	21	5	64705	1.4615	0.071934	SERBP1		ENSG00000154975	17	49707674	50237377	1040	53	63861	1.2361	0.10822	CA10
ENSG00000243649	6	31895475	31919861	54	10	65555	1.3948	0.081536	CFB		ENSG00000139714	12	122089024	122110537	47	8	65094	1.4613	0.071961	MORN3		ENSG00000175518	11	5535623	5537935	9	2	64376	1.2352	0.10837	UBQLNL
ENSG00000165388	10	48355024	48373866	31	9	64955	1.3945	0.081577	ZNF488		ENSG00000105991	7	27132612	27135615	3	2	64960	1.4611	0.071994	HOXA1		ENSG00000169550	11	26580580	26593780	39	10	63718	1.2352	0.10838	MUC15
ENSG00000152056	2	224616403	224702744	274	21	65129	1.3944	0.081598	AP1S3		ENSG00000132854	1	62702651	62785085	292	20	65159	1.4611	0.071997	KANK4		ENSG00000160284	21	47581062	47604390	7	1	64090	1.235	0.10842	SPATC1L
ENSG00000070778	14	88932122	89021077	172	9	65389	1.3941	0.081651	PTPN21		ENSG00000196782	4	140637907	141075338	757	64	64925	1.4601	0.072129	MAML3		ENSG00000135407	12	58191159	58212487	22	7	63889	1.2345	0.10851	AVIL
ENSG00000057593	13	113760105	113774995	10	1	63820	1.3939	0.081668	F7		ENSG00000249222	22	43035809	43036607	3	1	64020	1.4599	0.072157	ATP5L2		ENSG00000145879	5	147691982	147695485	8	1	64368	1.2341	0.10859	SPINK7
ENSG00000238243	1	248031277	248060449	117	17	65234	1.3939	0.081673	OR2W3		ENSG00000104205	8	67624653	67774257	196	6	65288	1.4597	0.072189	SGK3		ENSG00000269526	19	53517174	53519375	1	1	62617	1.2339	0.10862	ERVV-1
ENSG00000145780	5	114856608	114880591	23	5	65044	1.3931	0.081788	FEM1C		ENSG00000175183	12	77252495	77272840	24	3	64544	1.4591	0.072262	CSRP2		ENSG00000196748	6	35744371	35747329	6	2	63958	1.2338	0.10863	CLPSL2
ENSG00000166569	18	56942388	56985881	143	14	65196	1.3931	0.081802	CPLX4		ENSG00000137404	6	30655824	30659197	15	6	65500	1.4591	0.072275	NRM		ENSG00000181039	1	145470508	145475646	1	1	64232	1.2338	0.10865	ANKRD34A
ENSG00000095739	10	28966271	28971868	6	2	64684	1.3928	0.081845	BAMBI		ENSG00000273088	1	155141885	155159748	28	7	65293	1.4589	0.072296	RP11-201K10.3		ENSG00000114473	3	197615946	197687013	162	12	64017	1.2337	0.10866	IQCG
ENSG00000113273	5	78073032	78281910	563	29	64818	1.3927	0.081854	ARSB		ENSG00000186166	11	118868852	118886501	39	4	64683	1.4585	0.072353	CCDC84		ENSG00000111912	6	126102307	126252266	238	24	63919	1.2333	0.10873	NCOA7
ENSG00000107897	10	27484146	27531059	276	12	65428	1.3925	0.081892	ACBD5		ENSG00000094880	5	137523339	137549032	29	6	65275	1.4583	0.072373	CDC23		ENSG00000187612	11	55681126	55682058	9	3	64405	1.2333	0.10874	OR5W2
ENSG00000162694	1	101337943	101361554	21	5	65437	1.3922	0.081927	EXTL2		ENSG00000197724	9	96338689	96441869	400	22	65272	1.4583	0.072385	PHF2		ENSG00000160752	1	155278539	155290457	11	2	64070	1.2331	0.10876	FDPS
ENSG00000043355	13	100634026	100639018	2	1	64848	1.3921	0.081941	ZIC2		ENSG00000169896	16	31271311	31344213	128	9	65368	1.4581	0.072403	ITGAM		ENSG00000197324	14	23340822	23350789	6	3	63570	1.2329	0.10881	LRP10
ENSG00000101138	20	54967427	54979518	3	1	65490	1.3921	0.081942	CSTF1		ENSG00000259803	16	89262406	89268072	2	1	65208	1.4578	0.07245	SLC22A31		ENSG00000185966	1	152538130	152539248	1	1	63190	1.2328	0.10882	LCE3E
ENSG00000179388	8	22545172	22550815	1	1	65544	1.3911	0.082097	EGR3		ENSG00000179094	17	8043790	8059824	32	9	64703	1.4572	0.072528	PER1		ENSG00000118579	4	17616254	17635728	51	4	64194	1.2328	0.10883	MED28
ENSG00000141101	16	69775770	69788843	20	5	64861	1.3906	0.082172	NOB1		ENSG00000224940	7	127990379	128001739	10	5	64907	1.457	0.072559	PRRT4		ENSG00000167874	17	7758383	7759417	1	1	64379	1.2323	0.10892	TMEM88
ENSG00000224153	3	184119325	184157436	131	21	64849	1.3903	0.082215	RP11-433C9.2		ENSG00000140678	16	31366455	31394318	29	8	64658	1.4567	0.072605	ITGAX		ENSG00000160360	9	139221932	139254057	9	1	64324	1.2322	0.10894	GPSM1
ENSG00000179051	1	17733256	17766220	60	8	64877	1.3897	0.082308	RCC2		ENSG00000131650	16	3013945	3018384	1	1	64573	1.4566	0.072608	KREMEN2		ENSG00000168243	1	235710987	235814054	190	25	63822	1.2318	0.10901	GNG4
ENSG00000273170	9	38540566	38577204	3	1	65224	1.389	0.082411	ANKRD18A		ENSG00000178297	19	2389769	2426237	163	16	64884	1.4565	0.072624	TMPRSS9		ENSG00000143740	1	227916240	227968927	124	16	64079	1.2315	0.10907	SNAP47
ENSG00000180071	9	38540566	38620657	3	1	65224	1.389	0.082411	ANKRD18A		ENSG00000152672	2	71035775	71047732	30	7	64604	1.4565	0.072627	CLEC4F		ENSG00000124444	19	44100544	44105309	2	1	63962	1.2313	0.1091	ZNF576
ENSG00000185294	17	43922256	43924438	17	2	65397	1.389	0.082418	SPPL2C		ENSG00000137497	11	71713910	71791739	131	5	65548	1.4559	0.072714	NUMA1		ENSG00000112167	6	39071840	39082965	21	7	63453	1.2313	0.10911	SAYSD1
ENSG00000168209	10	74033678	74035794	2	1	62747	1.3889	0.08243	DDIT4		ENSG00000184840	5	177019159	177023125	11	4	65236	1.4557	0.072735	TMED9		ENSG00000183011	17	7760003	7788556	46	7	64263	1.2313	0.10911	LSMD1
ENSG00000171570	19	41284147	41314103	84	14	65330	1.3886	0.082483	RAB4B-EGLN2		ENSG00000103248	16	86563782	86588841	96	13	64988	1.4553	0.072788	MTHFSD		ENSG00000164106	4	174305852	174327531	28	5	63953	1.23	0.10935	SCRG1
ENSG00000185271	14	20896970	20903801	21	5	64656	1.3882	0.082543	KLHL33		ENSG00000258529	11	111657010	111750149	75	6	65245	1.4552	0.072805	ALG9		ENSG00000162692	1	101185298	101204601	3	1	63889	1.2299	0.10937	VCAM1
ENSG00000055957	3	52811603	52826078	30	3	65139	1.3881	0.082551	ITIH1		ENSG00000187980	1	20487746	20503917	44	8	65003	1.4551	0.07282	PLA2G2C		ENSG00000168348	14	36003248	36006260	2	1	63862	1.2298	0.10939	INSM2
ENSG00000180263	12	95470525	95611258	388	26	65286	1.3881	0.082559	FGD6		ENSG00000010818	6	143072604	143266338	385	40	64847	1.4545	0.072908	HIVEP2		ENSG00000171819	1	11249398	11256038	14	2	64202	1.2295	0.10944	ANGPTL7
ENSG00000141744	17	37824234	37826728	2	1	65130	1.3878	0.082605	PNMT		ENSG00000144597	3	15468862	15484120	21	7	65110	1.4542	0.072952	EAF1		ENSG00000118193	1	200520628	200589862	195	18	63737	1.2294	0.10946	KIF14
ENSG00000125901	20	3026591	3028900	2	1	63728	1.3868	0.082748	MRPS26		ENSG00000134318	2	11319887	11488456	346	12	65101	1.4538	0.072995	ROCK2		ENSG00000137077	9	34709002	34710121	1	1	64306	1.2293	0.10949	CCL21
ENSG00000170962	11	103777914	104035107	653	53	64807	1.3867	0.082767	PDGFD		ENSG00000106733	9	77675489	77703133	88	13	65180	1.4538	0.073001	NMRK1		ENSG00000108242	10	96443251	96495947	124	13	64285	1.2288	0.10957	CYP2C18
ENSG00000127241	3	186935942	187009810	151	23	64782	1.3866	0.082776	MASP1		ENSG00000204897	17	38904273	38911584	8	5	64715	1.4538	0.073005	KRT25		ENSG00000169484	14	20482419	20483352	2	1	64389	1.2285	0.10962	OR4K14
ENSG00000072041	12	85253492	85307394	58	7	64870	1.3865	0.082794	SLC6A15		ENSG00000204542	6	31079000	31080336	17	5	65557	1.4537	0.073011	C6orf15		ENSG00000115665	2	108602979	108630450	57	17	63479	1.2282	0.10969	SLC5A7
ENSG00000158481	1	158259576	158263420	3	2	65106	1.3862	0.082845	CD1C		ENSG00000152223	18	43427574	43547240	224	18	65100	1.4531	0.073103	EPG5		ENSG00000117407	1	44398992	44402913	8	3	64020	1.2279	0.10975	ARTN
ENSG00000206538	3	86987119	87040269	45	9	65202	1.3859	0.082896	VGLL3		ENSG00000006194	16	3313743	3351401	20	1	64991	1.4525	0.07318	ZNF263		ENSG00000135914	2	231972944	231989832	16	6	64066	1.2279	0.10975	HTR2B
ENSG00000122035	13	27844464	27847827	6	2	64775	1.3852	0.082998	RASL11A		ENSG00000162976	2	11295324	11319000	24	6	63701	1.452	0.073252	PQLC3		ENSG00000213920	14	24683143	24685276	3	2	64263	1.2277	0.10979	MDP1
ENSG00000171408	6	136172834	136516712	316	24	64869	1.3852	0.083002	PDE7B		ENSG00000091879	8	6357172	6420930	314	21	64912	1.4518	0.073283	ANGPT2		ENSG00000242220	21	33948862	33959683	35	6	63242	1.2274	0.10983	TCP10L
ENSG00000125844	20	17594323	17662940	48	8	64107	1.385	0.083022	RRBP1		ENSG00000083845	19	58897767	58906173	14	1	65437	1.4517	0.073296	RPS5		ENSG00000198870	9	136243117	136271220	68	3	62420	1.2274	0.10984	C9orf96
ENSG00000141252	17	411908	624957	534	25	64867	1.385	0.083023	VPS53		ENSG00000095464	10	95372345	95425767	120	17	64591	1.4516	0.073304	PDE6C		ENSG00000205846	12	8608522	8630926	73	2	64252	1.2273	0.10985	CLEC6A
ENSG00000159915	19	44754318	44779470	33	6	65290	1.385	0.083029	ZNF233		ENSG00000179335	15	74890841	74932057	44	6	65365	1.4515	0.073323	CLK3		ENSG00000044012	1	42619092	42621495	7	3	64094	1.2269	0.10992	GUCA2B
ENSG00000125877	20	3189514	3204516	50	8	64383	1.3846	0.08309	ITPA		ENSG00000072756	3	3168600	3192563	65	8	64816	1.4512	0.07336	TRNT1		ENSG00000166261	11	123594885	123612383	57	6	64256	1.2269	0.10993	ZNF202
ENSG00000248751	22	30681227	30695471	27	9	64470	1.3844	0.083111	RP1-130H16.18		ENSG00000143322	1	179068462	179198819	259	14	65289	1.4504	0.073476	ABL2		ENSG00000132958	13	19997017	20110903	169	10	64169	1.2267	0.10996	TPTE2
ENSG00000005469	7	86974997	87029111	102	13	64902	1.3844	0.083117	CROT		ENSG00000154227	15	100940600	101085200	588	24	65298	1.4503	0.073485	CERS3		ENSG00000184381	22	38507502	38601697	302	13	63812	1.2267	0.10997	PLA2G6
ENSG00000130812	19	10203014	10213472	1	1	65574	1.3842	0.083154	ANGPTL6		ENSG00000224474	10	99179228	99185831	12	5	65445	1.4503	0.07349	AL355490.1		ENSG00000173692	2	231921578	232037541	166	16	64047	1.2265	0.11	PSMD1
ENSG00000111837	6	10762956	10838764	92	9	64704	1.3841	0.083163	MAK		ENSG00000135637	2	74699113	74710535	10	4	65197	1.4495	0.073593	CCDC142		ENSG00000204909	5	147700766	147719412	21	1	64308	1.2265	0.11001	SPINK9
ENSG00000137501	11	85405267	85522184	254	16	65228	1.3841	0.083169	SYTL2		ENSG00000169242	1	155099936	155107333	12	3	65160	1.4491	0.07366	EFNA1		ENSG00000136231	7	23349828	23510086	307	36	63607	1.2258	0.11013	IGF2BP3
ENSG00000151725	4	185615772	185655287	235	4	65376	1.384	0.083181	CENPU		ENSG00000258064	12	72067984	72092748	35	7	65357	1.4488	0.073694	RP11-293I14.2		ENSG00000204219	1	23707554	23751233	83	11	63577	1.2254	0.11021	TCEA3
ENSG00000133466	22	37576207	37595425	57	6	65260	1.3836	0.083247	C1QTNF6		ENSG00000149499	11	62369690	62380237	15	2	64892	1.4485	0.073745	EML3		ENSG00000082497	1	210406144	210419976	13	5	63903	1.2253	0.11022	SERTAD4
ENSG00000167699	17	660337	685581	34	8	64435	1.3834	0.083269	GLOD4		ENSG00000047936	6	117609463	117747018	370	36	64970	1.4484	0.073746	ROS1		ENSG00000023330	3	52232102	52248343	14	2	64074	1.2253	0.11024	ALAS1
ENSG00000140598	15	82422571	82555104	353	28	65215	1.3834	0.08327	EFTUD1		ENSG00000136371	15	80125927	80189721	168	21	65242	1.4483	0.073767	MTHFS		ENSG00000172594	6	123110315	123130865	41	9	63732	1.2248	0.11032	SMPDL3A
ENSG00000058272	12	80167343	80329240	174	7	65394	1.3831	0.083313	PPP1R12A		ENSG00000120341	1	177893091	177953438	229	37	65030	1.4482	0.073774	SEC16B		ENSG00000113504	5	1050499	1112150	44	6	63355	1.2246	0.11036	SLC12A7
ENSG00000197208	5	131630136	131679899	117	9	65427	1.383	0.083327	SLC22A4		ENSG00000079841	6	72596406	73112845	1246	44	65140	1.4479	0.073818	RIMS1		ENSG00000152022	1	145477085	145501669	3	1	64017	1.2241	0.11046	LIX1L
ENSG00000205649	4	70894130	70902255	23	5	65278	1.383	0.083336	HTN3		ENSG00000253110	5	171200656	171201743	5	2	65378	1.4475	0.073879	CTB-78H18.1		ENSG00000152578	11	105480721	105852819	675	34	63961	1.2239	0.11049	GRIA4
ENSG00000189275	10	133604734	133622535	66	5	65184	1.3826	0.083395	AL450307.1		ENSG00000146385	6	132873832	132874860	1	1	65582	1.4472	0.073923	TAAR8		ENSG00000140830	16	72078188	72128330	131	16	64175	1.2239	0.1105	TXNL4B
ENSG00000188827	16	3631182	3661599	81	3	65491	1.3826	0.083399	SLX4		ENSG00000120802	12	98909290	98944157	90	15	65167	1.4471	0.073931	TMPO		ENSG00000136531	2	166095912	166248818	395	30	64213	1.2237	0.11053	SCN2A
ENSG00000129534	14	45672393	45722743	73	7	65395	1.3819	0.083497	MIS18BP1		ENSG00000183166	7	71244476	71912136	1632	58	64966	1.447	0.073942	CALN1		ENSG00000265629	2	14775215	14790933	19	3	63322	1.2235	0.11056	AC011897.1
ENSG00000169951	16	30565085	30569819	3	2	64390	1.3816	0.083544	ZNF764		ENSG00000125823	20	23420322	23425567	18	6	65467	1.4467	0.073992	CSTL1		ENSG00000092148	14	31569318	31677010	97	9	63064	1.223	0.11066	HECTD1
ENSG00000088367	20	34679426	34820721	121	12	64912	1.3816	0.083544	EPB41L1		ENSG00000213694	9	91606362	91619925	25	9	64795	1.4466	0.074003	S1PR3		ENSG00000025293	20	34359896	34538303	370	10	64295	1.2224	0.11078	PHF20
ENSG00000140465	15	75011883	75017951	4	2	65168	1.3815	0.083561	CYP1A1		ENSG00000154263	17	67143355	67240987	160	8	65315	1.4465	0.07402	ABCA10		ENSG00000100997	20	25275379	25371619	193	7	64175	1.2223	0.1108	ABHD12
ENSG00000071462	7	73097355	73119491	54	6	65330	1.3814	0.083571	WBSCR22		ENSG00000269686	2	133874577	133876625	7	3	65238	1.4465	0.074023	AC011755.1		ENSG00000138615	15	65488337	65503826	22	2	63639	1.2222	0.11081	CILP
ENSG00000164631	7	6728064	6746554	35	8	65404	1.381	0.083634	ZNF12		ENSG00000179477	17	7975954	7991021	28	7	64866	1.4464	0.074039	ALOX12B		ENSG00000100249	22	29454660	29457832	4	2	64129	1.2222	0.11083	C22orf31
ENSG00000197415	3	156977531	157251408	699	34	65264	1.3808	0.083665	VEPH1		ENSG00000176834	12	118501398	118573831	180	31	64826	1.4463	0.074049	VSIG10		ENSG00000160999	7	101928405	101962178	42	11	63449	1.2218	0.11089	SH2B2
ENSG00000112699	6	1624041	2245926	1034	73	64893	1.3807	0.083686	GMDS		ENSG00000198909	17	61699775	61773663	59	2	65448	1.4461	0.074074	MAP3K3		ENSG00000157020	3	10334815	10362862	77	12	63925	1.2216	0.11093	SEC13
ENSG00000171360	17	39592698	39597173	30	6	65544	1.3807	0.083686	KRT38		ENSG00000159248	15	35043233	35047166	3	1	63411	1.4458	0.074114	GJD2		ENSG00000038274	5	162930120	162946342	34	7	63704	1.2214	0.11096	MAT2B
ENSG00000174837	19	6887577	6940470	246	19	65178	1.3805	0.08371	EMR1		ENSG00000268402	6	143759575	143764295	10	2	65358	1.4458	0.074115	AL031320.1		ENSG00000166317	10	75404639	75423561	22	2	64277	1.2212	0.111	SYNPO2L
ENSG00000181761	11	55889849	55890787	13	3	65444	1.3804	0.083726	OR8H3		ENSG00000186354	9	91605778	91611055	9	4	64639	1.4455	0.074164	C9orf47		ENSG00000111644	12	6747241	6756626	7	2	63459	1.2212	0.111	ACRBP
ENSG00000170860	3	14219858	14242619	42	7	64977	1.3799	0.083802	LSM3		ENSG00000157765	4	25656923	25680370	23	5	64298	1.444	0.074376	SLC34A2		ENSG00000259009	19	48337701	48364769	119	9	63877	1.2212	0.111	TPRX2P
ENSG00000128463	15	34517200	34522357	18	4	65075	1.3801	0.083777	EMC4		ENSG00000183508	1	118148556	118170994	67	8	65430	1.4444	0.074316	FAM46C		ENSG00000102921	16	48572637	48654059	126	4	64225	1.2213	0.111	N4BP1
ENSG00000258653	14	74318674	74398981	223	11	65388	1.3799	0.083812	RP5-1021I20.4		ENSG00000163528	3	14153580	14166370	23	5	65217	1.4438	0.074402	CHCHD4		ENSG00000146350	6	121400640	121655891	924	21	64318	1.2211	0.11102	TBC1D32
ENSG00000181785	11	55797895	55798869	6	1	65573	1.3796	0.083858	OR5AS1		ENSG00000188603	16	28477983	28506896	21	3	65282	1.4434	0.074451	CLN3		ENSG00000147874	9	19053141	19103117	198	15	64115	1.2205	0.11114	HAUS6
ENSG00000161048	7	102740223	102790007	59	9	65240	1.3793	0.083897	NAPEPLD		ENSG00000158528	7	94536514	94925727	591	28	65057	1.443	0.074515	PPP1R9A		ENSG00000139330	12	91444268	91451760	29	6	64326	1.2203	0.11117	KERA
ENSG00000188312	9	95087766	95382815	646	20	65372	1.3787	0.083993	CENPP		ENSG00000119714	14	91698876	91720269	63	6	65273	1.442	0.074651	GPR68		ENSG00000261915	17	7215980	7222493	13	4	64108	1.2201	0.11121	RP11-542C16.2
ENSG00000218819	2	21346789	21366144	20	6	64814	1.3786	0.084012	TDRD15		ENSG00000108375	17	56429861	56494956	101	14	65251	1.4415	0.074718	RNF43		ENSG00000147535	8	38120648	38126761	6	3	63667	1.2201	0.11122	PPAPDC1B
ENSG00000143258	1	161129240	161135513	5	3	64785	1.3783	0.084058	USP21		ENSG00000134056	5	68513587	68525956	30	4	65380	1.4412	0.074758	MRPS36		ENSG00000205863	13	24465238	24476794	36	3	62693	1.2197	0.11129	C1QTNF9B
ENSG00000011009	1	24117460	24122029	2	1	64889	1.3782	0.084068	LYPLA2		ENSG00000153339	18	29409136	29533099	206	18	64730	1.4411	0.074771	TRAPPC8		ENSG00000143333	1	182567758	182573543	9	3	63434	1.2197	0.1113	RGS16
ENSG00000148604	10	86004809	86019716	54	12	65060	1.3781	0.084083	RGR		ENSG00000142025	19	42348806	42356401	6	2	64814	1.4404	0.074877	DMRTC2		ENSG00000115226	2	27714750	27718112	5	1	64288	1.2195	0.11133	FNDC4
ENSG00000136938	9	100745643	100778225	27	6	65260	1.3778	0.084131	ANP32B		ENSG00000078967	7	43966037	43995735	75	11	65400	1.4398	0.074966	UBE2D4		ENSG00000091436	2	173940163	174132738	550	31	64031	1.2194	0.11134	MLTK
ENSG00000204482	6	31553901	31556686	14	8	65227	1.3777	0.08415	LST1		ENSG00000197322	17	32901142	32906388	17	6	65233	1.4393	0.075036	C17orf102		ENSG00000157557	21	40177231	40196879	32	5	63816	1.2193	0.11136	ETS2
ENSG00000164162	4	145888264	146019693	78	8	65173	1.3771	0.084241	ANAPC10		ENSG00000108753	17	36046435	36105237	80	19	64627	1.4392	0.075053	HNF1B		ENSG00000183486	21	42733870	42781317	80	16	63608	1.2193	0.11137	MX2
ENSG00000015413	16	89679716	89704839	19	4	63638	1.377	0.084257	DPEP1		ENSG00000105246	19	4229495	4237528	4	1	63618	1.4391	0.075058	EBI3		ENSG00000165424	10	81142081	81205383	105	17	63785	1.219	0.11143	ZCCHC24
ENSG00000196437	19	37902057	37960177	88	12	65407	1.376	0.084417	ZNF569		ENSG00000221819	16	90095316	90096309	6	2	63359	1.4391	0.075063	C16orf3		ENSG00000156564	6	40359325	40555204	674	45	64038	1.218	0.11162	LRFN2
ENSG00000182742	17	46652875	46657473	6	2	65290	1.3759	0.084426	HOXB4		ENSG00000101384	20	10618332	10654694	61	12	64566	1.439	0.075079	JAG1		ENSG00000166471	11	9302201	9336327	93	10	64133	1.2176	0.11169	TMEM41B
ENSG00000204564	6	30614816	30620987	10	6	65394	1.3759	0.084428	C6orf136		ENSG00000184164	22	50311815	50321188	21	3	63780	1.4389	0.075085	CRELD2		ENSG00000140945	16	82660408	83830204	5690	287	63768	1.2174	0.11173	CDH13
ENSG00000158869	1	161185024	161190489	16	5	64657	1.3757	0.084452	FCER1G		ENSG00000007216	17	26800311	26824799	23	7	64998	1.4389	0.075087	SLC13A2		ENSG00000162373	1	49193195	49242641	64	11	64166	1.2168	0.11183	BEND5
ENSG00000133808	11	12297627	12380691	325	24	64821	1.3757	0.084456	MICALCL		ENSG00000124942	11	62201016	62323707	146	15	65103	1.4388	0.075099	AHNAK		ENSG00000142319	5	1392909	1445545	57	6	64038	1.2169	0.11183	SLC6A3
ENSG00000051009	11	6232565	6255941	40	5	65215	1.3756	0.084469	FAM160A2		ENSG00000175787	9	97021593	97063736	161	18	65313	1.4388	0.07511	ZNF169		ENSG00000128815	10	49892921	50191001	930	64	64028	1.2168	0.11185	WDFY4
ENSG00000009724	1	11086580	11107290	30	3	65398	1.3752	0.084539	MASP2		ENSG00000057757	1	24104895	24114722	6	2	64957	1.4384	0.075159	PITHD1		ENSG00000118137	11	116706467	116708666	9	3	63682	1.2167	0.11186	APOA1
ENSG00000204103	20	39314488	39317880	2	1	64814	1.375	0.08457	MAFB		ENSG00000174837	19	6887577	6940470	246	19	65178	1.4384	0.07516	EMR1		ENSG00000185652	12	5541278	5630702	200	35	63261	1.2163	0.11193	NTF3
ENSG00000004975	17	7128660	7137864	11	3	64792	1.3748	0.0846	DVL2		ENSG00000177238	16	31225342	31236510	4	1	64555	1.4378	0.075249	TRIM72		ENSG00000162959	2	32090129	32236299	232	14	64218	1.2162	0.11195	MEMO1
ENSG00000135318	6	86159809	86205500	61	9	65369	1.3747	0.084609	NT5E		ENSG00000196371	11	94277017	94283063	5	3	65283	1.4377	0.075264	FUT4		ENSG00000169612	15	83654959	83659809	6	2	64057	1.2155	0.11208	FAM103A1
ENSG00000119547	18	55102917	55158529	147	14	65015	1.3742	0.084685	ONECUT2		ENSG00000078304	14	102228135	102394326	421	38	65012	1.4372	0.075336	PPP2R5C		ENSG00000108433	17	45000483	45105003	310	17	64041	1.2155	0.11209	GOSR2
ENSG00000072864	16	15737124	15820210	169	18	65256	1.3739	0.08474	NDE1		ENSG00000126653	17	28442539	28513493	76	4	65115	1.4364	0.075447	NSRP1		ENSG00000181896	19	19779605	19794318	22	5	63667	1.2151	0.11216	ZNF101
ENSG00000177045	19	46268043	46272484	4	2	64843	1.374	0.084717	SIX5		ENSG00000186522	2	110300559	110371783	158	16	65201	1.4367	0.075398	SEPT10		ENSG00000128563	7	102004319	102067123	103	7	64181	1.2151	0.11216	PRKRIP1
ENSG00000130940	1	10696661	10856707	76	12	64820	1.3735	0.084792	CASZ1		ENSG00000198924	10	115594488	115614142	7	1	64758	1.4361	0.075482	DCLRE1A		ENSG00000154133	11	124753587	124768396	56	10	63467	1.2151	0.11217	ROBO4
ENSG00000172689	11	60552821	60568778	44	6	65078	1.3734	0.084806	MS4A10		ENSG00000145428	4	154631277	154681387	172	10	65278	1.4357	0.075545	RNF175		ENSG00000184459	22	32809834	32860471	152	32	63494	1.2148	0.11222	BPIFC
ENSG00000100721	14	96176304	96180533	8	2	65332	1.3734	0.084819	TCL1A		ENSG00000185608	22	19419425	19423598	12	3	65478	1.4356	0.075553	MRPL40		ENSG00000168530	2	211154874	211179914	40	4	63414	1.2146	0.11225	MYL1
ENSG00000142676	1	24018269	24022915	3	1	65557	1.3732	0.084847	RPL11		ENSG00000165269	9	33384765	33402643	14	3	63488	1.4355	0.075577	AQP7		ENSG00000115053	2	232318242	232348352	74	9	63870	1.2145	0.11229	NCL
ENSG00000090487	15	65255362	65282648	73	8	65376	1.3729	0.084894	SPG21		ENSG00000152443	19	58258164	58269527	10	4	65097	1.4347	0.075681	ZNF776		ENSG00000186442	12	53183469	53189901	14	4	63901	1.2144	0.1123	KRT3
ENSG00000151846	13	25670300	25673389	3	2	65257	1.3722	0.084995	PABPC3		ENSG00000176635	22	30476163	30573064	181	19	65101	1.4347	0.075683	HORMAD2		ENSG00000213676	6	32065953	32096030	63	20	64269	1.2141	0.11235	ATF6B
ENSG00000173258	9	114287439	114340124	155	23	65220	1.3721	0.085019	ZNF483		ENSG00000160117	19	17392454	17398455	29	3	65458	1.4347	0.075686	ANKLE1		ENSG00000153157	6	10748027	10979553	471	45	63671	1.2138	0.11242	SYCP2L
ENSG00000182500	12	122064455	122080583	21	5	65109	1.372	0.085025	ORAI1		ENSG00000117155	1	85109390	85156486	107	12	65187	1.4341	0.075768	SSX2IP		ENSG00000157927	7	4836686	4923350	320	23	63662	1.2137	0.11243	RADIL
ENSG00000273045	2	99757948	99767950	23	4	65509	1.3719	0.085048	C2ORF15		ENSG00000143401	1	150190717	150208504	18	3	64527	1.4338	0.075822	ANP32E		ENSG00000168811	3	159706537	159713806	15	4	63696	1.2136	0.11245	IL12A
ENSG00000150667	15	39892232	40075031	562	20	65346	1.3717	0.085072	FSIP1		ENSG00000142789	1	22328149	22339032	18	5	64731	1.4329	0.075937	CELA3A		ENSG00000139144	12	18400548	18801348	1032	44	63978	1.2134	0.11249	PIK3C2G
ENSG00000244255	6	31895475	31919825	53	10	65554	1.3717	0.08508	CFB		ENSG00000134294	12	46751972	46766650	20	3	65395	1.4328	0.075954	SLC38A2		ENSG00000163501	2	219919142	219925189	11	2	64071	1.2133	0.11251	IHH
ENSG00000131435	5	131593364	131609147	39	6	65337	1.3717	0.085084	PDLIM4		ENSG00000089154	12	120565007	120632513	75	5	65052	1.4324	0.076011	GCN1L1		ENSG00000178761	15	75192328	75199462	6	2	63589	1.2131	0.11255	FAM219B
ENSG00000137210	6	10747992	10852986	121	14	64698	1.3715	0.085115	TMEM14B		ENSG00000204290	6	32361740	32374905	131	12	65435	1.4324	0.076013	BTNL2		ENSG00000156256	21	30396950	30426809	38	9	64240	1.2129	0.11258	USP16
ENSG00000157005	3	187386694	187388187	5	2	65424	1.3712	0.085153	SST		ENSG00000000457	1	169818772	169863408	147	13	65296	1.4324	0.076017	SCYL3		ENSG00000141337	17	66255323	66418872	343	47	63775	1.2126	0.11265	ARSG
ENSG00000156886	16	31404633	31437826	33	5	64689	1.3709	0.085196	ITGAD		ENSG00000155530	7	133812052	133949343	325	11	65290	1.4321	0.076057	LRGUK		ENSG00000268208	14	78227711	78228033	3	1	64310	1.2125	0.11266	AC008372.1
ENSG00000103061	16	68318406	68344849	41	8	65393	1.3699	0.085366	SLC7A6OS		ENSG00000121210	4	154387498	154557863	305	30	64906	1.4321	0.076061	KIAA0922		ENSG00000099942	22	21271714	21308037	50	2	64117	1.2124	0.11268	CRKL
ENSG00000171295	19	11925099	11946016	72	4	64910	1.3697	0.085397	ZNF440		ENSG00000166851	16	23688977	23701688	37	6	65142	1.4312	0.076187	PLK1		ENSG00000198183	20	31823801	31831115	21	3	64176	1.2104	0.11307	BPIFA1
ENSG00000183098	13	93879095	95059655	2724	149	65082	1.3695	0.085427	GPC6		ENSG00000177627	12	48876286	48890295	41	5	65500	1.4307	0.076252	C12orf54		ENSG00000243284	1	159824106	159832447	19	5	63497	1.2103	0.11308	VSIG8
ENSG00000255524	16	28648975	28670003	1	1	64118	1.3695	0.085428	NPIPB8		ENSG00000135931	2	232063260	232239548	323	25	64987	1.4305	0.07629	ARMC9		ENSG00000166821	15	90220995	90234014	22	4	63676	1.2098	0.11318	PEX11A
ENSG00000006744	17	12895708	12921504	146	7	65331	1.369	0.085498	ELAC2		ENSG00000115762	2	131862420	132111282	154	5	65164	1.4302	0.076326	PLEKHB2		ENSG00000196098	3	98072698	98073663	1	1	64377	1.2096	0.11322	OR5K4
ENSG00000182768	15	90808891	90816463	4	2	65275	1.3681	0.085645	NGRN		ENSG00000108296	17	36956687	36981734	51	7	65252	1.4302	0.076337	CWC25		ENSG00000140522	15	89753100	89764982	25	5	63291	1.2093	0.11327	RLBP1
ENSG00000105248	19	4247076	4269087	52	2	64870	1.3683	0.085608	CCDC94		ENSG00000196277	3	6811688	7783215	2216	150	64909	1.4301	0.076337	GRM7		ENSG00000129484	14	20811741	20826064	46	6	64095	1.2093	0.11327	PARP2
ENSG00000260092	16	75562430	75579326	54	4	65372	1.3678	0.085684	RP11-77K12.7		ENSG00000142494	17	19398698	19482347	61	9	64910	1.4297	0.076405	SLC47A1		ENSG00000160183	21	43791999	43816955	80	21	63793	1.209	0.11333	TMPRSS3
ENSG00000159917	19	44732882	44809199	96	9	65248	1.3675	0.085732	ZNF235		ENSG00000139291	12	72079867	72097836	35	7	65468	1.4296	0.076421	TMEM19		ENSG00000213865	8	67579850	67597799	13	3	64112	1.2083	0.11347	C8orf44
ENSG00000154429	1	229456758	229479041	33	4	65387	1.3675	0.085734	CCSAP		ENSG00000204614	6	30103885	30116512	117	10	65557	1.4292	0.076473	TRIM40		ENSG00000226894	4	69054242	69083798	47	2	64053	1.2078	0.11356	TMPRSS11BNL
ENSG00000165916	11	47440320	47447993	12	3	65145	1.3674	0.085755	PSMC3		ENSG00000054277	1	241753404	241840678	43	11	65147	1.4292	0.076477	OPN3		ENSG00000076604	17	27071002	27077974	6	2	63846	1.2076	0.1136	TRAF4
ENSG00000163719	3	9691117	9744077	35	3	64726	1.3666	0.085872	MTMR14		ENSG00000182185	14	68286496	69196935	1800	89	65032	1.4287	0.076545	RAD51B		ENSG00000102539	13	49794474	49796513	2	1	64339	1.2075	0.11362	MLNR
ENSG00000068615	2	86441116	86565206	371	15	65294	1.3662	0.085931	REEP1		ENSG00000050165	11	11984653	12031316	108	28	64442	1.4287	0.076547	DKK3		ENSG00000146063	5	180649499	180662809	3	1	62594	1.2074	0.11364	TRIM41
ENSG00000116985	1	40222854	40254533	53	8	64611	1.3662	0.085932	BMP8B		ENSG00000144354	2	174219548	174233725	29	6	64718	1.4284	0.076591	CDCA7		ENSG00000106003	7	2552163	2568811	1	1	63457	1.2073	0.11366	LFNG
ENSG00000140688	16	31500792	31520630	16	5	64838	1.3662	0.08594	C16orf58		ENSG00000241563	1	10509776	10511959	2	1	65481	1.4282	0.07661	CORT		ENSG00000221843	2	27799389	27805588	9	3	64310	1.2071	0.11369	C2orf16
ENSG00000136261	7	16685756	16746148	82	7	64379	1.3654	0.086063	BZW2		ENSG00000086848	11	111652919	111742305	69	6	65248	1.4279	0.076664	ALG9		ENSG00000172733	8	30853321	30891231	38	8	64041	1.2071	0.1137	PURG
ENSG00000167280	17	77071021	77084681	15	2	65447	1.3648	0.086159	ENGASE		ENSG00000053900	4	25378835	25420120	136	10	65221	1.4275	0.076719	ANAPC4		ENSG00000182858	22	50293877	50312106	53	4	63061	1.2069	0.11373	ALG12
ENSG00000106819	9	95218487	95244788	50	7	65458	1.3642	0.086257	ASPN		ENSG00000138670	4	82347547	82965397	1796	79	65178	1.4275	0.076723	RASGEF1B		ENSG00000026652	6	161551011	161695093	389	41	63726	1.2062	0.11387	AGPAT4
ENSG00000096063	6	35800743	35889119	182	8	65289	1.364	0.086288	SRPK1		ENSG00000115548	2	86667770	86719839	91	11	65451	1.4273	0.076741	KDM3A		ENSG00000140093	14	94749650	94759608	28	6	64235	1.2061	0.11389	SERPINA10
ENSG00000111319	12	6456009	6486896	35	7	64916	1.3638	0.086308	SCNN1A		ENSG00000153012	4	25000469	25032501	95	14	65035	1.427	0.076783	LGI2		ENSG00000187147	1	44870866	45117396	405	57	63600	1.2061	0.1139	RNF220
ENSG00000113555	5	141323150	141349304	42	8	65158	1.3637	0.086323	PCDH12		ENSG00000163125	1	150335567	150449042	297	11	65310	1.427	0.076785	RPRD2		ENSG00000169174	1	55505221	55530525	92	18	63691	1.2058	0.11394	PCSK9
ENSG00000204619	6	30034486	30038110	18	5	65574	1.3634	0.086382	PPP1R11		ENSG00000137699	11	119981983	120056237	143	19	64884	1.4269	0.076798	TRIM29		ENSG00000136942	9	127620159	127624260	5	2	63874	1.2056	0.11399	RPL35
ENSG00000186049	12	53001354	53012343	34	11	65488	1.3633	0.086389	KRT73		ENSG00000123607	2	166713985	166810353	227	24	65338	1.4269	0.0768	TTC21B		ENSG00000128654	2	177134123	177202753	103	10	63651	1.2045	0.1142	MTX2
ENSG00000174106	12	65563351	65642107	63	7	65064	1.3632	0.086417	LEMD3		ENSG00000255292	11	111957627	112064528	66	8	64737	1.4267	0.076837	SDHD		ENSG00000177383	3	184428156	184429836	3	1	63303	1.2043	0.11424	MAGEF1
ENSG00000196792	14	31363005	31495607	265	14	65039	1.3629	0.086458	STRN3		ENSG00000182749	1	26187701	26197744	4	1	64241	1.4261	0.076926	PAQR7		ENSG00000197903	6	27106073	27114619	11	4	64202	1.2042	0.11425	HIST1H2BK
ENSG00000131778	1	146714291	146767443	183	17	65458	1.3627	0.086481	CHD1L		ENSG00000028116	2	58134786	58387055	471	27	65209	1.4254	0.077019	VRK2		ENSG00000105953	7	44646171	44748665	124	11	63669	1.2033	0.11442	OGDH
ENSG00000164035	4	101316498	101801283	1501	47	65124	1.3625	0.08652	EMCN		ENSG00000163501	2	219919142	219925189	11	2	65243	1.4253	0.077032	IHH		ENSG00000167625	19	42724423	42732353	2	1	64405	1.203	0.11449	ZNF526
ENSG00000145113	3	195473636	195539148	148	15	64877	1.3625	0.086526	MUC4		ENSG00000153250	2	161128662	161350305	460	30	65347	1.4251	0.077063	RBMS1		ENSG00000189139	14	44973545	44976482	9	3	64388	1.2029	0.11451	FSCB
ENSG00000175279	1	10490159	10512210	43	5	65235	1.3623	0.086552	APITD1		ENSG00000205884	8	11831446	11832108	3	1	64959	1.4246	0.077139	DEFB136		ENSG00000059378	7	139723544	139763521	99	14	63788	1.2026	0.11456	PARP12
ENSG00000251503	1	10490159	10512210	43	5	65235	1.3623	0.086552	APITD1-CORT		ENSG00000105227	19	40899675	40919273	14	5	64639	1.4244	0.077167	PRX		ENSG00000132286	11	6502677	6505909	7	2	63079	1.2026	0.11457	TIMM10B
ENSG00000167962	16	2047655	2059824	3	1	64720	1.3617	0.086641	ZNF598		ENSG00000085721	16	15153879	15188174	40	7	64121	1.4238	0.077254	RRN3		ENSG00000163220	1	153330330	153333503	2	1	63359	1.2025	0.11459	S100A9
ENSG00000132383	17	1732996	1803376	163	14	64930	1.3609	0.086768	RPA1		ENSG00000197905	12	3068496	3149839	232	29	64846	1.4236	0.077281	TEAD4		ENSG00000105479	19	48799714	48825151	77	8	64036	1.2022	0.11465	CCDC114
ENSG00000197140	8	38964509	39142430	330	11	65127	1.3601	0.086897	ADAM32		ENSG00000166748	15	86685227	87572283	3126	125	65073	1.4228	0.077403	AGBL1		ENSG00000262633	17	45000499	45124520	321	17	64045	1.2017	0.11473	RP11-156P1.2
ENSG00000168878	2	85884437	85895864	14	6	64702	1.3607	0.086797	SFTPB		ENSG00000132016	19	13993161	14017265	57	2	65445	1.4234	0.077304	C19orf57		ENSG00000205678	4	65140975	65275186	401	13	64203	1.2017	0.11473	TECRL
ENSG00000100714	14	64854749	64926722	183	24	65057	1.3596	0.086973	MTHFD1		ENSG00000181291	17	32907768	32966337	47	9	64927	1.4216	0.077568	TMEM132E		ENSG00000122034	13	27998681	28009958	37	6	63866	1.2014	0.11479	GTF3A
ENSG00000162592	1	3668962	3688209	8	3	65063	1.3592	0.087044	CCDC27		ENSG00000100084	22	19318221	19435224	186	13	65352	1.4214	0.077596	HIRA		ENSG00000122779	7	138145079	138274738	159	16	63866	1.2012	0.11483	TRIM24
ENSG00000133065	1	205758221	205782876	55	12	65413	1.3591	0.087054	SLC41A1		ENSG00000140598	15	82422571	82555104	353	28	65215	1.4205	0.07773	EFTUD1		ENSG00000179914	1	160846329	160854960	28	1	64374	1.2011	0.11486	ITLN1
ENSG00000116774	1	114522063	114524876	4	2	64315	1.359	0.087078	OLFML3		ENSG00000156017	9	77595936	77643339	52	7	65344	1.4205	0.077733	C9orf41		ENSG00000184408	7	119913722	120390385	721	33	64094	1.2009	0.11489	KCND2
ENSG00000142178	21	44834395	44847008	1	1	64039	1.3586	0.087129	SIK1		ENSG00000181449	3	181429714	181432221	1	1	65537	1.4204	0.077747	SOX2		ENSG00000185272	21	15588451	15600693	56	9	62986	1.2008	0.11492	RBM11
ENSG00000054277	1	241753404	241840678	43	11	65147	1.3586	0.087131	OPN3		ENSG00000127481	1	19401000	19536770	239	19	65183	1.4203	0.077759	UBR4		ENSG00000148985	11	3818954	3847601	15	3	63615	1.2006	0.11495	PGAP2
ENSG00000188931	1	161334521	161337664	17	1	65314	1.3584	0.087167	C1orf192		ENSG00000257365	14	65381203	65529368	328	30	65108	1.4195	0.077875	FNTB		ENSG00000167842	17	5389605	5394134	25	6	64241	1.2005	0.11498	MIS12
ENSG00000250588	3	158680024	159615155	1666	80	65068	1.3584	0.087172	IQCJ-SCHIP1		ENSG00000138092	2	25016005	25045245	71	12	65088	1.419	0.077953	CENPO		ENSG00000258227	7	141627157	141646807	45	5	64176	1.2003	0.11501	CLEC5A
ENSG00000082068	5	37379314	37753537	658	21	65234	1.358	0.087239	WDR70		ENSG00000134444	18	59854491	59974355	315	16	65057	1.4183	0.078048	KIAA1468		ENSG00000133597	7	140372953	140396061	34	4	64108	1.2001	0.11504	ADCK2
ENSG00000131370	3	15296360	15382875	218	37	64913	1.3578	0.087267	SH3BP5		ENSG00000178104	1	144836157	145076186	2	1	65589	1.4181	0.078074	PDE4DIP		ENSG00000126091	1	44171495	44396831	427	20	64143	1.2	0.11506	ST3GAL3
ENSG00000093009	22	19466982	19508135	95	14	65027	1.3576	0.0873	CDC45		ENSG00000175387	18	45357922	45457515	115	5	65321	1.4178	0.078125	SMAD2		ENSG00000143499	1	214454445	214510474	190	22	64134	1.2	0.11507	SMYD2
ENSG00000100429	22	50683612	50689834	1	1	65230	1.3571	0.087368	HDAC10		ENSG00000132963	13	29233241	29253062	40	5	65377	1.4173	0.078196	POMP		ENSG00000129197	17	5322961	5336196	56	5	64228	1.2	0.11508	RPAIN
ENSG00000034152	17	21187984	21218552	3	2	65071	1.3562	0.087516	MAP2K3		ENSG00000164112	4	122680088	122686582	22	6	65303	1.4171	0.07823	TMEM155		ENSG00000105894	7	136912088	137028611	238	36	63514	1.1994	0.11518	PTN
ENSG00000064012	2	202098166	202152434	141	22	65314	1.3562	0.08752	CASP8		ENSG00000180269	16	20042807	20085239	144	17	64977	1.4169	0.078257	GPR139		ENSG00000176714	2	27848506	27851879	4	2	64334	1.1991	0.11524	CCDC121
ENSG00000197457	20	62271061	62284780	24	5	63952	1.3562	0.087525	STMN3		ENSG00000186660	11	58346584	58388515	71	13	65170	1.4158	0.078415	ZFP91		ENSG00000167653	8	143751726	143764142	44	2	64145	1.1989	0.11529	PSCA
ENSG00000157890	15	66187417	66546085	927	93	65021	1.3561	0.087535	MEGF11		ENSG00000175093	3	140770244	140867453	156	14	64942	1.4158	0.078421	SPSB4		ENSG00000173812	17	39845137	39848920	1	1	62998	1.1984	0.11537	EIF1
ENSG00000214102	7	141408153	141431071	28	2	65287	1.3556	0.087608	WEE2		ENSG00000143258	1	161129240	161135513	5	3	64785	1.4155	0.078461	USP21		ENSG00000104490	8	102698771	103137135	1060	58	64049	1.1984	0.11539	NCALD
ENSG00000133104	13	36875775	36944317	130	9	65184	1.3552	0.087675	SPG20		ENSG00000135452	12	58131796	58143994	9	4	64540	1.4148	0.078571	TSPAN31		ENSG00000243244	2	48756522	48826025	249	26	63791	1.1979	0.11547	STON1
ENSG00000204580	6	30844198	30867933	69	13	65511	1.3546	0.087766	DDR1		ENSG00000086666	15	80351910	80430735	158	15	64471	1.4146	0.078595	ZFAND6		ENSG00000158457	7	128784712	128808671	63	6	63724	1.198	0.11547	TSPAN33
ENSG00000146122	6	39760142	39872648	273	27	65048	1.3541	0.08786	DAAM2		ENSG00000106609	7	66386212	66423538	80	9	64591	1.4145	0.078615	TMEM248		ENSG00000197322	17	32901142	32906388	17	6	64059	1.1974	0.11557	C17orf102
ENSG00000182718	15	60639333	60695082	99	13	64824	1.3538	0.087901	ANXA2		ENSG00000125954	14	65381203	65528521	326	29	65105	1.414	0.078687	CHURC1-FNTB		ENSG00000136810	9	113006091	113018920	44	15	63170	1.1969	0.11567	TXN
ENSG00000130368	6	160327974	160329108	1	1	65155	1.3527	0.088078	MAS1		ENSG00000167747	19	51300961	51308186	18	3	65189	1.4139	0.078693	C19orf48		ENSG00000134222	1	109822178	109825808	7	4	63495	1.1966	0.11574	PSRC1
ENSG00000267318	17	58018269	58050462	38	6	65241	1.3521	0.088165	RP11-178C3.1		ENSG00000197841	19	35225060	35233777	15	6	65409	1.4131	0.07881	ZNF181		ENSG00000255223	11	56309746	56310757	5	2	64391	1.1966	0.11574	OR5M11
ENSG00000186231	6	97372605	97588630	641	36	65358	1.3511	0.088327	KLHL32		ENSG00000180423	11	46624411	46639459	11	3	65431	1.4131	0.078817	HARBI1		ENSG00000181718	11	55999490	56000737	11	3	64406	1.1961	0.11583	OR5T2
ENSG00000073711	3	135684515	135866733	213	15	65142	1.3509	0.088362	PPP2R3A		ENSG00000127329	12	70910630	71031220	377	44	65027	1.413	0.078834	PTPRB		ENSG00000100124	22	38226862	38245334	14	5	63517	1.1959	0.11587	ANKRD54
ENSG00000157110	8	30241944	30429778	299	18	65088	1.3506	0.088416	RBPMS		ENSG00000126247	19	36630477	36641255	8	2	63780	1.4128	0.078862	CAPNS1		ENSG00000128311	22	37406900	37415681	21	5	63819	1.1951	0.11602	TST
ENSG00000183647	19	58111253	58124090	24	8	65286	1.3503	0.088458	ZNF530		ENSG00000198739	10	68685764	68859588	372	29	65061	1.4124	0.078916	LRRTM3		ENSG00000182077	10	27687116	27703297	87	9	64202	1.1947	0.1161	PTCHD3
ENSG00000168884	4	2743375	2758103	52	10	65063	1.3498	0.088541	TNIP2		ENSG00000177483	2	238707032	238751451	63	8	64113	1.4124	0.078922	RBM44		ENSG00000144579	2	219262979	219270664	2	1	63725	1.1943	0.11617	CTDSP1
ENSG00000129295	8	133584320	133687838	107	10	65003	1.3494	0.088603	LRRC6		ENSG00000099308	19	18208603	18262502	176	17	65234	1.4122	0.078941	MAST3		ENSG00000132661	20	23331373	23335414	14	5	63892	1.1944	0.11617	NXT1
ENSG00000266714	17	73584139	73622929	102	14	64656	1.3493	0.088615	MYO15B		ENSG00000142178	21	44834395	44847008	1	1	64039	1.4122	0.078952	SIK1		ENSG00000042286	10	71857979	71892690	75	17	63577	1.1941	0.11622	AIFM2
ENSG00000167822	11	55904247	55905194	5	2	65576	1.3491	0.088651	OR8J3		ENSG00000204977	13	50570024	50594617	42	7	64811	1.4118	0.079002	TRIM13		ENSG00000230000	7	62809239	62812151	1	1	63592	1.194	0.11624	AC006455.1
ENSG00000141448	18	19749404	19782491	10	4	64446	1.3486	0.08874	GATA6		ENSG00000145740	5	68389473	68426896	23	4	64851	1.4117	0.07902	SLC30A5		ENSG00000005844	16	30483979	30534506	34	9	63467	1.1938	0.11627	ITGAL
ENSG00000234602	5	54515442	54523143	17	4	65123	1.3485	0.088757	MCIDAS		ENSG00000102891	16	56598961	56602869	13	4	64866	1.411	0.07912	MT4		ENSG00000176454	15	34651106	34659479	16	6	63604	1.1938	0.11628	LPCAT4
ENSG00000077157	1	202317827	202561834	103	9	64472	1.3479	0.088846	PPP1R12B		ENSG00000204599	6	30294256	30311506	35	10	65514	1.4103	0.079229	TRIM39		ENSG00000141576	17	74138534	74236454	164	17	63928	1.1938	0.11628	RNF157
ENSG00000170899	6	52842751	52860176	80	11	65379	1.3473	0.088934	GSTA4		ENSG00000184489	8	142402093	142441620	56	5	64150	1.4103	0.079232	PTP4A3		ENSG00000058799	1	54317392	54356407	107	8	64078	1.1937	0.11631	YIPF1
ENSG00000137819	15	69591286	69700119	180	13	65250	1.3473	0.08894	PAQR5		ENSG00000204435	6	31633013	31638120	16	7	65433	1.4102	0.079246	CSNK2B		ENSG00000102471	13	80055287	80130210	111	11	64168	1.1935	0.11634	NDFIP2
ENSG00000215018	7	7395834	7575484	502	20	65178	1.3471	0.088967	COL28A1		ENSG00000130433	19	54495542	54515923	1	1	65568	1.4101	0.079258	CACNG6		ENSG00000180998	14	53019866	53104431	167	19	63683	1.1933	0.11638	GPR137C
ENSG00000105701	19	18642561	18654887	9	5	64463	1.3467	0.089032	FKBP8		ENSG00000259332	15	80137537	80216096	258	19	65270	1.4099	0.079292	ST20-MTHFS		ENSG00000196569	6	129204342	129837714	1367	59	63970	1.1928	0.11647	LAMA2
ENSG00000169154	8	37791799	37797647	2	1	62932	1.3467	0.089038	GOT1L1		ENSG00000011295	17	15902694	15948329	68	5	65447	1.4097	0.079312	TTC19		ENSG00000196787	6	27100832	27103070	2	1	64265	1.1926	0.11651	HIST1H2AG
ENSG00000121310	1	53361656	53392884	24	4	65275	1.346	0.089144	ECHDC2		ENSG00000050438	12	51785101	51902980	170	11	64933	1.4096	0.079333	SLC4A8		ENSG00000148602	10	85991349	86001217	33	6	63707	1.1925	0.11653	LRIT1
ENSG00000246922	15	65385338	65407535	6	2	64770	1.346	0.089148	UBAP1L		ENSG00000141720	17	36921942	36956379	70	13	65164	1.4095	0.079338	PIP4K2B		ENSG00000182752	9	118916083	119164601	238	38	63575	1.1923	0.11656	PAPPA
ENSG00000106688	9	4490444	4587469	231	29	64717	1.3459	0.089172	SLC1A1		ENSG00000174498	15	65619465	65670378	86	16	64570	1.4093	0.079368	IGDCC3		ENSG00000168461	18	9708162	9862548	371	60	63630	1.1915	0.11672	RAB31
ENSG00000168237	3	52321105	52329272	14	3	65311	1.3458	0.089178	GLYCTK		ENSG00000100483	14	50575350	50583318	28	6	65070	1.4087	0.079464	VCPKMT		ENSG00000153956	7	81575760	82073114	1219	84	63722	1.1915	0.11673	CACNA2D1
ENSG00000152022	1	145477085	145501669	3	1	65195	1.3453	0.089265	LIX1L		ENSG00000146233	6	46517541	46620523	238	21	65401	1.4085	0.07949	CYP39A1		ENSG00000122756	9	34551430	34590121	110	16	63819	1.191	0.11682	CNTFR
ENSG00000183347	1	89829617	89852020	68	12	65059	1.3453	0.08927	GBP6		ENSG00000185070	14	85996488	86095034	300	33	65075	1.4085	0.079493	FLRT2		ENSG00000116128	1	147013182	147098017	217	38	63926	1.1893	0.11716	BCL9
ENSG00000125726	19	6583194	6604114	41	8	64244	1.3452	0.089274	CD70		ENSG00000008196	6	50786436	50815326	67	12	65287	1.4081	0.079554	TFAP2B		ENSG00000114745	3	39138150	39149854	33	8	64168	1.1892	0.11717	GORASP1
ENSG00000119778	2	23971534	24149984	451	18	65380	1.345	0.08931	ATAD2B		ENSG00000185821	12	55820038	55820976	1	1	64979	1.408	0.079564	OR6C76		ENSG00000175087	1	26437664	26452034	26	1	64193	1.189	0.11723	PDIK1L
ENSG00000161551	19	52359055	52394203	158	10	65474	1.345	0.089314	ZNF577		ENSG00000122591	7	22980878	23053749	195	17	65325	1.408	0.07957	FAM126A		ENSG00000187792	22	24083769	24093279	18	4	64208	1.1887	0.11728	ZNF70
ENSG00000024048	6	42531800	42661242	178	16	65216	1.3449	0.089334	UBR2		ENSG00000111490	12	65174589	65274812	93	12	64976	1.4079	0.079585	TBC1D30		ENSG00000257987	12	49121218	49159569	67	10	63338	1.1884	0.11735	LINC00935
ENSG00000138964	22	44568836	44615413	162	21	65008	1.3443	0.089431	PARVG		ENSG00000167535	12	49207577	49222724	23	10	64708	1.4078	0.0796	CACNB3		ENSG00000075429	17	64831235	64881603	125	29	63324	1.1882	0.11737	CACNG5
ENSG00000100097	22	38071615	38075813	4	2	63308	1.3441	0.089462	LGALS1		ENSG00000151575	15	56536207	56738195	384	12	65156	1.4077	0.079616	TEX9		ENSG00000130711	9	133539981	133558368	33	7	63341	1.1878	0.11745	PRDM12
ENSG00000119725	14	74353320	74399214	118	10	65388	1.3435	0.089559	ZNF410		ENSG00000185361	19	4639530	4655580	11	1	64910	1.4076	0.079629	TNFAIP8L1		ENSG00000145335	4	90645250	90759466	201	19	64198	1.1874	0.11753	SNCA
ENSG00000138180	10	95256389	95288849	111	12	65203	1.3434	0.089573	CEP55		ENSG00000182986	19	53367043	53400946	107	12	65088	1.4074	0.079649	ZNF320		ENSG00000119927	10	113909624	113975135	105	11	63927	1.1874	0.11754	GPAM
ENSG00000162385	1	53692564	53704282	16	3	64991	1.3431	0.089612	MAGOH		ENSG00000258875	14	91709103	91717426	31	4	65291	1.4071	0.079705	CTD-2547L24.3		ENSG00000013810	4	1723227	1746898	6	1	62083	1.1863	0.11776	TACC3
ENSG00000187840	8	37887859	37917883	21	2	64670	1.3429	0.089659	EIF4EBP1		ENSG00000089009	12	112842994	112856642	10	4	64834	1.4061	0.079843	RPL6		ENSG00000037749	5	153418466	153600038	460	33	64084	1.1862	0.11777	MFAP3
ENSG00000268146	1	244227632	244231211	3	1	64754	1.3427	0.08969	AL590483.1		ENSG00000135426	12	55341802	55378530	12	3	65065	1.406	0.079856	TESPA1		ENSG00000168096	16	4746513	4784379	87	7	64082	1.1862	0.11777	ANKS3
ENSG00000105668	19	36157715	36169367	38	7	65395	1.3426	0.089694	UPK1A		ENSG00000112183	6	17281577	17294106	19	6	64698	1.406	0.07986	RBM24		ENSG00000138030	2	27309615	27323640	15	2	62809	1.1856	0.11789	KHK
ENSG00000145349	4	114372188	114683083	651	44	64954	1.3424	0.089728	CAMK2D		ENSG00000173991	17	37820440	37822808	6	2	65487	1.4059	0.079882	TCAP		ENSG00000108691	17	32582304	32584222	3	1	63992	1.1852	0.11798	CCL2
ENSG00000168453	8	21971928	21990897	28	4	64913	1.3406	0.090022	HR		ENSG00000074706	6	154475631	154677926	570	48	65198	1.4055	0.079932	IPCEF1		ENSG00000174099	12	65672423	65882024	237	15	64013	1.185	0.11801	MSRB3
ENSG00000151353	2	667335	677439	23	4	64477	1.3406	0.09003	TMEM18		ENSG00000166086	11	133938820	134021896	208	12	65330	1.4053	0.079972	JAM3		ENSG00000104969	19	2754712	2783369	48	2	63352	1.1848	0.11805	SGTA
ENSG00000090013	19	40953696	40971747	12	3	64383	1.3404	0.090065	BLVRB		ENSG00000112706	6	76630832	76782395	245	31	64907	1.4051	0.079993	IMPG1		ENSG00000196843	2	97202480	97218375	16	5	64004	1.1843	0.11814	ARID5A
ENSG00000101445	20	37434348	37551667	245	36	65013	1.3393	0.090229	PPP1R16B		ENSG00000189007	6	143743969	143771810	77	3	65197	1.405	0.080004	ADAT2		ENSG00000197776	14	50159823	50219870	17	4	63077	1.184	0.11821	KLHDC1
ENSG00000179915	2	50145643	51259674	3244	116	65192	1.3392	0.090259	NRXN1		ENSG00000114978	2	74379655	74406025	42	3	65262	1.4035	0.080228	MOB1A		ENSG00000197846	6	26199748	26200942	9	4	64142	1.1839	0.11822	HIST1H2BF
ENSG00000156395	10	106400859	107024993	1682	47	65316	1.3391	0.090275	SORCS3		ENSG00000113569	5	37288239	37371283	107	8	64739	1.4032	0.080282	NUP155		ENSG00000237693	5	150226085	150280298	158	5	64338	1.1838	0.11825	IRGM
ENSG00000132259	11	6255995	6265659	13	5	64984	1.339	0.090281	CNGA4		ENSG00000115539	2	101179152	101193197	36	5	64221	1.4032	0.080284	PDCL3		ENSG00000168209	10	74033678	74035794	2	1	61625	1.1837	0.11826	DDIT4
ENSG00000151067	12	2079952	2802108	1534	124	65077	1.3389	0.090299	CACNA1C		ENSG00000242110	5	33986283	34008220	40	5	65225	1.4031	0.080295	AMACR		ENSG00000003756	3	50126341	50156454	27	5	64039	1.1836	0.11829	RBM5
ENSG00000251695	12	69186125	69187743	2	1	65548	1.3388	0.09031	AC124890.1		ENSG00000104093	15	51739908	51915030	381	15	65355	1.4029	0.080326	DMXL2		ENSG00000155849	7	36893961	37488852	1525	98	63881	1.1836	0.11829	ELMO1
ENSG00000186081	12	52908359	52914471	26	2	65448	1.3383	0.090395	KRT5		ENSG00000181019	16	69740899	69760854	37	7	65504	1.4026	0.080374	NQO1		ENSG00000186119	11	55587086	55588073	3	2	64202	1.1834	0.11832	OR5D18
ENSG00000174456	12	110465872	110511491	102	16	65347	1.3382	0.090421	C12orf76		ENSG00000174886	19	5891287	5904017	24	5	64310	1.4024	0.080394	NDUFA11		ENSG00000105583	19	12778885	12782170	5	3	63377	1.1834	0.11833	WDR83OS
ENSG00000204688	6	29424958	29432105	18	4	65561	1.3381	0.09043	OR2H1		ENSG00000187736	2	219940039	220025587	95	8	64742	1.4022	0.080427	NHEJ1		ENSG00000162367	1	47681962	47697892	31	6	64064	1.1833	0.11834	TAL1
ENSG00000127083	9	95176527	95186743	16	5	65215	1.3381	0.090431	OMD		ENSG00000105173	19	30302805	30315215	11	4	64162	1.4021	0.080437	CCNE1		ENSG00000176953	16	28962128	28978418	10	2	63830	1.1831	0.11839	NFATC2IP
ENSG00000204542	6	31079000	31080336	17	5	65557	1.3377	0.090498	C6orf15		ENSG00000128309	22	37415676	37425863	12	2	64495	1.4021	0.080439	MPST		ENSG00000148734	10	72007085	72043432	124	21	63736	1.183	0.1184	NPFFR1
ENSG00000103021	16	58265061	58317740	182	16	65275	1.3369	0.090622	CCDC113		ENSG00000187862	1	156549519	156556562	20	4	65294	1.4018	0.080489	TTC24		ENSG00000100503	14	51186481	51297839	224	34	63704	1.183	0.11841	NIN
ENSG00000187922	9	139632619	139637808	11	1	65574	1.3363	0.090731	LCN10		ENSG00000116962	1	236139130	236228462	192	23	65018	1.4014	0.080544	NID1		ENSG00000112232	6	62389865	62996132	1091	28	64023	1.1825	0.11851	KHDRBS2
ENSG00000147485	8	52232138	52722005	1496	50	65312	1.3361	0.090761	PXDNL		ENSG00000137731	11	117671559	117699413	58	14	64451	1.4013	0.080563	FXYD2		ENSG00000162981	2	14772810	14790933	20	3	63372	1.1821	0.11857	FAM84A
ENSG00000069849	3	141594966	141645356	166	16	65285	1.3358	0.090807	ATP1B3		ENSG00000269417	2	85122209	85122345	2	1	65569	1.4009	0.080617	AC022210.1		ENSG00000080511	19	10123925	10132955	27	4	63718	1.1822	0.11857	RDH8
ENSG00000114480	3	81538850	81811312	406	24	65209	1.3355	0.090859	GBE1		ENSG00000253787	5	67485704	67494235	29	7	65186	1.4008	0.080641	RP11-404L6.2		ENSG00000136040	12	94542499	94701451	483	59	63821	1.1821	0.11858	PLXNC1
ENSG00000172572	12	20522179	20837315	743	59	64864	1.335	0.090935	PDE3A		ENSG00000255073	11	58346645	58392112	75	12	65185	1.4005	0.080681	ZFP91-CNTF		ENSG00000258989	14	61995846	62124682	266	38	63475	1.1817	0.11867	RP11-47I22.4
ENSG00000155252	10	99344131	99436191	152	16	65174	1.3349	0.090955	PI4K2A		ENSG00000008441	19	13106422	13209610	128	14	64947	1.4005	0.080688	NFIX		ENSG00000164823	8	90914087	90940116	47	8	64236	1.1816	0.11868	OSGIN2
ENSG00000103064	16	68298433	68335722	51	7	65247	1.3341	0.091086	SLC7A6		ENSG00000242259	22	19338891	19435755	152	12	65365	1.4002	0.080729	C22orf39		ENSG00000163145	4	15341442	15447790	279	16	64041	1.1814	0.11872	C1QTNF7
ENSG00000181019	16	69740899	69760854	37	7	65504	1.3339	0.091112	NQO1		ENSG00000186063	1	222841355	222886552	67	13	65196	1.3996	0.080819	AIDA		ENSG00000151789	3	21459915	22414812	3418	180	63713	1.1812	0.11877	ZNF385D
ENSG00000173653	11	66610306	66614017	4	2	65290	1.3339	0.091118	RCE1		ENSG00000185811	7	50343720	50472799	204	32	64985	1.3993	0.080863	IKZF1		ENSG00000167536	17	27224799	27230089	6	2	63903	1.1812	0.11877	DHRS13
ENSG00000143156	1	169101769	169337205	632	16	65322	1.3339	0.091124	NME7		ENSG00000104756	8	25285366	25315992	71	4	65283	1.3983	0.081014	KCTD9		ENSG00000136535	2	162272605	162282381	7	3	63626	1.1811	0.11878	TBR1
ENSG00000266258	18	68002675	68019695	25	5	63945	1.3339	0.091125	RP11-41O4.1		ENSG00000140564	15	91411822	91426688	24	5	64870	1.3981	0.081043	FURIN		ENSG00000188269	19	14903302	14946188	128	21	63718	1.181	0.1188	OR7A5
ENSG00000204003	9	139632619	139642905	12	1	65570	1.3337	0.091159	LCN6		ENSG00000089012	20	1609798	1638425	101	14	65214	1.3979	0.081076	SIRPG		ENSG00000197586	20	25176329	25207365	81	9	64063	1.1809	0.11881	ENTPD6
ENSG00000106443	7	11013499	11209250	385	16	64954	1.3333	0.091209	PHF14		ENSG00000124459	19	44416781	44439430	67	7	65130	1.3965	0.081289	ZNF45		ENSG00000227782	17	15943505	15943994	1	1	64361	1.1808	0.11884	AC002553.1
ENSG00000181690	8	57073463	57123883	69	7	65283	1.3333	0.091209	PLAG1		ENSG00000258484	15	69110560	69239150	138	14	65240	1.3963	0.081313	SPESP1		ENSG00000143554	1	153746830	153752633	6	3	63650	1.1806	0.11888	SLC27A3
ENSG00000178386	19	44555520	44572144	26	4	65228	1.3332	0.091228	ZNF223		ENSG00000205678	4	65140975	65275186	401	13	65379	1.396	0.081364	TECRL		ENSG00000143815	1	225589204	225616627	63	10	63894	1.1802	0.11896	LBR
ENSG00000148219	9	119187504	120177348	2858	141	65208	1.3331	0.091246	ASTN2		ENSG00000142192	21	27252861	27543446	660	51	65112	1.3956	0.081414	APP		ENSG00000168591	17	42264338	42269099	9	3	64248	1.18	0.11899	TMUB2
ENSG00000215041	17	7218947	7232712	21	6	65131	1.3327	0.091312	NEURL4		ENSG00000186119	11	55587086	55588073	3	2	65375	1.3953	0.081464	OR5D18		ENSG00000173156	11	66824289	66839484	23	6	64188	1.1799	0.11901	RHOD
ENSG00000155099	8	92006024	92053292	67	7	65316	1.3324	0.09137	TMEM55A		ENSG00000116871	1	36621180	36646450	15	2	64968	1.395	0.081502	MAP7D1		ENSG00000232125	2	207516345	207583120	245	28	64099	1.1797	0.11907	DYTN
ENSG00000124116	20	44376583	44420571	151	10	65387	1.3323	0.09138	WFDC3		ENSG00000136630	1	221051699	221058401	19	6	65187	1.3948	0.081535	HLX		ENSG00000181323	17	7323679	7324951	3	1	63523	1.1796	0.11909	SPEM1
ENSG00000131914	1	26737269	26756213	21	6	64059	1.3321	0.09142	LIN28A		ENSG00000183527	21	40546695	40555777	36	5	65350	1.3947	0.081547	PSMG1		ENSG00000119900	6	71998506	72018653	66	11	64077	1.1795	0.1191	OGFRL1
ENSG00000155508	5	154237113	154256353	23	3	65363	1.332	0.091429	CNOT8		ENSG00000131096	17	42030106	42081837	88	13	64831	1.3945	0.081577	PYY		ENSG00000090861	16	70286198	70323446	11	3	63591	1.1793	0.11915	AARS
ENSG00000198793	1	11166592	11322564	273	6	65320	1.3314	0.091524	MTOR		ENSG00000213828	2	240083493	240084053	3	1	64568	1.3945	0.081579	AC017028.1		ENSG00000231861	3	98216448	98217496	1	1	61401	1.1791	0.11917	OR5K2
ENSG00000269071	5	138852108	138852506	1	1	65441	1.3314	0.091528	AC138517.1		ENSG00000177548	16	28915742	28947847	20	3	64554	1.3941	0.081644	RABEP2		ENSG00000128253	22	32586422	32600718	49	8	63865	1.1791	0.11917	RFPL2
ENSG00000116514	1	33402046	33430286	45	5	65366	1.3311	0.09158	RNF19B		ENSG00000184154	11	71791382	71821828	51	3	65532	1.3935	0.081738	LRTOMT		ENSG00000177558	19	35715703	35719632	16	6	64247	1.1788	0.11923	FAM187B
ENSG00000229937	7	18066405	18067486	2	1	65543	1.331	0.091601	PRPS1L1		ENSG00000180953	15	80191182	80216044	122	10	65327	1.3934	0.081744	ST20		ENSG00000131480	17	40996617	41002724	4	2	64098	1.1777	0.11945	AOC2
ENSG00000100099	22	26839389	26879803	116	13	65314	1.3309	0.091618	HPS4		ENSG00000154760	17	33762115	33775856	33	7	65044	1.3934	0.081744	SLFN13		ENSG00000131747	17	38544768	38574202	38	4	64207	1.1773	0.11953	TOP2A
ENSG00000001629	7	91875548	92030698	110	8	65320	1.3303	0.091709	ANKIB1		ENSG00000072958	19	16308389	16346160	109	6	65390	1.3933	0.081762	AP1M1		ENSG00000125826	20	388142	411610	27	4	63368	1.1772	0.11956	RBCK1
ENSG00000007174	17	11501748	11873065	589	50	64920	1.3299	0.091778	DNAH9		ENSG00000100104	22	26879843	26890624	21	6	65385	1.3932	0.081777	SRRD		ENSG00000186889	2	62727356	62739029	46	9	63966	1.177	0.11959	TMEM17
ENSG00000119969	10	96305547	96373662	130	10	65482	1.3298	0.091799	HELLS		ENSG00000135517	12	56843286	56862950	31	9	64824	1.3918	0.081994	MIP		ENSG00000163932	3	53190025	53226733	69	10	63150	1.1763	0.11974	PRKCD
ENSG00000177938	12	18891045	18892121	4	2	65567	1.3296	0.091818	CAPZA3		ENSG00000164742	7	45613739	45762715	372	38	64830	1.3918	0.081997	ADCY1		ENSG00000105552	19	49298319	49314286	14	3	63955	1.1761	0.11978	BCAT2
ENSG00000176410	7	73095299	73097783	13	3	65578	1.3284	0.092024	DNAJC30		ENSG00000187135	19	30017406	30055386	129	15	64892	1.3908	0.082137	VSTM2B		ENSG00000131773	8	136469700	136668965	309	17	63856	1.176	0.11979	KHDRBS3
ENSG00000132254	11	6496910	6502666	4	2	64181	1.3294	0.091854	ARFIP2		ENSG00000188782	1	26517052	26529459	58	9	65311	1.3911	0.082099	CATSPER4		ENSG00000146039	6	25754927	25781419	101	14	64276	1.1761	0.11979	SLC17A4
ENSG00000136874	9	102668915	102732618	102	8	65216	1.3284	0.092028	STX17		ENSG00000197594	6	132129156	132216295	204	26	65199	1.3903	0.082225	ENPP1		ENSG00000147509	8	54764368	54871863	72	7	63960	1.1759	0.11982	RGS20
ENSG00000132003	19	13906274	13943044	17	5	64815	1.328	0.092095	ZSWIM4		ENSG00000179151	15	74922899	74988633	38	6	65424	1.39	0.082261	EDC3		ENSG00000011295	17	15902694	15948329	68	5	64269	1.1758	0.11984	TTC19
ENSG00000159450	1	152078793	152086556	7	3	65397	1.3283	0.092032	TCHH		ENSG00000140105	14	100800125	100843142	103	6	65429	1.3902	0.08223	WARS		ENSG00000136099	13	53418109	53422775	7	2	64345	1.1758	0.11984	PCDH8
ENSG00000108759	17	39616063	39623681	42	5	65371	1.3276	0.092156	KRT32		ENSG00000196099	11	123676043	123677095	5	3	65472	1.3889	0.082431	OR6M1		ENSG00000186334	5	150656323	150683327	118	11	64261	1.1757	0.11986	SLC36A3
ENSG00000139219	12	48366748	48398269	118	14	65107	1.3272	0.092213	COL2A1		ENSG00000214097	3	196233748	196242237	12	2	65147	1.3887	0.082459	SMCO1		ENSG00000144130	2	113479063	113500456	31	3	64037	1.1746	0.12008	NT5DC4
ENSG00000125735	19	6663148	6670599	22	8	64591	1.3269	0.092276	TNFSF14		ENSG00000162892	1	207070788	207077484	10	2	65387	1.3886	0.082473	IL24		ENSG00000204264	6	32808494	32812480	19	5	64391	1.1745	0.1201	PSMB8
ENSG00000162909	1	223889295	223963720	185	10	65232	1.3269	0.092278	CAPN2		ENSG00000163376	3	67048727	67061634	16	4	65084	1.3885	0.082486	KBTBD8		ENSG00000197702	11	12398732	12552348	345	44	63315	1.1744	0.12011	PARVA
ENSG00000119771	2	23608088	23931481	1001	103	64945	1.3268	0.092291	KLHL29		ENSG00000115138	2	25383722	25391772	13	5	64781	1.388	0.082573	POMC		ENSG00000177453	5	43192173	43280952	145	22	63887	1.1743	0.12014	NIM1K
ENSG00000176340	11	63742079	63744015	2	1	64500	1.3267	0.092302	COX8A		ENSG00000113441	5	96271098	96373219	227	13	65234	1.388	0.082573	LNPEP		ENSG00000133302	5	93954052	94075141	299	17	63947	1.1742	0.12016	ANKRD32
ENSG00000126803	14	65002623	65009955	22	5	65461	1.3264	0.092357	HSPA2		ENSG00000140992	16	2587965	2653189	1	1	65583	1.3879	0.082586	PDPK1		ENSG00000167601	19	41725108	41767671	54	8	63523	1.1738	0.12024	AXL
ENSG00000131899	17	18128901	18148189	35	4	64398	1.3262	0.092383	LLGL1		ENSG00000139767	12	119419300	119600856	551	34	64864	1.3878	0.082597	SRRM4		ENSG00000179988	10	124713897	124757029	120	13	64127	1.1734	0.12032	PSTK
ENSG00000134317	2	10085341	10142411	231	21	65394	1.3262	0.09239	GRHL1		ENSG00000070778	14	88932122	89021077	172	9	65389	1.3877	0.082615	PTPN21		ENSG00000258830	12	57643392	57690267	40	7	64063	1.1732	0.12036	RP11-123K3.4
ENSG00000081189	5	88013975	88199922	290	22	65106	1.326	0.092424	MEF2C		ENSG00000171860	12	8210898	8219067	8	3	64704	1.3875	0.082646	C3AR1		ENSG00000126464	19	50094900	50129696	83	9	64094	1.1732	0.12037	PRR12
ENSG00000111404	12	18233803	18473041	723	33	64934	1.3259	0.092435	RERGL		ENSG00000134020	8	22570769	22857513	622	74	64926	1.3875	0.08265	PEBP4		ENSG00000173801	17	39775692	39943183	287	19	63891	1.1731	0.12038	JUP
ENSG00000065457	16	75630879	75657198	57	10	65226	1.3255	0.09251	ADAT1		ENSG00000198648	2	168810530	169104651	829	36	65216	1.3869	0.082732	STK39		ENSG00000165030	9	94171327	94186144	11	2	63851	1.173	0.1204	NFIL3
ENSG00000119772	2	25455845	25565459	160	30	64851	1.3245	0.092673	DNMT3A		ENSG00000101463	20	24449835	24647252	397	38	65082	1.3869	0.08274	SYNDIG1		ENSG00000204010	10	91137813	91144962	11	3	64278	1.1727	0.12046	IFIT1B
ENSG00000163964	3	196366646	196462878	144	18	64714	1.3237	0.092801	PIGX		ENSG00000007306	19	42177235	42210895	93	9	65407	1.3864	0.082809	CEACAM7		ENSG00000135597	6	139224630	139309398	262	14	64132	1.1724	0.12052	REPS1
ENSG00000197901	11	62703857	62752455	92	12	65202	1.3235	0.092834	SLC22A6		ENSG00000186439	6	123537483	123958238	1088	51	65142	1.3864	0.082813	TRDN		ENSG00000185414	2	99797542	99814089	38	6	64241	1.1723	0.12054	MRPL30
ENSG00000124578	6	26246886	26247259	1	1	64136	1.3234	0.092847	HIST1H4G		ENSG00000120889	8	22877646	22926692	66	13	64496	1.3864	0.082819	TNFRSF10B		ENSG00000270672	7	142374104	142375550	6	1	63936	1.1718	0.12065	MTRNR2L6
ENSG00000180573	6	26124373	26139344	44	8	65412	1.3232	0.092887	HIST1H2AC		ENSG00000148584	10	52559169	52645435	106	17	65021	1.3861	0.082855	A1CF		ENSG00000125966	20	33814457	33864801	71	9	63877	1.1717	0.12066	MMP24
ENSG00000180530	21	16333556	16437321	158	19	64786	1.3232	0.092882	NRIP1		ENSG00000036672	11	119225925	119252436	15	4	64781	1.3861	0.082852	USP2		ENSG00000197746	10	73576055	73611126	117	17	63861	1.1717	0.12066	PSAP
ENSG00000159228	21	37442239	37445464	13	4	65332	1.3231	0.092899	CBR1		ENSG00000222005	2	47043807	47049796	13	3	65054	1.386	0.08288	LINC01118		ENSG00000167306	18	47349183	47721463	1230	55	63978	1.1715	0.1207	MYO5B
ENSG00000165006	9	34179003	34252521	138	13	65323	1.3231	0.092905	UBAP1		ENSG00000118420	6	83602117	83775560	407	17	65092	1.3856	0.082935	UBE3D		ENSG00000251369	19	58046625	58071231	33	11	63855	1.1714	0.12073	ZNF550
ENSG00000163297	4	80822303	81046608	410	21	65102	1.3228	0.092951	ANTXR2		ENSG00000164187	5	36098514	36152063	57	10	65142	1.385	0.083033	LMBRD2		ENSG00000170088	4	165995574	166129701	366	19	63628	1.1705	0.1209	TMEM192
ENSG00000168004	11	63228876	63258666	38	5	65269	1.3227	0.09296	HRASLS5		ENSG00000143315	1	159997462	160001783	5	3	64621	1.3847	0.083065	PIGM		ENSG00000181163	5	170814120	170838141	52	4	64244	1.1693	0.12115	NPM1
ENSG00000146038	6	24171984	24358280	695	40	65324	1.3226	0.092978	DCDC2		ENSG00000161888	19	11242196	11266484	98	17	65103	1.3847	0.083076	SPC24		ENSG00000265590	21	33951132	33984591	93	12	63755	1.1693	0.12115	AP000275.65
ENSG00000176160	17	56497528	56565745	75	11	65361	1.3224	0.093019	HSF5		ENSG00000198856	4	109571740	109588976	38	2	65303	1.3846	0.083085	OSTC		ENSG00000110492	11	46402306	46405375	3	1	64200	1.1682	0.12137	MDK
ENSG00000067955	16	67063019	67134961	65	6	65403	1.3223	0.093037	CBFB		ENSG00000213934	11	5269313	5271122	4	2	65189	1.3841	0.083158	HBG1		ENSG00000241697	9	103204560	103339918	264	14	64154	1.168	0.12141	TMEFF1
ENSG00000145794	5	126626523	126801429	523	21	65351	1.3223	0.093033	MEGF10		ENSG00000079931	6	132617194	132722684	187	22	64875	1.3842	0.083151	MOXD1		ENSG00000251349	9	103204553	103339918	264	14	64154	1.168	0.12141	MSANTD3-TMEFF1
ENSG00000120563	10	29577990	29607257	155	18	65076	1.3221	0.093061	LYZL1		ENSG00000145777	5	110405760	110413722	13	4	64955	1.3835	0.083255	TSLP		ENSG00000006016	19	18683030	18718551	95	13	63259	1.1675	0.1215	CRLF1
ENSG00000182541	22	31608225	31676066	97	14	65456	1.3219	0.093099	LIMK2		ENSG00000185324	16	89747145	89762772	45	6	64463	1.3834	0.083267	CDK10		ENSG00000187837	6	26055968	26056699	3	2	64325	1.1672	0.12157	HIST1H1C
ENSG00000168246	5	171636644	171711075	188	9	64793	1.3217	0.093133	UBTD2		ENSG00000171819	1	11249398	11256038	14	2	65375	1.383	0.083329	ANGPTL7		ENSG00000147650	8	105501459	105601252	143	15	63752	1.167	0.1216	LRP12
ENSG00000105376	19	10400657	10407454	21	5	64339	1.3217	0.093134	ICAM5		ENSG00000176390	17	29096406	29151794	158	3	65341	1.383	0.083331	CRLF3		ENSG00000167699	17	660337	685581	34	8	63279	1.167	0.1216	GLOD4
ENSG00000166889	11	59404189	59436453	27	2	65494	1.3215	0.09317	PATL1		ENSG00000011198	3	43731605	43775863	92	8	65363	1.383	0.083333	ABHD5		ENSG00000112592	6	170863390	170881958	39	5	64202	1.1669	0.12163	TBP
ENSG00000159352	1	151227179	151239955	11	2	65054	1.3215	0.093173	PSMD4		ENSG00000139324	12	88536073	88593664	74	4	65478	1.3829	0.083342	TMTC3		ENSG00000186638	9	34252379	34329198	147	15	64253	1.1667	0.12167	KIF24
ENSG00000160856	1	157644111	157670647	43	7	65447	1.3214	0.093184	FCRL3		ENSG00000120659	13	43136872	43182149	111	12	65358	1.3826	0.083394	TNFSF11		ENSG00000163521	2	220101328	220110200	10	3	64244	1.1661	0.1218	GLB1L
ENSG00000154153	5	16473147	16617167	367	35	64878	1.3208	0.093288	FAM134B		ENSG00000172732	11	65624597	65635124	22	3	65149	1.3823	0.083437	MUS81		ENSG00000127922	7	96110938	96339203	416	24	64144	1.1658	0.12185	SHFM1
ENSG00000147588	8	82352561	82359758	12	3	65109	1.3207	0.0933	PMP2		ENSG00000156030	14	74181825	74256988	181	30	64662	1.3817	0.083526	ELMSAN1		ENSG00000185982	20	168494	170322	6	2	64292	1.1657	0.12187	DEFB128
ENSG00000198624	5	150560613	150603706	93	17	64508	1.3203	0.093363	CCDC69		ENSG00000250479	22	24108021	24110630	4	2	64284	1.3814	0.083581	CHCHD10		ENSG00000141994	19	5784843	5791249	6	1	63264	1.1657	0.12188	DUS3L
ENSG00000197992	12	10183276	10218565	41	4	64514	1.3203	0.093375	CLEC9A		ENSG00000184350	11	3248928	3253616	5	2	63391	1.3814	0.083583	MRGPRE		ENSG00000214097	3	196233748	196242237	12	2	63988	1.1655	0.12191	SMCO1
ENSG00000106346	7	6144515	6201195	162	17	65150	1.3202	0.093389	USP42		ENSG00000124657	6	27925019	27925960	3	1	65588	1.381	0.083645	OR2B6		ENSG00000159267	21	38123189	38362536	583	27	63920	1.1653	0.12195	HLCS
ENSG00000272790	11	112041253	112071394	35	7	64291	1.32	0.093416	AP002884.3		ENSG00000145506	5	1008944	1039058	42	5	64049	1.3809	0.083654	NKD2		ENSG00000169314	22	24105208	24108048	1	1	64405	1.1649	0.12203	C22orf15
ENSG00000198142	2	110371911	110376563	10	3	65079	1.32	0.093421	SOWAHC		ENSG00000261832	16	28477974	28503333	19	3	65281	1.38	0.083796	CLN3		ENSG00000155052	2	124782864	125672864	2493	114	63950	1.1647	0.12207	CNTNAP5
ENSG00000213658	16	28996147	29002104	3	2	64802	1.3196	0.093484	LAT		ENSG00000171612	1	9599541	9645237	44	5	64763	1.3793	0.083903	SLC25A33		ENSG00000167962	16	2047655	2059824	3	1	63561	1.1647	0.12207	ZNF598
ENSG00000146701	7	75677369	75696826	42	5	65310	1.3196	0.093485	MDH2		ENSG00000179295	12	112856155	112947717	34	6	64309	1.3793	0.083903	PTPN11		ENSG00000177917	2	153574407	153617767	95	12	63208	1.1646	0.12208	ARL6IP6
ENSG00000162755	1	161068151	161070136	5	3	64975	1.3195	0.093498	KLHDC9		ENSG00000197822	5	68788119	68853931	31	5	65281	1.3792	0.08392	OCLN		ENSG00000134962	4	39408473	39453156	126	25	63746	1.1642	0.12217	KLB
ENSG00000168131	6	27878963	27880174	4	2	65578	1.3195	0.093502	OR2B2		ENSG00000140993	16	3348832	3355729	3	1	65482	1.379	0.083954	TIGD7		ENSG00000198648	2	168810530	169104651	829	36	64043	1.164	0.12221	STK39
ENSG00000269446	7	156902674	156903764	1	1	62583	1.3193	0.093528	AC006967.1		ENSG00000184140	15	102345902	102346876	1	1	65577	1.3789	0.08396	OR4F6		ENSG00000138303	10	73856278	73976892	81	13	63728	1.1639	0.12223	ASCC1
ENSG00000184351	21	31852018	31852663	1	1	64696	1.3185	0.093661	KRTAP19-1		ENSG00000126856	16	90122974	90158480	72	8	64602	1.3784	0.084035	PRDM7		ENSG00000169228	5	176728199	176730745	4	2	64099	1.1636	0.12229	RAB24
ENSG00000187013	17	59489112	59490641	2	1	63877	1.3184	0.093678	C17orf82		ENSG00000168539	11	62676151	62689279	25	6	64919	1.3777	0.084151	CHRM1		ENSG00000109851	11	20177701	20182159	5	2	62072	1.1635	0.12232	DBX1
ENSG00000062716	17	57784553	57919616	159	11	65284	1.3176	0.093821	VMP1		ENSG00000170153	4	141780961	142134031	836	52	64934	1.3773	0.084208	RNF150		ENSG00000142676	1	24018269	24022915	3	1	64380	1.1628	0.12246	RPL11
ENSG00000204147	10	52499078	52576255	113	9	65415	1.3174	0.093852	ASAH2B		ENSG00000109339	4	86936276	87515284	1356	45	65071	1.3764	0.084342	MAPK10		ENSG00000124812	6	49801970	49844809	114	9	64162	1.1626	0.12249	CRISP1
ENSG00000121058	17	55015548	55038415	39	8	64786	1.3172	0.093884	COIL		ENSG00000077150	10	104153867	104162281	13	7	64586	1.3758	0.084441	NFKB2		ENSG00000225683	6	163586446	163612840	86	11	63919	1.1626	0.1225	AL078585.1
ENSG00000183251	11	5322244	5323226	3	1	65420	1.3164	0.094021	OR51B4		ENSG00000176769	10	132890654	133109984	930	102	64629	1.3756	0.08447	TCERG1L		ENSG00000186049	12	53001354	53012343	34	11	64310	1.1618	0.12265	KRT73
ENSG00000160352	19	21264965	21308073	125	8	65166	1.317	0.093917	ZNF714		ENSG00000167595	19	36249044	36261930	34	9	65328	1.3756	0.084468	C19orf55		ENSG00000066651	6	126307576	126360422	38	3	64031	1.1619	0.12265	TRMT11
ENSG00000019169	2	119699742	119752236	149	15	65304	1.3156	0.094152	MARCO		ENSG00000100146	22	38366693	38383429	9	3	65354	1.3752	0.084528	SOX10		ENSG00000105072	19	16607122	16632163	18	4	62995	1.1617	0.12267	C19orf44
ENSG00000132680	1	155882834	155904191	21	3	65311	1.3148	0.09428	KIAA0907		ENSG00000132329	2	238767536	238820756	26	6	64570	1.3751	0.084554	RAMP1		ENSG00000196305	9	94972489	95056038	162	13	63961	1.1616	0.1227	IARS
ENSG00000196981	3	122130715	122134882	6	2	65054	1.3144	0.094361	WDR5B		ENSG00000170638	22	50624344	50638027	12	3	64558	1.375	0.084561	TRABD		ENSG00000234829	9	21227242	21228221	4	1	64389	1.1612	0.12279	IFNA17
ENSG00000184357	6	27834570	27835359	3	1	65490	1.3138	0.094458	HIST1H1B		ENSG00000106330	7	100209725	100213007	5	1	65512	1.3749	0.084581	MOSPD3		ENSG00000144485	2	239146908	239149303	6	2	63887	1.1603	0.12296	HES6
ENSG00000273079	12	13693165	14133053	1268	78	64963	1.3135	0.094502	GRIN2B		ENSG00000108511	17	46671639	46682354	20	6	65199	1.3747	0.084616	HOXB6		ENSG00000130940	1	10696661	10856707	76	12	63655	1.1589	0.12324	CASZ1
ENSG00000142039	19	41816094	41830788	1	1	64697	1.3133	0.094538	CCDC97		ENSG00000182053	11	49050504	49059579	16	2	64902	1.374	0.084715	TRIM49B		ENSG00000259431	14	24025216	24029480	3	1	64180	1.1589	0.12324	THTPA
ENSG00000089220	12	118573663	118583389	24	6	64997	1.3134	0.094531	PEBP1		ENSG00000110852	12	10005583	10022735	23	6	64810	1.3743	0.084667	CLEC2B		ENSG00000165495	11	125034583	125303285	563	47	63791	1.159	0.12324	PKNOX2
ENSG00000155506	5	154092462	154197167	159	20	65199	1.3133	0.094543	LARP1		ENSG00000130023	6	170151718	170181680	85	9	65158	1.3737	0.084769	ERMARD		ENSG00000240694	8	26362202	26371608	16	5	64299	1.1588	0.12326	PNMA2
ENSG00000173281	8	8993765	9009084	35	4	64796	1.3132	0.094562	PPP1R3B		ENSG00000130561	2	234216462	234255701	122	15	65292	1.3734	0.084812	SAG		ENSG00000164323	4	186080819	186130658	132	8	63819	1.158	0.12342	KIAA1430
ENSG00000141524	17	76106539	76128488	3	1	64346	1.3131	0.094572	TMC6		ENSG00000138135	10	90965694	90967071	3	1	64783	1.3732	0.084841	CH25H		ENSG00000111615	12	75890684	75905416	37	6	64200	1.1579	0.12345	KRR1
ENSG00000109113	17	27041299	27045447	2	1	64483	1.3127	0.094643	RAB34		ENSG00000107331	9	139901686	139923367	8	2	64620	1.3729	0.08489	ABCA2		ENSG00000249240	15	65134082	65223118	212	18	63848	1.1576	0.1235	AC069368.3
ENSG00000121410	19	58856544	58864865	8	1	65334	1.3126	0.094666	A1BG		ENSG00000025423	12	57145945	57181574	32	7	65065	1.3729	0.084892	HSD17B6		ENSG00000173085	4	84182689	84206067	28	6	63684	1.1575	0.12354	COQ2
ENSG00000162244	3	52027616	52029958	1	1	64708	1.3124	0.094689	RPL29		ENSG00000008735	22	51039114	51052409	47	9	64612	1.3728	0.084904	MAPK8IP2		ENSG00000196296	16	28889726	28915830	21	3	63564	1.1574	0.12356	ATP2A1
ENSG00000198791	8	17086737	17104387	39	8	65350	1.3123	0.094713	CNOT7		ENSG00000198160	1	67390578	67454302	109	11	65100	1.3727	0.084916	MIER1		ENSG00000149133	11	55761157	55762101	6	2	64347	1.1573	0.12357	OR5F1
ENSG00000163915	3	185430316	185447575	21	6	65191	1.3121	0.094746	C3orf65		ENSG00000129197	17	5322961	5336196	56	5	65403	1.3725	0.08495	RPAIN		ENSG00000081059	5	133450402	133487556	56	6	63561	1.1572	0.1236	TCF7
ENSG00000055130	7	148395006	148498128	163	12	64433	1.3118	0.094792	CUL1		ENSG00000187889	1	57184477	57285369	190	31	64509	1.3724	0.084975	C1orf168		ENSG00000169764	2	64068074	64118696	110	19	63980	1.157	0.12364	UGP2
ENSG00000180096	16	30389454	30407312	20	3	65285	1.3118	0.094799	SEPT1		ENSG00000272162	6	10748027	10930656	328	32	64783	1.3718	0.085057	RP11-637O19.3		ENSG00000269686	2	133874577	133876625	7	3	64064	1.1569	0.12366	AC011755.1
ENSG00000173065	17	27082996	27182250	121	6	65285	1.3115	0.094836	FAM222B		ENSG00000108932	17	66263167	66287408	55	9	65056	1.3718	0.085064	SLC16A6		ENSG00000118271	18	29171689	29178974	10	3	64286	1.1569	0.12366	TTR
ENSG00000136146	13	48627459	48669267	119	15	65189	1.3114	0.094858	MED4		ENSG00000091947	17	42088556	42101314	26	7	64800	1.3717	0.085084	TMEM101		ENSG00000146278	6	89790470	89794879	8	2	64180	1.1563	0.12378	PNRC1
ENSG00000120832	12	107371069	107380944	18	6	65004	1.3111	0.094917	MTERFD3		ENSG00000105819	7	102937869	102969958	34	9	65354	1.3715	0.085115	PMPCB		ENSG00000267157	19	5784016	5785630	2	1	63566	1.1562	0.12381	CTB-54O9.9
ENSG00000196961	19	50270225	50310370	53	6	64744	1.3109	0.094949	AP2A1		ENSG00000146729	7	56019486	56067874	124	18	65276	1.371	0.08519	GBAS		ENSG00000115232	2	182321929	182400914	191	21	63857	1.1561	0.12382	ITGA4
ENSG00000186073	15	36871812	37102449	492	41	64940	1.3106	0.094999	C15orf41		ENSG00000131055	20	30225691	30232809	14	2	65514	1.371	0.08519	COX4I2		ENSG00000164399	5	131396222	131398897	3	1	64318	1.1558	0.12388	IL3
ENSG00000108239	10	96162261	96295687	177	13	65378	1.3103	0.095049	TBC1D12		ENSG00000138078	2	44543420	44589001	110	11	65263	1.3709	0.085199	PREPL		ENSG00000114349	3	50229045	50233949	2	1	64339	1.1558	0.12389	GNAT1
ENSG00000073417	15	85523671	85682376	442	20	65299	1.3098	0.095139	PDE8A		ENSG00000162695	1	101361632	101447309	88	6	65063	1.3709	0.085204	SLC30A7		ENSG00000119919	10	101292690	101296278	8	2	64197	1.1556	0.12392	NKX2-3
ENSG00000214253	7	100882739	100895597	37	4	65284	1.3093	0.095209	FIS1		ENSG00000088367	20	34679426	34820721	121	12	64912	1.3704	0.085283	EPB41L1		ENSG00000055147	5	153369688	153418496	107	6	64172	1.1552	0.12401	FAM114A2
ENSG00000157315	16	69377151	69385712	12	4	64971	1.3091	0.095255	TMED6		ENSG00000171160	10	99374310	99393344	28	4	65174	1.3703	0.085296	MORN4		ENSG00000128709	2	176987088	176989853	4	2	63296	1.155	0.12405	HOXD9
ENSG00000141198	17	52976748	53039310	156	12	65347	1.3085	0.095344	TOM1L1		ENSG00000153832	2	230787018	230877825	114	16	64707	1.3703	0.085302	FBXO36		ENSG00000105366	19	51954101	51961710	12	2	63870	1.1548	0.12408	SIGLEC8
ENSG00000139826	13	108870727	108886603	32	4	63919	1.3085	0.095358	ABHD13		ENSG00000171956	15	60296421	60353929	148	17	65140	1.37	0.085351	FOXB1		ENSG00000149577	11	117049449	117068160	48	8	64258	1.1537	0.12432	SIDT2
ENSG00000171566	4	155456158	155471587	45	3	64890	1.3081	0.095417	PLRG1		ENSG00000130684	20	25654851	25677477	34	4	65465	1.3699	0.085352	ZNF337		ENSG00000074657	18	56529832	56653712	247	26	63794	1.1536	0.12434	ZNF532
ENSG00000164346	5	74062817	74072737	17	3	65515	1.3075	0.095528	NSA2		ENSG00000172572	12	20522179	20837315	743	59	64864	1.3698	0.085373	PDE3A		ENSG00000164488	6	168693510	168720434	45	12	63612	1.1532	0.12441	DACT2
ENSG00000166510	18	52568740	52626739	117	14	65100	1.3068	0.095633	CCDC68		ENSG00000122711	9	33218363	33248565	94	7	65387	1.3693	0.085447	SPINK4		ENSG00000101680	18	6941743	7117813	350	54	63777	1.1532	0.12441	LAMA1
ENSG00000086061	9	33025209	33039905	46	6	65335	1.3066	0.095671	DNAJA1		ENSG00000141252	17	411908	624957	534	25	64867	1.3691	0.085491	VPS53		ENSG00000121075	17	59529765	59562471	39	6	63554	1.1531	0.12444	TBX4
ENSG00000120253	6	150045451	150070801	34	3	65187	1.3065	0.095687	NUP43		ENSG00000175768	9	37582643	37592639	21	4	65399	1.369	0.0855	TOMM5		ENSG00000196839	20	43248163	43280874	55	12	63861	1.1522	0.12462	ADA
ENSG00000095564	10	93683526	93790082	164	12	65295	1.3064	0.095706	BTAF1		ENSG00000161265	19	36233365	36236346	8	3	65211	1.369	0.085502	U2AF1L4		ENSG00000152214	18	40323192	40695657	751	47	64044	1.1513	0.1248	RIT2
ENSG00000198590	3	37427760	37476988	81	13	64641	1.3061	0.095764	C3orf35		ENSG00000163961	3	196195654	196230639	84	8	65305	1.3686	0.085565	RNF168		ENSG00000158793	1	161087876	161095235	8	3	64042	1.151	0.12487	NIT1
ENSG00000267508	19	44886459	44905774	69	6	64306	1.3056	0.09584	ZNF285		ENSG00000125538	2	113587328	113594480	13	4	64716	1.3683	0.085613	IL1B		ENSG00000170498	1	204159469	204165614	17	3	63870	1.1507	0.12492	KISS1
ENSG00000196814	9	129089128	129269320	446	31	64996	1.3053	0.095891	MVB12B		ENSG00000164500	7	50135632	50199426	205	12	65105	1.3682	0.085627	C7orf72		ENSG00000146276	6	89887220	89940997	222	29	64178	1.1506	0.12495	GABRR1
ENSG00000142698	1	34632484	34684732	121	12	65320	1.3051	0.095926	C1orf94		ENSG00000140157	15	23004684	23034427	56	5	64218	1.3679	0.085675	NIPA2		ENSG00000124120	20	43104526	43123244	19	3	63936	1.1505	0.12497	TTPAL
ENSG00000125734	19	6729925	6737614	2	1	65579	1.3048	0.095984	GPR108		ENSG00000108352	17	38333263	38351908	17	3	64581	1.3667	0.085853	RAPGEFL1		ENSG00000125746	19	46110252	46148887	86	12	63734	1.1501	0.12504	EML2
ENSG00000221931	11	123624196	123625253	2	1	65584	1.3047	0.09599	OR6X1		ENSG00000128310	22	38219389	38221502	3	1	65173	1.3666	0.085872	GALR3		ENSG00000061337	8	20103676	20161474	198	40	63519	1.1501	0.12506	LZTS1
ENSG00000100889	14	24563262	24579807	19	5	64328	1.3046	0.096016	PCK2		ENSG00000167634	19	55434877	55477680	85	11	64919	1.3662	0.085935	NLRP7		ENSG00000168496	11	61560109	61564716	2	1	63569	1.15	0.12508	FEN1
ENSG00000169116	4	75858305	75975325	143	13	65020	1.3036	0.096189	PARM1		ENSG00000171291	19	11959541	11994565	86	11	64909	1.3658	0.085998	ZNF439		ENSG00000140939	16	67204057	67209643	2	1	64350	1.1494	0.1252	NOL3
ENSG00000136877	9	130556876	130576606	34	5	65171	1.3029	0.096299	FPGS		ENSG00000117408	1	44412611	44433694	29	4	65316	1.3656	0.086026	IPO13		ENSG00000118162	19	47978401	47987525	4	1	63983	1.1488	0.12531	KPTN
ENSG00000177990	12	63952693	64062719	312	22	64935	1.3029	0.096306	DPY19L2		ENSG00000108591	17	17991200	18011285	33	5	65145	1.3655	0.086051	DRG2		ENSG00000024048	6	42531800	42661242	178	16	64047	1.1488	0.12533	UBR2
ENSG00000111540	12	56367697	56388490	35	5	64826	1.3027	0.096345	RAB5B		ENSG00000197903	6	27106073	27114619	11	4	65378	1.3653	0.086079	HIST1H2BK		ENSG00000151116	11	18551156	18610294	149	16	63638	1.1487	0.12534	UEVLD
ENSG00000086619	1	236378855	236445319	263	8	65254	1.3025	0.096372	ERO1LB		ENSG00000158019	2	28112808	28561768	843	40	65169	1.3646	0.086195	BRE		ENSG00000100028	22	24951471	25005947	63	8	64045	1.1486	0.12537	SNRPD3
ENSG00000145248	4	48485360	48491213	9	2	65416	1.3026	0.096361	SLC10A4		ENSG00000133106	13	43460524	43566407	278	30	65058	1.3648	0.086159	EPSTI1		ENSG00000004534	3	49977440	50137478	233	13	64205	1.1486	0.12537	RBM6
ENSG00000171202	11	85359011	85367591	14	3	65355	1.3022	0.096427	TMEM126A		ENSG00000167842	17	5389605	5394134	25	6	65414	1.3636	0.086354	MIS12		ENSG00000135973	2	105858200	105859924	1	1	64403	1.1484	0.12541	GPR45
ENSG00000182912	21	45937099	45945835	2	1	65406	1.3013	0.09658	C21orf90		ENSG00000148773	10	129894923	129924649	96	17	65400	1.3629	0.086461	MKI67		ENSG00000205420	12	52880958	52887041	36	5	63998	1.1476	0.12557	KRT6A
ENSG00000151276	3	65339200	66024509	1798	116	64918	1.3013	0.096584	MAGI1		ENSG00000105248	19	4247076	4269087	52	2	64870	1.3618	0.086634	CCDC94		ENSG00000197150	7	150725510	150744869	44	8	64205	1.1471	0.12567	ABCB8
ENSG00000145020	3	49454211	49460186	10	2	65513	1.3009	0.096639	AMT		ENSG00000185043	15	90773207	90777279	15	2	64516	1.3617	0.086642	CIB1		ENSG00000074696	15	65822756	65870687	86	6	63940	1.147	0.12569	PTPLAD1
ENSG00000142156	21	47401651	47424964	34	7	63913	1.3009	0.096654	COL6A1		ENSG00000269549	20	44074071	44077220	1	1	65554	1.361	0.086749	AL031663.2		ENSG00000129194	17	7491496	7493488	5	3	63906	1.1463	0.12584	SOX15
ENSG00000213619	11	47586888	47606114	16	7	65469	1.2999	0.096824	NDUFS3		ENSG00000089091	20	18364011	18447925	239	25	65244	1.3608	0.086784	DZANK1		ENSG00000197226	5	179289066	179334859	65	8	63434	1.1459	0.12592	TBC1D9B
ENSG00000129518	14	34985135	35008916	58	7	65105	1.2999	0.096826	EAPP		ENSG00000176256	1	34326076	34330392	7	3	64509	1.3605	0.086833	HMGB4		ENSG00000125772	20	5525085	5591672	79	11	63280	1.1459	0.12592	GPCPD1
ENSG00000163684	3	58291974	58310422	60	6	65371	1.2996	0.096878	RPP14		ENSG00000267508	19	44886459	44905774	69	6	64306	1.3601	0.086896	ZNF285		ENSG00000143878	2	20646835	20649200	2	1	63548	1.1458	0.12594	RHOB
ENSG00000180035	16	30389427	30411429	27	4	65342	1.2995	0.096882	ZNF48		ENSG00000166797	15	64364758	64386217	44	5	65172	1.3591	0.087063	FAM96A		ENSG00000008277	7	87563458	87832204	330	17	63872	1.1456	0.12597	ADAM22
ENSG00000139725	12	122215664	122241309	9	4	64688	1.2992	0.096941	RHOF		ENSG00000197445	16	73160536	73178346	34	9	65111	1.3589	0.087093	C16orf47		ENSG00000196576	22	50713408	50746056	2	1	64008	1.1454	0.12603	PLXNB2
ENSG00000267206	9	139638463	139642980	1	1	65519	1.2989	0.096985	LCN6		ENSG00000268861	19	7445850	7535131	272	10	65131	1.3589	0.087093	CTD-2207O23.3		ENSG00000141867	19	15347647	15443356	56	5	63775	1.1451	0.12609	BRD4
ENSG00000167397	16	31102163	31107301	5	2	65297	1.2988	0.097005	VKORC1		ENSG00000177992	9	90497741	90503814	20	5	65445	1.3589	0.087096	SPATA31E1		ENSG00000133422	22	31321117	31364284	46	5	64024	1.1448	0.12615	MORC2
ENSG00000131355	19	14729929	14800839	222	30	65042	1.2988	0.097005	EMR3		ENSG00000168928	16	75237994	75241083	7	3	64448	1.3585	0.087148	CTRB2		ENSG00000171790	1	41481269	41488909	26	8	62962	1.1447	0.12617	SLFNL1
ENSG00000244025	21	31863782	31864275	1	1	64902	1.2981	0.09713	KRTAP19-3		ENSG00000183323	5	68576002	68628636	99	8	64853	1.3585	0.087155	CCDC125		ENSG00000062370	19	44830708	44871377	119	13	63947	1.1444	0.12623	ZNF112
ENSG00000169398	8	141667999	142012315	436	10	65087	1.2979	0.097164	PTK2		ENSG00000189058	3	195295573	195311076	49	9	65082	1.3583	0.087178	APOD		ENSG00000171944	11	5152922	5153872	1	1	62850	1.1443	0.12625	OR52A5
ENSG00000181790	8	143530791	143626370	29	3	64699	1.2978	0.097185	BAI1		ENSG00000188474	19	12203078	12225491	37	6	65315	1.358	0.087229	ZNF788		ENSG00000196378	8	145998499	146012730	15	2	62590	1.1443	0.12626	ZNF34
ENSG00000180043	19	55866276	55874628	8	2	63741	1.2977	0.097189	FAM71E2		ENSG00000128250	22	29834572	29838444	10	2	65069	1.3579	0.087241	RFPL1		ENSG00000184276	11	71544246	71548756	12	2	63651	1.1435	0.12641	DEFB108B
ENSG00000163098	19	53792856	53794875	8	4	65024	1.2975	0.097236	BIRC8		ENSG00000074755	17	3907739	4046314	385	12	65138	1.3579	0.087248	ZZEF1		ENSG00000178279	16	11361605	11363390	6	2	64065	1.1427	0.12657	TNP2
ENSG00000250641	6	31674681	31685695	28	10	65504	1.2967	0.097365	MEGT1		ENSG00000112186	6	17393447	17558023	289	26	64974	1.357	0.087394	CAP2		ENSG00000272162	6	10748027	10930656	328	32	63619	1.1424	0.12665	RP11-637O19.3
ENSG00000108423	17	57936851	57970304	50	6	65336	1.2964	0.097412	TUBD1		ENSG00000176619	19	2427636	2456994	72	8	64426	1.3569	0.087406	LMNB2		ENSG00000130173	19	11348178	11352619	5	2	64030	1.1423	0.12666	C19orf80
ENSG00000214128	7	138482695	138522846	63	6	64657	1.2964	0.097415	TMEM213		ENSG00000115902	2	65215611	65250999	46	10	64932	1.3568	0.087415	SLC1A4		ENSG00000156831	8	126103921	126379362	364	28	63421	1.1421	0.12671	NSMCE2
ENSG00000106028	7	141438121	141487722	89	2	65450	1.2964	0.097416	SSBP1		ENSG00000105887	7	135611509	135662101	123	16	64840	1.3567	0.087439	MTPN		ENSG00000261210	16	19297061	19333467	114	13	63998	1.142	0.12673	CLEC19A
ENSG00000138382	2	170666591	170681441	46	9	65401	1.296	0.09749	METTL5		ENSG00000188641	1	97543299	98386605	1642	93	65081	1.3565	0.087474	DPYD		ENSG00000267106	19	9731967	9756572	32	3	64093	1.141	0.12694	C19orf82
ENSG00000125835	20	2442280	2451499	10	2	64631	1.2955	0.097582	SNRPB		ENSG00000176222	19	44376515	44405537	47	4	65202	1.3563	0.087509	ZNF404		ENSG00000079691	6	25279306	25620758	1347	68	63958	1.1409	0.12696	LRRC16A
ENSG00000136697	2	113825547	113833427	38	8	65040	1.2954	0.097587	IL1F10		ENSG00000184933	11	6815756	6817128	4	2	65564	1.3561	0.087534	OR6A2		ENSG00000070190	4	100737990	100791311	172	20	64122	1.1407	0.12699	DAPP1
ENSG00000171484	9	125390858	125391852	8	3	65557	1.2954	0.097593	OR1B1		ENSG00000269048	6	166945369	166947709	2	1	64064	1.356	0.087546	Z98049.1		ENSG00000141446	18	19109242	19180845	54	4	64308	1.1407	0.12699	ESCO1
ENSG00000115944	2	42560686	42652228	172	15	65191	1.2951	0.097644	COX7A2L		ENSG00000172461	6	96463860	96663488	638	33	65152	1.3556	0.087621	FUT9		ENSG00000179361	15	74833518	74890472	60	4	64245	1.1403	0.12707	ARID3B
ENSG00000117707	1	214156524	214214595	106	15	64954	1.295	0.097665	PROX1		ENSG00000163964	3	196366646	196462878	144	18	64714	1.3552	0.087673	PIGX		ENSG00000205177	11	33719807	33722347	9	4	63529	1.1402	0.1271	C11orf91
ENSG00000164303	4	185009859	185142383	321	37	64832	1.2944	0.09776	ENPP6		ENSG00000138279	10	75134859	75173834	48	1	65538	1.3552	0.087673	ANXA7		ENSG00000174013	3	196295482	196315930	23	3	63742	1.1402	0.12711	FBXO45
ENSG00000184389	1	33772367	33786699	28	7	65023	1.2939	0.097844	A3GALT2		ENSG00000105889	7	22459063	22672544	493	54	64903	1.3552	0.087685	STEAP1B		ENSG00000147955	9	34634719	34637806	6	3	64261	1.14	0.12714	SIGMAR1
ENSG00000131018	6	152442819	152958936	1383	99	65060	1.2939	0.097847	SYNE1		ENSG00000134058	5	68530668	68573250	95	9	65347	1.3545	0.087792	CDK7		ENSG00000170310	17	9153788	9479908	425	54	63676	1.1398	0.12718	STX8
ENSG00000242372	20	33866714	33872788	4	2	64613	1.2934	0.097936	EIF6		ENSG00000149182	11	47185848	47198676	19	6	65065	1.3544	0.087808	ARFGAP2		ENSG00000124191	20	42543504	42698256	318	42	63527	1.1396	0.12722	TOX2
ENSG00000183386	1	38462442	38471278	5	3	64167	1.2929	0.098019	FHL3		ENSG00000250588	3	158680024	159615155	1666	80	65068	1.3542	0.08784	IQCJ-SCHIP1		ENSG00000144057	2	107418056	107503564	288	19	64180	1.1392	0.12732	ST6GAL2
ENSG00000042304	2	228474806	228498036	160	17	65314	1.2926	0.098069	C2orf83		ENSG00000140945	16	82660408	83830204	5690	287	64935	1.3541	0.08785	CDH13		ENSG00000158691	6	28346732	28367511	62	8	64374	1.139	0.12736	ZSCAN12
ENSG00000141337	17	66255323	66418872	343	47	64945	1.2926	0.098082	ARSG		ENSG00000170677	18	67956137	67997436	70	10	64018	1.3539	0.087879	SOCS6		ENSG00000197249	14	94843084	94857030	48	12	63699	1.1386	0.12744	SERPINA1
ENSG00000186965	21	31859362	31859755	1	1	64831	1.2922	0.098138	KRTAP19-2		ENSG00000198707	12	88442793	88535993	102	7	65123	1.3537	0.087912	CEP290		ENSG00000205108	9	34723052	34729464	18	4	64241	1.1372	0.12773	FAM205A
ENSG00000166278	6	31865562	31913449	108	21	65500	1.292	0.098181	C2		ENSG00000106868	9	114803065	114937688	240	28	64926	1.3537	0.087922	SUSD1		ENSG00000160991	7	102073553	102097268	28	6	63845	1.1366	0.12784	ORAI2
ENSG00000267880	19	51377552	51378040	2	1	65126	1.2918	0.09821	AC037199.1		ENSG00000179630	13	44453420	44468068	49	9	65517	1.3533	0.087984	LACC1		ENSG00000134109	3	5229331	5261642	18	3	63805	1.1365	0.12788	EDEM1
ENSG00000198000	9	95059640	95087918	58	7	65471	1.2918	0.098213	NOL8		ENSG00000133247	19	55851221	55859488	11	2	64013	1.3532	0.088003	SUV420H2		ENSG00000272047	6	158589384	158620376	64	8	63967	1.1365	0.12788	GTF2H5
ENSG00000154227	15	100940600	101085200	588	24	65298	1.2913	0.098294	CERS3		ENSG00000117632	1	26210672	26233482	19	3	64813	1.3525	0.088111	STMN1		ENSG00000268626	17	72346906	72348271	5	2	63284	1.1363	0.12792	AC103809.2
ENSG00000147697	8	130760442	130799134	99	16	65089	1.291	0.098344	GSDMC		ENSG00000258973	14	24801516	24806588	14	4	65260	1.3522	0.088149	RP11-934B9.3		ENSG00000115207	2	27548716	27579868	21	5	63657	1.1362	0.12793	GTF3C2
ENSG00000122711	9	33218363	33248565	94	7	65387	1.2909	0.098362	SPINK4		ENSG00000138315	10	74653339	74692791	10	1	65075	1.3522	0.088155	OIT3		ENSG00000143768	1	226124298	226129189	4	2	63341	1.1361	0.12796	LEFTY2
ENSG00000126254	19	36119932	36128588	13	4	65249	1.2907	0.098409	RBM42		ENSG00000135862	1	182992595	183114727	367	7	65125	1.3522	0.088162	LAMC1		ENSG00000196268	19	21579921	21610375	86	7	64120	1.1357	0.12804	ZNF493
ENSG00000150672	11	83166055	85338966	5185	159	65125	1.2904	0.098453	DLG2		ENSG00000181929	12	49396057	49412980	12	2	65442	1.3521	0.08817	PRKAG1		ENSG00000112308	6	24705089	24721064	28	8	63871	1.1356	0.12807	C6orf62
ENSG00000205436	14	103566481	103576896	2	1	63326	1.2899	0.098539	EXOC3L4		ENSG00000142684	1	26496362	26498551	10	3	64578	1.3515	0.088271	ZNF593		ENSG00000125875	20	416124	443197	49	6	64041	1.1354	0.12811	TBC1D20
ENSG00000166546	16	66461200	66527432	117	18	65041	1.2899	0.09854	BEAN1		ENSG00000108179	10	81107225	81115093	11	2	65064	1.3514	0.088279	PPIF		ENSG00000171864	20	4702556	4709106	8	2	63624	1.1353	0.12812	PRND
ENSG00000196456	7	150065879	150109558	37	4	64832	1.2897	0.098582	ZNF775		ENSG00000184056	15	91541646	91565833	66	9	64482	1.3512	0.088312	VPS33B		ENSG00000146858	7	138710452	138720775	35	3	63060	1.1352	0.12815	ZC3HAV1L
ENSG00000150787	11	112097088	112140678	92	4	65385	1.2896	0.098591	PTS		ENSG00000187955	8	121072019	121384275	582	41	64980	1.351	0.088352	COL14A1		ENSG00000126705	1	27860546	27930942	42	4	63987	1.1349	0.12822	AHDC1
ENSG00000143772	1	226819391	226927024	189	29	65185	1.2893	0.098639	ITPKB		ENSG00000105135	19	15225795	15236596	12	4	64566	1.3508	0.088372	ILVBL		ENSG00000150628	4	177105789	177116822	31	9	63534	1.1348	0.12824	SPATA4
ENSG00000079931	6	132617194	132722684	187	22	64875	1.2888	0.098741	MOXD1		ENSG00000164035	4	101316498	101801283	1501	47	65124	1.3506	0.088411	EMCN		ENSG00000177000	1	11845780	11866977	73	9	64244	1.1344	0.12831	MTHFR
ENSG00000129691	8	37962760	38001594	14	4	64903	1.2883	0.098822	ASH2L		ENSG00000138172	10	105206543	105212660	6	4	65311	1.3503	0.088458	CALHM2		ENSG00000180979	15	42834720	42841000	6	2	64230	1.1342	0.12835	LRRC57
ENSG00000115956	2	68592305	68624585	175	15	65471	1.2881	0.09885	PLEK		ENSG00000072736	16	68118654	68263162	173	7	64692	1.3503	0.088466	NFATC3		ENSG00000198624	5	150560613	150603706	93	17	63347	1.134	0.12839	CCDC69
ENSG00000204569	6	30568177	30586389	43	4	65548	1.2877	0.09892	PPP1R10		ENSG00000203876	10	111701029	111713649	18	2	65416	1.3501	0.088486	RP11-451M19.3		ENSG00000247626	2	198570087	198573113	1	1	63780	1.134	0.12841	MARS2
ENSG00000176974	17	18231187	18266856	80	8	65182	1.2876	0.098936	SHMT1		ENSG00000104408	8	109213445	109447562	667	22	65262	1.3499	0.088517	EIF3E		ENSG00000054690	14	68000018	68056329	134	27	63453	1.1339	0.12842	PLEKHH1
ENSG00000183044	16	8768422	8878432	325	46	64673	1.287	0.099043	ABAT		ENSG00000130312	19	17403418	17417652	42	7	64859	1.3497	0.088563	MRPL34		ENSG00000174132	5	99871009	99922445	77	8	63728	1.1335	0.1285	FAM174A
ENSG00000040731	5	24487209	24645087	279	16	64552	1.2859	0.099247	CDH10		ENSG00000100813	14	23527773	23564823	47	7	65241	1.3496	0.088577	ACIN1		ENSG00000065328	10	13203554	13253104	125	24	63719	1.1332	0.12857	MCM10
ENSG00000114446	3	107879659	107941417	296	4	65327	1.2858	0.099253	IFT57		ENSG00000215547	20	29845467	29847435	4	2	65450	1.3491	0.08865	DEFB115		ENSG00000122591	7	22980878	23053749	195	17	64152	1.1331	0.12858	FAM126A
ENSG00000268975	19	41277553	41292590	45	9	65298	1.2855	0.099308	MIA-RAB4B		ENSG00000165832	10	116697952	116737430	91	12	65117	1.349	0.088676	TRUB1		ENSG00000185730	8	144371846	144380231	3	1	62091	1.133	0.12861	ZNF696
ENSG00000116641	1	62920399	63153969	228	5	65358	1.2855	0.099313	DOCK7		ENSG00000171596	2	232387871	232395206	27	2	65540	1.3487	0.088712	NMUR1		ENSG00000138614	15	65871091	65903627	57	6	64215	1.1321	0.12881	VWA9
ENSG00000167656	8	143866296	143868008	2	1	63046	1.2855	0.099316	LY6D		ENSG00000173875	19	12721732	12742735	38	4	65036	1.3483	0.088778	ZNF791		ENSG00000059122	16	2961938	3001209	111	11	63583	1.1319	0.12885	FLYWCH1
ENSG00000151092	3	25760435	25831530	83	5	65383	1.2846	0.099459	NGLY1		ENSG00000063169	19	48111453	48206533	199	16	65150	1.3481	0.088815	GLTSCR1		ENSG00000196705	19	21324827	21373034	73	8	64214	1.1314	0.12895	ZNF431
ENSG00000167460	19	16177831	16213813	20	3	65188	1.2841	0.099554	TPM4		ENSG00000115363	2	75696428	75796848	230	33	64870	1.348	0.088826	EVA1A		ENSG00000163346	1	154916552	154928599	10	5	64032	1.1312	0.12899	PBXIP1
ENSG00000256294	19	44616334	44637027	32	5	65295	1.2835	0.099653	ZNF225		ENSG00000112238	6	100054606	100063454	8	3	65045	1.348	0.088829	PRDM13		ENSG00000180185	16	1876968	1890208	111	3	64219	1.131	0.12902	FAHD1
ENSG00000146574	7	6833765	6866401	1	1	65182	1.2833	0.099695	CCZ1B		ENSG00000213901	2	219940051	220035549	105	9	64748	1.3473	0.08894	SLC23A3		ENSG00000173848	10	5454514	5500426	67	4	64264	1.1306	0.1291	NET1
ENSG00000186854	2	85048774	85134132	214	16	65190	1.2827	0.099793	TRABD2A		ENSG00000100722	14	89029253	89079853	69	11	65342	1.3472	0.088954	ZC3H14		ENSG00000145246	4	47487305	47595503	349	32	64058	1.1306	0.12912	ATP10D
ENSG00000164326	5	71014990	71016875	2	1	65224	1.2824	0.099849	CARTPT		ENSG00000197182	22	46449749	46509808	18	3	64946	1.3471	0.088976	FLJ27365		ENSG00000166368	11	6912721	6913830	3	2	64406	1.1304	0.12915	OR2D2
ENSG00000094755	5	170190354	170241051	95	12	65258	1.2821	0.099901	GABRP		ENSG00000082213	5	31532373	31555165	60	12	65105	1.3464	0.089081	C5orf22		ENSG00000160867	5	176513887	176525145	23	4	63677	1.1304	0.12916	FGFR4
ENSG00000140262	15	57210821	57591479	723	16	65059	1.282	0.099922	TCF12		ENSG00000272214	12	121407641	121410095	4	2	65388	1.3464	0.089082	AC079602.1		ENSG00000151882	5	43376747	43412493	53	6	63830	1.13	0.12925	CCL28
ENSG00000198917	9	131581930	131592100	29	4	65448	1.2819	0.099932	C9orf114		ENSG00000099998	22	24615622	24641110	54	12	64298	1.3461	0.089132	GGT5		ENSG00000178741	15	75212132	75230509	28	4	63936	1.1298	0.12928	COX5A
ENSG00000124615	6	39867354	39902290	82	14	65029	1.2817	0.099981	MOCS1		ENSG00000078399	7	27202054	27210117	7	3	64812	1.3457	0.089194	HOXA9		ENSG00000228008	3	49941278	49954370	10	2	64397	1.1296	0.12932	CTD-2330K9.3
ENSG00000039537	5	41142336	41261540	338	25	65318	1.2813	0.10004	C6		ENSG00000167325	11	4115937	4160106	104	10	65089	1.3452	0.089273	RRM1		ENSG00000198818	6	166733216	166756079	33	3	64015	1.1295	0.12933	SFT2D1
ENSG00000255508	11	62327075	62359003	21	2	64797	1.2813	0.10004	MIR3654		ENSG00000109099	17	15133095	15168643	76	10	64937	1.3452	0.089274	PMP22		ENSG00000102901	16	67862060	67881714	17	2	64371	1.1291	0.12942	CENPT
ENSG00000091106	2	32449522	32490923	63	6	64733	1.2808	0.10012	NLRC4		ENSG00000125812	20	23342787	23353700	29	6	65526	1.3447	0.089366	GZF1		ENSG00000171970	19	2900896	2918474	82	9	63980	1.1276	0.12974	ZNF57
ENSG00000100234	22	33197687	33259030	115	22	65097	1.2811	0.10009	TIMP3		ENSG00000127125	1	42921788	42939056	32	4	65433	1.3451	0.089296	PPCS		ENSG00000182985	11	115039938	115375675	524	44	63799	1.1276	0.12974	CADM1
ENSG00000100075	22	19163095	19166343	6	2	65107	1.2808	0.10013	SLC25A1		ENSG00000204498	6	31514647	31526606	63	17	65517	1.3445	0.089398	NFKBIL1		ENSG00000136536	2	160569000	160627538	200	15	64296	1.1276	0.12975	MARCH7
ENSG00000149182	11	47185848	47198676	19	6	65065	1.2808	0.10014	ARFGAP2		ENSG00000121067	17	47676246	47755596	46	9	64902	1.3444	0.089416	SPOP		ENSG00000156299	21	32490734	32932290	934	77	63833	1.1269	0.12989	TIAM1
ENSG00000155324	5	125695824	125832186	196	33	64799	1.2806	0.10017	GRAMD3		ENSG00000213889	19	45992035	46005768	37	7	65119	1.3444	0.089418	PPM1N		ENSG00000185821	12	55820038	55820976	1	1	63811	1.1266	0.12996	OR6C76
ENSG00000007866	6	35441374	35464853	30	12	64783	1.2803	0.10022	TEAD3		ENSG00000184293	12	9868456	9885895	93	9	65375	1.3442	0.089442	CLECL1		ENSG00000148120	9	97488983	97849441	634	20	64245	1.1265	0.12998	C9orf3
ENSG00000226763	19	44100769	44118649	21	4	65334	1.2803	0.10022	SRRM5		ENSG00000072818	17	7239848	7254797	3	2	64972	1.3441	0.089457	ACAP1		ENSG00000166206	15	26788693	27184686	798	67	63792	1.1264	0.13001	GABRB3
ENSG00000075624	7	5566782	5603415	23	6	64688	1.2796	0.10035	ACTB		ENSG00000173208	12	39943835	40013553	122	16	64552	1.3439	0.089491	ABCD2		ENSG00000136689	2	113864791	113891593	109	8	64205	1.1262	0.13004	IL1RN
ENSG00000184678	1	149856010	149858232	2	1	64239	1.2793	0.1004	HIST2H2BE		ENSG00000145708	5	76248538	76276983	47	7	65193	1.3437	0.089515	CRHBP		ENSG00000198793	1	11166592	11322564	273	6	64150	1.1259	0.13009	MTOR
ENSG00000163464	2	219027568	219031718	5	2	65556	1.2791	0.10042	CXCR1		ENSG00000241258	7	65579591	65619555	92	9	65424	1.3437	0.08953	CRCP		ENSG00000174007	3	196433148	196439164	20	2	63625	1.1259	0.1301	CEP19
ENSG00000128052	4	55944644	55991756	73	12	64537	1.2791	0.10043	KDR		ENSG00000150787	11	112097088	112140678	92	4	65385	1.3436	0.089536	PTS		ENSG00000241878	22	32014477	32058418	134	13	64297	1.1257	0.13014	PISD
ENSG00000172809	17	72199721	72206794	7	1	65024	1.2785	0.10053	RPL38		ENSG00000144711	3	12938719	13114617	328	44	64726	1.3436	0.089538	IQSEC1		ENSG00000196083	3	190231840	190375843	335	48	63666	1.1252	0.13026	IL1RAP
ENSG00000128254	22	32329507	32341504	33	9	64514	1.2782	0.10059	C22orf24		ENSG00000240184	5	140855580	140892542	77	15	65411	1.3435	0.08955	PCDHGC3		ENSG00000189134	6	28227098	28228736	6	3	64400	1.1245	0.13041	NKAPL
ENSG00000118620	19	21203426	21242856	72	6	65444	1.2777	0.10068	ZNF430		ENSG00000131941	19	33469499	33555794	170	20	64507	1.3434	0.08957	RHPN2		ENSG00000214274	14	21152336	21167130	34	4	63140	1.1244	0.13043	ANG
ENSG00000176371	15	85144217	85171027	48	11	65306	1.2774	0.10073	ZSCAN2		ENSG00000117477	1	169364108	169429907	152	14	65008	1.343	0.089632	CCDC181		ENSG00000196800	5	147549296	147554961	7	2	64238	1.1242	0.13046	SPINK14
ENSG00000140830	16	72078188	72128330	131	16	65348	1.2774	0.10074	TXNL4B		ENSG00000148798	10	105036920	105050108	22	6	64781	1.3429	0.089657	INA		ENSG00000255748	12	133787246	133787772	1	1	64279	1.1239	0.13054	AC226150.4
ENSG00000125170	16	57505863	57521239	41	11	64330	1.2772	0.10077	DOK4		ENSG00000130305	7	72716514	72722864	2	1	64876	1.3428	0.089669	NSUN5		ENSG00000103111	16	77224732	77236302	44	8	64322	1.1238	0.13056	MON1B
ENSG00000121068	17	59477257	59486827	1	1	65521	1.2761	0.10096	TBX2		ENSG00000188452	2	182401403	182545392	329	21	64928	1.3427	0.089692	CERKL		ENSG00000146083	5	175953698	175965026	9	3	62953	1.1235	0.13062	RNF44
ENSG00000198121	9	113635543	113800981	433	32	64828	1.2768	0.10084	LPAR1		ENSG00000076242	3	37034823	37107380	137	12	65347	1.3427	0.089678	MLH1		ENSG00000185873	4	69092371	69111438	24	3	64018	1.1235	0.13062	TMPRSS11B
ENSG00000038210	4	25162263	25280714	305	23	65352	1.2753	0.10111	PI4K2B		ENSG00000138892	22	50453552	50495364	84	16	64606	1.3423	0.089753	TTLL8		ENSG00000139116	12	39687030	39837192	213	17	63996	1.1234	0.13064	KIF21A
ENSG00000111653	12	6759446	6772314	5	1	63957	1.2752	0.10112	ING4		ENSG00000198780	5	74073399	74162776	151	8	65140	1.3421	0.08978	FAM169A		ENSG00000167720	17	2206677	2228554	25	6	63233	1.1229	0.13075	SRR
ENSG00000197753	6	35773070	35801651	53	6	65283	1.275	0.10116	LHFPL5		ENSG00000136695	2	113816215	113822959	45	3	65505	1.3421	0.089782	IL36RN		ENSG00000248235	8	22446787	22459597	16	3	62985	1.1221	0.13092	AC037459.4
ENSG00000205143	9	34621376	34628104	12	4	65397	1.2749	0.10118	ARID3C		ENSG00000135211	7	77423045	77427897	8	4	65383	1.3418	0.089825	TMEM60		ENSG00000124762	6	36644305	36655116	33	7	63587	1.121	0.13114	CDKN1A
ENSG00000205336	16	57644564	57698944	80	15	64728	1.2749	0.10118	GPR56		ENSG00000072062	19	14202500	14228896	13	2	65032	1.3415	0.089882	PRKACA		ENSG00000170893	3	129693148	129696781	9	4	64120	1.1206	0.13122	TRH
ENSG00000185774	4	20730239	21950422	3814	172	65156	1.2742	0.10129	KCNIP4		ENSG00000143341	1	185703683	186160085	460	23	64936	1.3413	0.089908	HMCN1		ENSG00000256453	5	140050379	140053171	1	1	64371	1.1205	0.13125	DND1
ENSG00000197110	19	39734246	39735646	2	1	64163	1.2742	0.10129	IFNL3		ENSG00000160209	21	45138975	45182188	21	3	64823	1.3412	0.089922	PDXK		ENSG00000101608	18	3247479	3256234	35	4	64179	1.1205	0.13126	MYL12A
ENSG00000116337	1	110158726	110174673	32	7	65213	1.2739	0.10134	AMPD2		ENSG00000077044	2	234263153	234380750	195	19	65002	1.341	0.089958	DGKD		ENSG00000178104	1	144836157	145076186	2	1	64410	1.1204	0.13127	PDE4DIP
ENSG00000215217	5	7830491	7851603	68	9	64948	1.2736	0.10139	C5orf49		ENSG00000153162	6	7727030	7881655	460	55	65056	1.3408	0.08999	BMP6		ENSG00000159915	19	44754318	44779470	33	6	64116	1.1194	0.13149	ZNF233
ENSG00000163162	2	101887681	101925163	56	11	65190	1.2735	0.10142	RNF149		ENSG00000165672	10	120927215	120938345	16	3	65012	1.3403	0.090076	PRDX3		ENSG00000065883	7	39989636	40136733	175	16	63734	1.1193	0.1315	CDK13
ENSG00000228032	14	104710541	104712473	1	1	65564	1.2733	0.10146	C14orf144		ENSG00000126775	14	55833110	55878576	122	8	64499	1.3401	0.090107	ATG14		ENSG00000166928	11	60146003	60185161	95	10	64202	1.1187	0.13162	MS4A14
ENSG00000141150	17	34058668	34070540	20	5	64382	1.2729	0.10152	RASL10B		ENSG00000158555	11	75145685	75236948	185	17	64928	1.3399	0.090138	GDPD5		ENSG00000269242	19	12754645	12759211	8	3	64032	1.1186	0.13165	CTD-2192J16.22
ENSG00000077092	3	25215823	25639423	1300	69	64879	1.2725	0.1016	RARB		ENSG00000178460	8	67782984	67834283	51	6	65225	1.3396	0.090186	MCMDC2		ENSG00000137710	11	110045605	110167447	172	12	64044	1.1186	0.13166	RDX
ENSG00000185532	10	52750945	54058110	3435	182	64965	1.2724	0.10161	PRKG1		ENSG00000129028	15	71173681	71185124	6	3	64757	1.3396	0.090192	THAP10		ENSG00000023318	9	102741461	102861322	176	13	63939	1.1185	0.13168	ERP44
ENSG00000130734	19	10654571	10664094	24	7	65296	1.2721	0.10166	ATG4D		ENSG00000103126	16	337440	402673	84	8	64269	1.3393	0.090239	AXIN1		ENSG00000181915	10	64564516	64568238	7	2	63853	1.1184	0.13169	ADO
ENSG00000130751	19	47523077	47549033	1	1	63838	1.272	0.10168	NPAS1		ENSG00000167670	19	4402659	4445015	57	8	64988	1.3391	0.090267	CHAF1A		ENSG00000181619	14	59895740	59932060	104	12	64130	1.1184	0.13169	GPR135
ENSG00000157014	3	10289707	10322902	86	12	65045	1.2718	0.10172	TATDN2		ENSG00000166924	7	100081550	100092422	17	4	64930	1.3385	0.09036	NYAP1		ENSG00000159720	16	67471917	67515140	29	5	64260	1.1183	0.13172	ATP6V0D1
ENSG00000131023	6	149979289	150039392	73	3	65304	1.2714	0.10179	LATS1		ENSG00000141510	17	7565097	7590856	52	10	64704	1.3385	0.090372	TP53		ENSG00000220201	19	10415479	10420556	8	3	63491	1.1179	0.1318	ZGLP1
ENSG00000059588	1	234527059	234614849	327	32	65017	1.2709	0.10188	TARBP1		ENSG00000189051	17	8294022	8301144	22	6	64707	1.338	0.090443	RNF222		ENSG00000169684	15	78857862	78887611	61	7	64110	1.1177	0.13186	CHRNA5
ENSG00000173960	2	24150155	24227779	235	17	64926	1.2708	0.1019	UBXN2A		ENSG00000122026	13	27825446	27830828	12	4	65479	1.3377	0.090492	RPL21		ENSG00000103740	15	78459810	78538030	188	34	63910	1.1176	0.13188	ACSBG1
ENSG00000100865	14	102808956	102829253	20	6	65333	1.2707	0.10192	CINP		ENSG00000099139	9	78505560	78977255	1123	138	64811	1.3374	0.090541	PCSK5		ENSG00000105127	19	15464196	15490609	23	3	63326	1.1174	0.1319	AKAP8
ENSG00000116044	2	178092323	178257425	367	20	65292	1.2704	0.10197	NFE2L2		ENSG00000020426	14	61201460	61436671	225	14	65151	1.3374	0.090554	MNAT1		ENSG00000178209	8	144989321	145050902	56	2	63362	1.1165	0.1321	PLEC
ENSG00000107864	10	93806449	94050844	257	12	65248	1.2703	0.102	CPEB3		ENSG00000176893	11	4935900	4936922	2	1	65577	1.3373	0.090565	OR51G2		ENSG00000183034	17	72920370	72930007	1	1	62356	1.1164	0.13212	OTOP2
ENSG00000070010	22	19437433	19466738	67	8	65444	1.2697	0.10209	UFD1L		ENSG00000116815	1	117057157	117113661	32	3	65322	1.3372	0.090574	CD58		ENSG00000167861	17	72946838	72969261	27	6	63192	1.1163	0.13216	HID1
ENSG00000092758	20	61447596	61472511	12	4	64893	1.2695	0.10213	COL9A3		ENSG00000163347	3	190023490	190040264	68	14	64676	1.337	0.09061	CLDN1		ENSG00000155304	21	15743436	15755805	43	9	64039	1.1162	0.13218	HSPA13
ENSG00000101350	20	30865467	30922814	61	5	65152	1.2691	0.10221	KIF3B		ENSG00000153721	6	154708638	154831793	384	51	64861	1.336	0.09077	CNKSR3		ENSG00000102890	16	67233014	67237932	6	2	64384	1.1156	0.13229	ELMO3
ENSG00000133027	17	17408877	17495022	193	15	64972	1.2684	0.10233	PEMT		ENSG00000130724	19	59062933	59066491	4	2	65176	1.3358	0.090803	CHMP2A		ENSG00000119705	14	78174414	78227447	194	19	64285	1.1153	0.13235	SLIRP
ENSG00000106665	7	73703805	73820273	107	3	65041	1.2689	0.10223	CLIP2		ENSG00000133275	19	1941188	1981337	6	2	65386	1.336	0.090777	CSNK1G2		ENSG00000146143	6	57179603	57513375	81	8	64177	1.1153	0.13235	PRIM2
ENSG00000119574	19	59024897	59050278	17	5	64647	1.2681	0.10238	ZBTB45		ENSG00000109775	4	186320694	186347139	66	11	64665	1.3356	0.090838	UFSP2		ENSG00000147873	9	21304613	21305312	1	1	64245	1.1151	0.13241	IFNA5
ENSG00000205403	4	110661852	110723335	106	8	65202	1.2679	0.10243	CFI		ENSG00000060749	11	32914724	33014862	123	7	65003	1.3354	0.090869	QSER1		ENSG00000179172	1	12907261	12908578	1	1	62353	1.1149	0.13244	HNRNPCL1
ENSG00000268107	19	57999086	58016749	73	5	65403	1.2677	0.10246	AC003005.4		ENSG00000125611	2	113341817	113346852	11	3	65070	1.3346	0.091002	CHCHD5		ENSG00000145920	5	175223313	175311023	181	25	63792	1.1148	0.13248	CPLX2
ENSG00000182054	15	90626277	90645736	25	3	65121	1.2675	0.10249	IDH2		ENSG00000143369	1	150480538	150486265	14	5	65259	1.3346	0.091009	ECM1		ENSG00000117600	1	99729509	99775146	104	14	64055	1.1144	0.13256	LPPR4
ENSG00000198271	17	39305178	39306054	4	2	64535	1.2675	0.10249	KRTAP4-5		ENSG00000132300	2	86333305	86369280	79	8	65245	1.3338	0.091141	PTCD3		ENSG00000258365	12	94671534	94676620	20	5	63501	1.1143	0.13257	RP11-1105G2.3
ENSG00000103023	16	58313901	58328951	68	5	65418	1.267	0.10258	PRSS54		ENSG00000183092	14	101003486	101053750	14	3	64492	1.3334	0.091207	BEGAIN		ENSG00000180440	13	37248049	37271976	12	3	64021	1.1142	0.1326	SERTM1
ENSG00000112212	6	41010293	41012076	3	1	65529	1.2669	0.1026	TSPO2		ENSG00000140798	16	48116884	48189929	32	4	65179	1.3332	0.091235	ABCC12		ENSG00000122861	10	75668935	75677255	11	2	63873	1.1138	0.13268	PLAU
ENSG00000104140	15	41164412	41166487	1	1	65266	1.2668	0.10262	RHOV		ENSG00000162630	1	193148175	193155784	8	2	65440	1.3331	0.091241	B3GALT2		ENSG00000198842	1	167063282	167098402	126	16	63804	1.1138	0.13269	DUSP27
ENSG00000070371	22	19166986	19279239	269	12	65338	1.2664	0.10268	CLTCL1		ENSG00000204539	6	31082867	31088223	73	8	65570	1.3315	0.091516	CDSN		ENSG00000188611	10	51942538	52008370	14	1	64346	1.1138	0.13269	ASAH2
ENSG00000146830	7	100277130	100287071	22	7	64448	1.2667	0.10263	GIGYF1		ENSG00000213185	10	124608594	124639157	18	7	64956	1.3329	0.091283	FAM24B		ENSG00000218823	7	4897364	4901625	13	3	64099	1.1138	0.13269	PAPOLB
ENSG00000113580	5	142657496	142815077	152	15	65023	1.2663	0.1027	NR3C1		ENSG00000061455	5	122424816	122529960	384	28	65294	1.3314	0.09153	PRDM6		ENSG00000179840	1	9712668	9714644	4	1	64294	1.1136	0.13273	C1orf200
ENSG00000267706	19	55863669	55870884	7	2	64069	1.2658	0.10279	CTD-2105E13.6		ENSG00000138698	4	99182535	99365012	330	10	65317	1.3314	0.091536	RAP1GDS1		ENSG00000109943	11	122709208	122743347	70	14	63862	1.1134	0.13278	CRTAM
ENSG00000101004	20	25433341	25566153	256	14	65372	1.265	0.10294	NINL		ENSG00000166126	14	103388993	103399933	5	3	64524	1.3307	0.091643	AMN		ENSG00000145965	6	3982909	3984372	4	1	62054	1.1132	0.1328	C6ORF50
ENSG00000089012	20	1609798	1638425	101	14	65214	1.2657	0.1028	SIRPG		ENSG00000214397	15	100255908	100258029	5	2	64072	1.3308	0.091635	DKFZP779J2370		ENSG00000138449	2	190425305	190448484	34	6	63170	1.1133	0.1328	SLC40A1
ENSG00000253598	8	82605842	82608409	8	3	65355	1.2648	0.10297	SLC10A5		ENSG00000258792	14	90095265	90109015	26	5	64931	1.3302	0.09172	RP11-944C7.1		ENSG00000104866	19	45594654	45651335	113	8	63729	1.1132	0.13282	PPP1R37
ENSG00000137054	9	37485932	37503694	101	4	65436	1.2646	0.10301	POLR1E		ENSG00000116685	1	11979648	11986485	17	4	65009	1.3301	0.091747	KIAA2013		ENSG00000095951	6	12008995	12165232	370	33	64008	1.1127	0.13291	HIVEP1
ENSG00000163519	3	108541545	108573852	58	11	64698	1.2645	0.10303	TRAT1		ENSG00000168131	6	27878963	27880174	4	2	65578	1.33	0.091764	OR2B2		ENSG00000178031	9	18473892	18910948	1538	121	63793	1.1125	0.13296	ADAMTSL1
ENSG00000101079	20	35280169	35374481	60	18	64733	1.2645	0.10303	NDRG3		ENSG00000122180	1	203052260	203055164	3	2	64527	1.3298	0.091785	MYOG		ENSG00000126262	19	35934809	35942669	15	5	63340	1.1115	0.13318	FFAR2
ENSG00000110104	11	60609544	60618554	28	8	64371	1.264	0.10312	CCDC86		ENSG00000110925	12	51454990	51477447	46	8	65325	1.3297	0.091816	CSRNP2		ENSG00000125945	1	23685941	23695935	23	4	64299	1.1114	0.1332	ZNF436
ENSG00000188175	7	92817899	92855837	38	8	65076	1.2638	0.10314	HEPACAM2		ENSG00000115464	2	61414598	61697904	531	20	65122	1.329	0.091925	USP34		ENSG00000106483	7	37945543	38065297	404	39	64018	1.1114	0.1332	SFRP4
ENSG00000124299	19	33877856	34012700	481	30	64802	1.2636	0.10319	PEPD		ENSG00000198752	14	103398716	103523799	224	22	65228	1.3288	0.091952	CDC42BPB		ENSG00000037637	1	16573334	16678949	186	9	64207	1.1112	0.13324	FBXO42
ENSG00000176428	7	73082155	73086442	8	2	64725	1.2635	0.1032	VPS37D		ENSG00000258987	14	94405901	94410475	5	1	63759	1.3286	0.091997	RP11-131H24.4		ENSG00000141433	18	904944	912173	2	1	63807	1.1108	0.13333	ADCYAP1
ENSG00000144488	2	239008798	239041928	102	11	64261	1.2632	0.10327	ESPNL		ENSG00000157343	6	35704809	35716856	22	4	65057	1.328	0.092086	ARMC12		ENSG00000132635	20	2815960	2821836	9	3	63088	1.1107	0.13335	PCED1A
ENSG00000165929	14	92246095	92333880	172	15	65107	1.2631	0.10328	TC2N		ENSG00000256053	14	104029299	104073860	85	8	64798	1.3275	0.092167	APOPT1		ENSG00000143387	1	150768684	150780799	9	3	64330	1.1105	0.13339	CTSK
ENSG00000139874	14	38677204	38682272	7	2	65142	1.2627	0.10334	SSTR1		ENSG00000128699	2	190635049	190649097	21	4	64241	1.3271	0.092238	ORMDL1		ENSG00000109685	4	1873151	1983934	12	4	63692	1.1105	0.13339	WHSC1
ENSG00000130726	19	59055458	59062089	7	3	65081	1.2627	0.10334	TRIM28		ENSG00000148843	10	105156405	105206049	63	12	65206	1.3264	0.092348	PDCD11		ENSG00000171634	17	65821640	65980494	206	6	63899	1.1104	0.1334	BPTF
ENSG00000135220	4	69794181	69817509	71	5	64968	1.2626	0.10337	UGT2A3		ENSG00000162368	1	47799469	47844511	94	7	65239	1.326	0.092418	CMPK1		ENSG00000100429	22	50683612	50689834	1	1	64054	1.1104	0.13341	HDAC10
ENSG00000124157	20	43849941	43853099	10	2	65573	1.2624	0.1034	SEMG2		ENSG00000221938	7	143826151	143827162	2	1	65584	1.3256	0.092482	OR2A14		ENSG00000100902	14	35747839	35786699	112	13	63875	1.11	0.1335	PSMA6
ENSG00000137070	9	34650699	34661889	14	5	65323	1.2623	0.10342	IL11RA		ENSG00000244405	3	185764097	185828107	78	9	65290	1.3255	0.092501	ETV5		ENSG00000145832	5	135170338	135224326	172	21	63726	1.1093	0.13365	SLC25A48
ENSG00000182324	19	48958766	48969367	17	4	65370	1.2621	0.10346	KCNJ14		ENSG00000081923	18	55313658	55470333	371	45	65023	1.3253	0.09253	ATP8B1		ENSG00000001167	6	41040684	41067715	45	8	64153	1.109	0.13371	NFYA
ENSG00000173905	3	167726465	167813763	151	17	65035	1.2618	0.10351	GOLIM4		ENSG00000241322	17	15468798	15522826	29	4	64590	1.3251	0.092565	CDRT1		ENSG00000081026	1	113933371	114228545	458	29	63724	1.109	0.13372	MAGI3
ENSG00000105171	19	30094924	30108144	37	6	64800	1.2617	0.10353	POP4		ENSG00000148824	10	135207598	135234811	74	8	64655	1.3248	0.092614	MTG1		ENSG00000100575	14	58875212	58894332	13	2	63521	1.1085	0.13382	TIMM9
ENSG00000164347	5	74017029	74063196	83	9	65324	1.2616	0.10355	GFM2		ENSG00000152213	13	50202435	50208008	14	6	65250	1.3247	0.092643	ARL11		ENSG00000109220	4	54875956	54930857	11	5	62979	1.1081	0.13391	CHIC2
ENSG00000133985	14	71108504	71142077	53	12	63904	1.2614	0.10357	TTC9		ENSG00000176894	12	133264192	133297276	70	10	64500	1.3243	0.092702	PXMP2		ENSG00000158850	1	161141100	161147287	7	3	63961	1.108	0.13392	B4GALT3
ENSG00000142875	1	84543745	84704181	168	12	65022	1.2596	0.10391	PRKACB		ENSG00000066117	12	50478755	50494495	13	2	65399	1.3239	0.092775	SMARCD1		ENSG00000100567	14	58711549	58738730	38	6	63918	1.108	0.13393	PSMA3
ENSG00000143839	1	204123944	204135465	37	7	64888	1.2594	0.10394	REN		ENSG00000128908	15	41271078	41408552	79	9	64624	1.3237	0.092808	INO80		ENSG00000185737	10	83635070	84746935	2575	130	63955	1.108	0.13394	NRG3
ENSG00000136720	2	128994290	129076151	180	27	64939	1.259	0.10401	HS6ST1		ENSG00000091140	7	107531415	107572175	51	4	63917	1.3233	0.092867	DLD		ENSG00000107566	10	101909851	101948091	66	8	64233	1.1076	0.13401	ERLIN1
ENSG00000215305	20	2821349	2847378	73	7	65095	1.259	0.10402	VPS16		ENSG00000180914	3	8792094	8811314	49	14	64596	1.3232	0.092881	OXTR		ENSG00000222040	2	96778707	96781984	5	2	64161	1.1066	0.13423	ADRA2B
ENSG00000163492	2	179694484	179914813	562	45	65264	1.2585	0.10411	CCDC141		ENSG00000253320	8	103876528	103990104	280	26	65115	1.3231	0.092903	KB-1507C5.2		ENSG00000168412	4	187454809	187476721	80	16	64010	1.1065	0.13425	MTNR1A
ENSG00000172183	15	89179384	89199714	34	6	64648	1.2581	0.10417	ISG20		ENSG00000105383	19	51728320	51747115	27	8	64964	1.323	0.09292	CD33		ENSG00000145107	3	196046213	196065374	63	9	63974	1.1063	0.1343	TM4SF19
ENSG00000088854	20	3229951	3388272	527	14	65443	1.2581	0.10417	C20orf194		ENSG00000116544	1	35331037	35395186	31	9	64914	1.3227	0.092971	DLGAP3		ENSG00000096093	6	52285106	52387892	302	29	64123	1.1058	0.1344	EFHC1
ENSG00000164053	3	48488114	48507115	16	3	65193	1.2574	0.1043	ATRIP		ENSG00000080823	14	102690837	102771537	176	13	65404	1.3226	0.092978	MOK		ENSG00000232774	14	62037258	62125414	189	27	63532	1.1057	0.13442	RP11-47I22.3
ENSG00000163466	2	219081817	219119079	50	4	65339	1.2573	0.10433	ARPC2		ENSG00000049883	5	71616194	71656052	32	6	64646	1.322	0.093076	PTCD2		ENSG00000121281	16	50280048	50352046	48	14	63456	1.1057	0.13442	ADCY7
ENSG00000163630	3	63213991	63602597	1153	74	65030	1.2569	0.1044	SYNPR		ENSG00000113269	5	179338651	179499118	349	27	64939	1.322	0.093076	RNF130		ENSG00000145332	4	88081255	88161466	147	18	63373	1.1056	0.13445	KLHL8
ENSG00000151615	4	147560045	147563626	7	2	65455	1.2564	0.10448	POU4F2		ENSG00000269279	1	116915890	116926718	17	3	65297	1.3214	0.093191	AL136376.1		ENSG00000006114	17	35874900	35969544	108	16	63692	1.1055	0.13448	SYNRG
ENSG00000222007	2	236682499	236692031	33	2	65068	1.2562	0.10452	AC064874.1		ENSG00000235156	3	99904531	99913035	19	4	65296	1.3212	0.093222	TMEM30C		ENSG00000100994	20	25228705	25278650	160	10	63486	1.1051	0.13456	PYGB
ENSG00000249967	10	99344131	99433667	145	16	65155	1.2558	0.10459	PI4K2A		ENSG00000175536	11	74202757	74204778	5	2	65445	1.3201	0.093395	LIPT2		ENSG00000186230	19	57946697	57956853	9	3	64070	1.1048	0.13462	ZNF749
ENSG00000113621	5	134209493	134237215	23	6	65002	1.2561	0.10454	TXNDC15		ENSG00000111011	12	122989190	123011547	33	3	65287	1.3206	0.09331	RSRC2		ENSG00000259471	15	66874528	66978132	345	38	63595	1.1048	0.13462	RP11-321F6.1
ENSG00000144619	3	2140497	3099645	2813	210	64863	1.2562	0.10453	CNTN4		ENSG00000173548	15	75940247	75954642	9	3	64658	1.3207	0.0933	SNX33		ENSG00000124610	6	26017260	26018040	4	2	64354	1.1048	0.13462	HIST1H1A
ENSG00000212719	17	21428051	21477722	12	2	64882	1.2555	0.10466	C17orf51		ENSG00000170634	2	54197975	54532437	880	37	65073	1.3195	0.093498	ACYP2		ENSG00000151338	14	37667118	38021566	547	13	64133	1.1044	0.13472	MIPOL1
ENSG00000046889	8	68864353	69149265	827	63	65036	1.2551	0.10471	PREX2		ENSG00000100625	14	61176246	61191066	12	3	65280	1.3194	0.09352	SIX4		ENSG00000119608	14	75319736	75330537	19	5	64095	1.1037	0.13486	PROX2
ENSG00000189180	10	38299578	38354016	122	10	65112	1.2546	0.10482	ZNF33A		ENSG00000102974	16	67596310	67673086	66	7	64463	1.3189	0.093606	CTCF		ENSG00000168610	17	40465342	40540586	123	10	64195	1.1035	0.13491	STAT3
ENSG00000164299	5	79615444	79617661	10	5	65503	1.2545	0.10483	SPZ1		ENSG00000136261	7	16685756	16746148	82	7	64379	1.3188	0.09361	BZW2		ENSG00000265681	18	47014851	47018906	10	3	64229	1.1034	0.13492	RPL17
ENSG00000153820	2	228844666	229046361	601	23	65150	1.2544	0.10485	SPHKAP		ENSG00000186908	12	77157368	77247476	213	10	64925	1.3188	0.093616	ZDHHC17		ENSG00000143674	1	233463514	233520894	182	18	63978	1.1032	0.13498	MLK4
ENSG00000174970	11	55734975	55735990	12	1	65583	1.2541	0.1049	OR10AG1		ENSG00000213741	14	50043390	50065408	36	4	63526	1.3186	0.093654	RPS29		ENSG00000259517	16	54279456	54304658	82	5	64146	1.1031	0.135	RP11-324D17.1
ENSG00000152527	2	43864412	43995126	459	37	65120	1.2536	0.10499	PLEKHH2		ENSG00000177125	9	129622944	129648157	21	6	64590	1.3185	0.093663	ZBTB34		ENSG00000110514	11	47290712	47351582	126	12	64199	1.1027	0.13508	MADD
ENSG00000154767	3	14186647	14220283	65	12	65232	1.2536	0.105	XPC		ENSG00000010278	12	6308881	6347425	52	6	64458	1.3182	0.093714	CD9		ENSG00000107282	9	72042446	72287222	518	27	64066	1.1024	0.13513	APBA1
ENSG00000100739	14	96722161	96735304	11	3	64674	1.2533	0.10506	BDKRB1		ENSG00000162407	1	56960419	57110974	431	40	65110	1.3182	0.093716	PPAP2B		ENSG00000101003	20	25388363	25433264	94	6	64123	1.1022	0.13518	GINS1
ENSG00000138435	2	175612320	175629200	34	4	64651	1.2531	0.10508	CHRNA1		ENSG00000254536	10	135204338	135233999	72	8	64669	1.3176	0.093815	RP11-108K14.8		ENSG00000099954	22	17840837	18037850	489	51	63856	1.1018	0.13526	CECR2
ENSG00000129194	17	7491496	7493488	5	3	65082	1.2526	0.10517	SOX15		ENSG00000030304	9	113431051	113563859	359	39	65196	1.3174	0.093845	MUSK		ENSG00000177098	11	118004092	118023603	45	6	63404	1.1016	0.13531	SCN4B
ENSG00000048540	12	16701307	16763528	18	5	64569	1.252	0.10529	LMO3		ENSG00000179029	17	8076555	8079717	12	3	64876	1.3174	0.093854	TMEM107		ENSG00000090432	1	20825943	20834654	22	7	63666	1.1012	0.13539	MUL1
ENSG00000197532	1	158516918	158517895	2	1	65467	1.2515	0.10537	OR6Y1		ENSG00000161057	7	102984701	103009842	36	6	65063	1.3168	0.09396	PSMC2		ENSG00000168928	16	75237994	75241083	7	3	63300	1.1012	0.13541	CTRB2
ENSG00000197265	8	30435835	30515768	146	15	65368	1.2513	0.10541	GTF2E2		ENSG00000172331	7	134331560	134364565	106	7	65432	1.3165	0.093998	BPGM		ENSG00000101079	20	35280169	35374481	60	18	63572	1.1011	0.13543	NDRG3
ENSG00000170255	11	18955360	18961054	5	2	64750	1.2513	0.10542	MRGPRX1		ENSG00000138395	2	202655184	202760273	150	21	65159	1.3164	0.094012	CDK15		ENSG00000135521	6	144164481	144184949	36	6	63791	1.1006	0.13554	LTV1
ENSG00000120645	12	175931	287626	144	23	64686	1.2513	0.10542	IQSEC3		ENSG00000077152	1	202300785	202311108	9	2	65056	1.3164	0.094023	UBE2T		ENSG00000168710	1	110527308	110566357	9	3	63563	1.0997	0.13573	AHCYL1
ENSG00000203814	1	149754245	149783928	8	1	63972	1.2512	0.10543	HIST2H2BF		ENSG00000117519	1	95362507	95392834	112	24	65146	1.3161	0.094065	CNN3		ENSG00000105737	19	42502473	42573650	26	4	63950	1.0994	0.1358	GRIK5
ENSG00000142655	1	10532345	10690815	277	15	65136	1.2508	0.10551	PEX14		ENSG00000077092	3	25215823	25639423	1300	69	64879	1.3154	0.094192	RARB		ENSG00000185955	7	100054238	100061894	3	1	63997	1.0989	0.13591	C7orf61
ENSG00000173465	11	65337901	65341413	6	2	65330	1.2507	0.10552	SSSCA1		ENSG00000115392	2	58386378	58468507	171	22	65150	1.3153	0.094205	FANCL		ENSG00000067141	15	73344051	73597547	493	21	64176	1.0987	0.13594	NEO1
ENSG00000121060	17	54965270	54991399	4	2	63032	1.2503	0.10559	TRIM25		ENSG00000104903	19	13209847	13213975	7	3	64182	1.3153	0.094209	LYL1		ENSG00000145331	4	100467866	100485189	64	11	64307	1.0986	0.13598	TRMT10A
ENSG00000166452	11	8932686	8941631	34	5	65242	1.2501	0.10564	AKIP1		ENSG00000273452	17	12626199	12661542	49	11	64824	1.3151	0.094242	AC005358.1		ENSG00000105392	19	48322703	48346587	75	9	63500	1.0985	0.13599	CRX
ENSG00000168398	14	96671016	96710666	45	9	64268	1.2495	0.10575	BDKRB2		ENSG00000102978	16	57496299	57505922	24	8	65008	1.3151	0.094244	POLR2C		ENSG00000065911	2	74425689	74444692	26	5	62986	1.0976	0.13619	MTHFD2
ENSG00000083067	9	73143979	74061820	2529	106	65164	1.2493	0.10578	TRPM3		ENSG00000167637	19	44331444	44353307	104	9	65367	1.3151	0.094245	ZNF283		ENSG00000090470	15	65409717	65426174	2	1	63779	1.0976	0.13619	PDCD7
ENSG00000198431	12	104609557	104744061	384	25	65261	1.2491	0.10581	TXNRD1		ENSG00000115598	2	102803433	102856462	219	13	64855	1.315	0.094255	IL1RL2		ENSG00000186105	5	61874562	61877275	2	1	64012	1.0975	0.13622	LRRC70
ENSG00000175309	5	177635498	177659792	94	16	64402	1.2491	0.10582	PHYKPL		ENSG00000160472	19	55888204	55889612	1	1	63649	1.3147	0.094297	TMEM190		ENSG00000187959	17	71244588	71258491	15	3	63726	1.0973	0.13625	CPSF4L
ENSG00000154263	17	67143355	67240987	160	8	65315	1.2491	0.10582	ABCA10		ENSG00000173992	11	66360292	66373490	11	4	65376	1.3146	0.094323	CCS		ENSG00000168676	16	67323331	67360666	31	4	64343	1.097	0.13631	KCTD19
ENSG00000146221	6	44246480	44265458	70	8	65398	1.2489	0.10585	TCTE1		ENSG00000147896	9	27524312	27526496	11	5	65318	1.3146	0.094328	IFNK		ENSG00000156261	21	30428126	30446118	25	7	64275	1.097	0.13631	CCT8
ENSG00000139343	12	96252706	96297606	153	19	65345	1.2487	0.10588	SNRPF		ENSG00000167578	19	41284121	41302847	59	11	65288	1.3145	0.094343	RAB4B		ENSG00000093010	22	19929130	19957498	51	9	63526	1.0966	0.13642	COMT
ENSG00000176619	19	2427636	2456994	72	8	64426	1.2476	0.10608	LMNB2		ENSG00000100314	22	30116073	30127828	21	6	63858	1.3138	0.094456	CABP7		ENSG00000101773	18	20378224	20606451	433	16	64134	1.0964	0.13645	RBBP8
ENSG00000103449	16	51169886	51185278	6	2	64430	1.2481	0.106	SALL1		ENSG00000253857	8	56074043	56077287	3	2	64581	1.3141	0.094411	RP11-386G21.2		ENSG00000147654	8	110551940	110578225	34	8	64009	1.0964	0.13645	EBAG9
ENSG00000134153	15	34376218	34394149	31	4	65360	1.2476	0.10609	EMC7		ENSG00000264545	9	21802635	22032985	317	32	65071	1.3137	0.094467	RP11-145E5.5		ENSG00000165152	9	104235453	104295819	159	20	63602	1.0959	0.13656	TMEM246
ENSG00000160124	3	122078438	122102078	54	9	65283	1.2475	0.10611	CCDC58		ENSG00000023572	1	193065598	193075244	12	4	65191	1.3136	0.094492	GLRX2		ENSG00000185278	1	173837220	173872687	76	8	63824	1.0955	0.13665	ZBTB37
ENSG00000213714	20	55108302	55111576	4	1	65500	1.2474	0.10612	FAM209B		ENSG00000101216	20	62218955	62258394	128	12	65051	1.3135	0.094503	GMEB2		ENSG00000107593	10	102047903	102090243	96	15	64000	1.0952	0.13672	PKD2L1
ENSG00000124701	6	41021043	41032250	23	3	65558	1.247	0.1062	APOBEC2		ENSG00000177084	12	133200348	133263951	181	10	65353	1.3135	0.094504	POLE		ENSG00000147613	8	87060602	87100850	78	11	64164	1.0951	0.13673	PSKH2
ENSG00000268488	15	44075041	44075231	1	1	65449	1.2468	0.10624	AC018512.1		ENSG00000141858	19	14198652	14201848	1	1	63801	1.313	0.094598	SAMD1		ENSG00000120539	10	27443753	27475853	110	11	64296	1.0949	0.13678	MASTL
ENSG00000165637	10	76969912	76991206	36	8	65392	1.2466	0.10628	VDAC2		ENSG00000140688	16	31500792	31520630	16	5	64838	1.3126	0.094659	C16orf58		ENSG00000164330	5	158122928	158526769	684	53	63903	1.0945	0.13686	EBF1
ENSG00000065154	10	126085872	126107545	29	2	63685	1.2463	0.10633	OAT		ENSG00000130383	19	5865837	5903798	97	10	64645	1.3124	0.09469	FUT5		ENSG00000111860	6	118781935	119031238	665	24	64126	1.0945	0.13688	CEP85L
ENSG00000129559	14	24686058	24701660	20	6	65073	1.2462	0.10635	NEDD8		ENSG00000267740	19	5866182	5903798	97	10	64645	1.3124	0.09469	AC024592.12		ENSG00000175792	3	127783621	127872757	165	8	63987	1.094	0.13697	RUVBL1
ENSG00000142513	19	51293672	51298481	3	1	65298	1.2462	0.10635	ACPT		ENSG00000236624	1	45959538	45965751	8	2	65361	1.3122	0.094732	CCDC163P		ENSG00000212724	17	39215495	39216344	1	1	63312	1.0938	0.13702	KRTAP2-3
ENSG00000136696	2	113779668	113810444	87	10	64662	1.2459	0.10641	IL36B		ENSG00000173334	8	126442563	126450647	2	1	64259	1.3115	0.09484	TRIB1		ENSG00000088451	13	95226308	95248511	44	4	64144	1.0926	0.13728	TGDS
ENSG00000131100	22	18074902	18111584	155	9	64856	1.2453	0.1065	ATP6V1E1		ENSG00000163872	3	183415606	183530413	176	12	65071	1.3115	0.094841	YEATS2		ENSG00000039139	5	13690440	13944652	774	43	63841	1.0925	0.13731	DNAH5
ENSG00000068976	11	64513861	64527769	16	1	65212	1.2453	0.10652	PYGM		ENSG00000118849	3	158414681	158450485	108	13	65266	1.3114	0.094866	RARRES1		ENSG00000140563	15	94774767	95023632	528	58	63560	1.0924	0.13732	MCTP2
ENSG00000124380	2	70120692	70132707	15	3	63409	1.245	0.10656	SNRNP27		ENSG00000205060	7	133974084	134001803	91	5	65059	1.3112	0.094895	SLC35B4		ENSG00000154027	1	77747736	78025651	942	63	64113	1.0923	0.13734	AK5
ENSG00000196689	17	3468738	3500392	101	17	64662	1.245	0.10657	TRPV1		ENSG00000010610	12	6896024	6929974	91	13	65105	1.3112	0.094898	CD4		ENSG00000128645	2	177053307	177055688	3	1	64038	1.0923	0.13735	HOXD1
ENSG00000141748	17	37313147	37323737	37	6	65169	1.245	0.10657	ARL5C		ENSG00000205981	3	180701497	180707562	5	2	65121	1.3111	0.094918	DNAJC19		ENSG00000176261	1	33065773	33116504	97	4	64174	1.0922	0.13738	ZBTB8OS
ENSG00000164305	4	185548850	185570663	43	7	64178	1.2448	0.10659	CASP3		ENSG00000104946	19	50380682	50392005	10	2	64475	1.311	0.094927	TBC1D17		ENSG00000178338	5	178286954	178315123	139	3	63916	1.0918	0.13745	ZNF354B
ENSG00000111181	12	299243	323736	26	5	64873	1.2447	0.10662	SLC6A12		ENSG00000185920	9	98205262	98279339	146	15	65126	1.3105	0.095012	PTCH1		ENSG00000133789	11	9685624	9774538	261	10	63980	1.0919	0.13745	SWAP70
ENSG00000131650	16	3013945	3018384	1	1	64573	1.2444	0.10667	KREMEN2		ENSG00000171150	2	46926091	46990268	222	23	64979	1.3104	0.095023	SOCS5		ENSG00000103319	16	22217603	22298554	120	13	63647	1.0918	0.13746	EEF2K
ENSG00000164091	3	52288437	52322036	50	8	65247	1.2438	0.10678	WDR82		ENSG00000183473	22	37600278	37608362	12	3	64907	1.3104	0.095038	SSTR3		ENSG00000103043	16	70721342	70835064	139	16	63283	1.0913	0.13757	VAC14
ENSG00000011260	17	49337889	49375297	75	9	65389	1.2438	0.10678	UTP18		ENSG00000178226	16	31150246	31161415	4	1	63774	1.3103	0.095047	PRSS36		ENSG00000135655	12	62654119	62811211	355	20	63897	1.091	0.13763	USP15
ENSG00000164850	7	1121844	1133451	40	9	64743	1.2438	0.10679	GPER1		ENSG00000164199	5	89825161	90460038	1335	59	65109	1.3101	0.095082	GPR98		ENSG00000166926	11	60102304	60164069	126	12	64027	1.0909	0.13767	MS4A6E
ENSG00000148153	9	115446206	115480516	58	7	65095	1.2436	0.10682	INIP		ENSG00000170074	5	177134982	177210399	7	2	65122	1.3097	0.095143	FAM153A		ENSG00000267893	17	70036164	70036872	4	2	64301	1.0907	0.1377	AC007461.1
ENSG00000197364	1	153409534	153412425	6	2	65530	1.2433	0.10687	S100A7L2		ENSG00000159398	16	55880066	55989943	223	27	64974	1.3097	0.095154	CES5A		ENSG00000226650	5	154393260	154397685	9	4	64358	1.0902	0.1378	KIF4B
ENSG00000198739	10	68685764	68859588	372	29	65061	1.2433	0.10689	LRRTM3		ENSG00000131097	17	42923721	42927848	13	5	65074	1.3097	0.095157	HIGD1B		ENSG00000166598	12	104323885	104347423	93	17	64197	1.0901	0.13783	HSP90B1
ENSG00000101294	20	30102231	30157370	78	2	65237	1.2432	0.1069	HM13		ENSG00000128585	7	130794855	131181395	694	70	64848	1.3096	0.095165	MKLN1		ENSG00000215712	6	157710418	157744633	20	1	64375	1.09	0.13785	TMEM242
ENSG00000151892	10	117816444	118032979	502	48	64924	1.2427	0.10698	GFRA1		ENSG00000226364	17	50939481	50976948	141	14	65137	1.3091	0.095256	AC102948.2		ENSG00000132329	2	238767536	238820756	26	6	63400	1.09	0.13786	RAMP1
ENSG00000123407	12	54348618	54352740	10	2	63431	1.2424	0.10704	HOXC12		ENSG00000127324	12	71518865	71835678	771	40	65022	1.3085	0.095345	TSPAN8		ENSG00000143498	1	222731244	222763275	69	8	64167	1.0893	0.13801	TAF1A
ENSG00000101200	20	3063202	3065370	2	1	63083	1.2423	0.10706	AVP		ENSG00000131668	9	96713905	96717654	8	2	64991	1.3083	0.095378	BARX1		ENSG00000117408	1	44412611	44433694	29	4	64141	1.0885	0.13818	IPO13
ENSG00000269858	19	41304901	41314338	21	6	65451	1.2419	0.10714	EGLN2		ENSG00000131504	5	140894583	140998622	160	24	65124	1.3079	0.095453	DIAPH1		ENSG00000147454	8	23386318	23432976	241	22	64065	1.0885	0.1382	SLC25A37
ENSG00000213079	6	155054459	155155192	162	13	64955	1.2416	0.10719	SCAF8		ENSG00000184226	13	66876967	67804468	1754	109	64959	1.3077	0.095481	PCDH9		ENSG00000171540	5	76924538	76935513	21	3	64004	1.0884	0.13821	OTP
ENSG00000125485	9	135468384	135545788	146	16	64546	1.2416	0.10719	DDX31		ENSG00000203791	10	126436718	126480439	63	7	65333	1.3075	0.095527	METTL10		ENSG00000135940	2	98262503	98264846	1	1	64285	1.0881	0.13827	COX5B
ENSG00000181039	1	145470508	145475646	1	1	65403	1.2414	0.10723	ANKRD34A		ENSG00000134398	16	23701647	23724821	32	7	65095	1.3074	0.095534	ERN2		ENSG00000085721	16	15153879	15188174	40	7	62970	1.0879	0.13832	RRN3
ENSG00000213246	17	56422539	56430454	20	5	65543	1.2413	0.10725	SUPT4H1		ENSG00000270316	10	104614029	104661656	135	14	65219	1.3071	0.095596	C10orf32-ASMT		ENSG00000086696	16	82068609	82132139	71	8	63625	1.0875	0.13841	HSD17B2
ENSG00000083814	19	58231119	58238992	18	6	65203	1.2407	0.10735	ZNF671		ENSG00000197272	16	28510683	28523372	20	4	65249	1.3069	0.09562	IL27		ENSG00000110455	11	44087475	44105772	57	11	63738	1.0873	0.13846	ACCS
ENSG00000149600	20	31290493	31331803	113	8	64748	1.2405	0.1074	COMMD7		ENSG00000006114	17	35874900	35969544	108	16	64856	1.3068	0.095639	SYNRG		ENSG00000132522	17	7214643	7218883	6	2	64169	1.0868	0.13856	GPS2
ENSG00000138758	4	77870856	77961537	205	15	65064	1.2404	0.10742	SEPT11		ENSG00000121481	1	185014496	185071740	39	8	65209	1.3064	0.095706	RNF2		ENSG00000109536	4	190861943	190884359	29	1	64322	1.0865	0.13864	FRG1
ENSG00000108278	17	34842473	34855154	18	4	65526	1.2404	0.10742	ZNHIT3		ENSG00000145780	5	114856608	114880591	23	5	65044	1.3063	0.095725	FEM1C		ENSG00000006652	7	112063023	112121072	147	19	63769	1.0862	0.1387	IFRD1
ENSG00000153933	17	54911460	54946036	41	3	64718	1.2394	0.1076	DGKE		ENSG00000181789	3	128968449	128996614	35	2	65471	1.3063	0.09573	COPG1		ENSG00000108883	17	42927311	42977030	132	15	63954	1.0861	0.13871	EFTUD2
ENSG00000184155	1	159504793	159505842	2	1	65584	1.2392	0.10763	OR10J5		ENSG00000109193	4	70676498	70725870	132	17	65147	1.3063	0.095731	SULT1E1		ENSG00000116044	2	178092323	178257425	367	20	64119	1.0856	0.13883	NFE2L2
ENSG00000185085	11	62414320	62420774	3	1	65074	1.2388	0.1077	INTS5		ENSG00000107758	10	75196186	75255782	27	2	65351	1.3056	0.095843	PPP3CB		ENSG00000116273	1	6673745	6684093	7	3	63294	1.0855	0.13884	PHF13
ENSG00000253457	8	30496117	30503581	11	3	65551	1.2387	0.10773	SMIM18		ENSG00000269783	10	99627889	99631294	7	1	65575	1.3056	0.095847	GOLGA7B		ENSG00000135046	9	75766673	75785309	37	10	63634	1.0853	0.1389	ANXA1
ENSG00000099250	10	33466420	33625190	545	44	65134	1.2386	0.10774	NRP1		ENSG00000106006	7	27185015	27190222	14	3	65054	1.3051	0.095936	HOXA6		ENSG00000126561	17	40439565	40463961	45	5	64108	1.0849	0.13899	STAT5A
ENSG00000213888	22	31742875	31744670	4	2	65324	1.2384	0.10778	AC005003.1		ENSG00000177938	12	18891045	18892121	4	2	65567	1.3046	0.096009	CAPZA3		ENSG00000197345	11	68658744	68671303	26	5	64282	1.0847	0.13902	MRPL21
ENSG00000111696	12	104164231	104234975	295	17	65145	1.2383	0.1078	NT5DC3		ENSG00000255552	6	31679548	31681842	3	2	65515	1.3043	0.096066	LY6G6E		ENSG00000261833	16	76587314	76669520	110	22	63688	1.0842	0.13914	RP11-58C22.1
ENSG00000092068	14	23594504	23652883	80	18	64994	1.2382	0.10783	SLC7A8		ENSG00000165805	12	88373816	88427814	78	3	65250	1.3042	0.096087	C12orf50		ENSG00000141448	18	19749404	19782491	10	4	63291	1.0835	0.13929	GATA6
ENSG00000221988	6	32121218	32134011	34	12	65505	1.238	0.10786	PPT2		ENSG00000105793	7	89964537	90020769	170	16	65378	1.304	0.09612	GTPBP10		ENSG00000090924	19	39903225	39919054	30	6	63944	1.0834	0.13931	PLEKHG2
ENSG00000172845	2	174771187	174830430	168	18	65268	1.2377	0.10791	SP3		ENSG00000120334	1	173768688	173793858	22	4	65139	1.3039	0.096126	CENPL		ENSG00000129965	11	2153768	2182439	2	1	64100	1.0832	0.13937	INS-IGF2
ENSG00000170634	2	54197975	54532437	880	37	65073	1.2376	0.10793	ACYP2		ENSG00000180777	18	14728271	14852737	168	9	65204	1.3033	0.096233	ANKRD30B		ENSG00000040275	5	169010638	169031782	62	6	63970	1.083	0.1394	SPDL1
ENSG00000072756	3	3168600	3192563	65	8	64816	1.2376	0.10793	TRNT1		ENSG00000158246	1	27331511	27339327	6	1	63744	1.3023	0.096399	FAM46B		ENSG00000163832	3	47537130	47555251	14	3	62996	1.0828	0.13945	ELP6
ENSG00000179066	19	35596873	35598141	4	1	65443	1.2376	0.10793	AC020907.1		ENSG00000171446	17	38933060	38938786	19	5	65149	1.3021	0.096441	KRT27		ENSG00000256771	19	19976695	20005483	72	10	64111	1.0828	0.13945	ZNF253
ENSG00000155761	1	118496484	118727846	332	13	65321	1.2373	0.10798	SPAG17		ENSG00000171552	20	30252255	30311792	69	4	65339	1.3018	0.096484	BCL2L1		ENSG00000214306	11	107643129	107647344	15	5	63890	1.0827	0.13948	AP001024.2
ENSG00000130023	6	170151718	170181680	85	9	65158	1.237	0.10805	ERMARD		ENSG00000115233	2	162164549	162268228	140	15	65257	1.3018	0.096489	PSMD14		ENSG00000135842	1	184759858	184943682	351	26	63882	1.0823	0.13957	FAM129A
ENSG00000132975	13	27329341	27334922	10	3	65152	1.2367	0.10811	GPR12		ENSG00000114923	2	220492049	220506702	4	1	64344	1.3017	0.096514	SLC4A3		ENSG00000100290	22	43506754	43525718	37	5	63975	1.0822	0.13959	BIK
ENSG00000177646	3	128598439	128634910	127	11	65426	1.2365	0.10813	ACAD9		ENSG00000145882	5	148737570	148749216	13	4	64872	1.3014	0.096563	PCYOX1L		ENSG00000171209	4	71108305	71117145	66	5	64057	1.0821	0.13961	CSN3
ENSG00000159461	16	56395364	56459450	137	11	65061	1.2365	0.10813	AMFR		ENSG00000269407	20	23330015	23334066	10	3	65058	1.3007	0.096677	AL096677.1		ENSG00000053438	20	36149617	36152092	1	1	63121	1.0817	0.13968	NNAT
ENSG00000101194	20	61584052	61599949	5	2	63996	1.2363	0.10817	SLC17A9		ENSG00000172487	11	56127691	56128764	8	3	65554	1.3007	0.096683	OR8J1		ENSG00000205754	12	20968673	21245679	977	22	64130	1.0815	0.13974	SLCO1B7
ENSG00000122203	5	175773064	175788971	27	6	64978	1.2361	0.10821	KIAA1191		ENSG00000142409	19	56598732	56632649	74	6	65100	1.3003	0.096741	ZNF787		ENSG00000176055	5	89754020	89770585	12	3	63196	1.0814	0.13977	MBLAC2
ENSG00000215545	20	29891015	29896388	9	2	65492	1.2355	0.10832	DEFB116		ENSG00000174015	13	46276446	46288694	42	9	65063	1.3003	0.096748	SPERT		ENSG00000134748	1	52870236	52886511	6	1	64405	1.0813	0.13978	PRPF38A
ENSG00000008277	7	87563458	87832204	330	17	65039	1.2353	0.10837	ADAM22		ENSG00000152527	2	43864412	43995126	459	37	65120	1.3001	0.096789	PLEKHH2		ENSG00000110848	12	9905082	9913497	27	7	64115	1.0811	0.13983	CD69
ENSG00000095637	10	97071528	97321171	778	58	65216	1.2352	0.10839	SORBS1		ENSG00000175662	17	17746828	17875736	157	6	65314	1.2999	0.096811	TOM1L2		ENSG00000144559	3	11831916	11888393	61	8	63796	1.0808	0.13989	TAMM41
ENSG00000148408	9	140772241	141019076	95	6	64684	1.2351	0.1084	CACNA1B		ENSG00000180900	8	144873090	144897549	1	1	65586	1.2996	0.096872	SCRIB		ENSG00000135540	6	138743180	139013708	522	35	63885	1.0799	0.14008	NHSL1
ENSG00000125089	4	8183799	8243530	44	9	64634	1.235	0.10842	SH3TC1		ENSG00000137200	6	37400995	37450603	52	9	65169	1.2995	0.096892	CMTR1		ENSG00000176087	5	139944041	139948688	7	3	64121	1.0796	0.14017	SLC35A4
ENSG00000076944	19	7701767	7712759	1	1	65558	1.2348	0.10846	STXBP2		ENSG00000149489	11	62379194	62382592	6	2	64173	1.2994	0.096899	ROM1		ENSG00000184613	12	44902058	45315631	894	46	64009	1.0793	0.14023	NELL2
ENSG00000121481	1	185014496	185071740	39	8	65209	1.2344	0.10852	RNF2		ENSG00000182263	2	164449906	164592522	151	18	64661	1.2992	0.096935	FIGN		ENSG00000167580	12	50344524	50352664	24	4	63162	1.0792	0.14025	AQP2
ENSG00000217555	16	66586466	66600154	22	3	65454	1.2344	0.10853	CKLF		ENSG00000269693	19	12636534	12691789	54	11	64896	1.2991	0.096956	CTD-2192J16.20		ENSG00000173917	17	46618256	46623441	12	4	64028	1.079	0.14029	HOXB2
ENSG00000197580	11	112046190	112095422	56	8	64410	1.2343	0.10855	BCO2		ENSG00000089163	12	120740119	120751052	23	4	65088	1.2985	0.097057	SIRT4		ENSG00000257062	12	21200113	21329829	347	22	64007	1.0787	0.14036	RP11-125O5.2
ENSG00000143630	1	155247374	155259639	19	2	65360	1.2341	0.10858	HCN3		ENSG00000012660	6	53132196	53213947	191	10	65089	1.2983	0.097098	ELOVL5		ENSG00000155465	14	23242431	23299029	86	12	63784	1.0783	0.14045	SLC7A7
ENSG00000100567	14	58711549	58738730	38	6	65086	1.2341	0.10858	PSMA3		ENSG00000144867	3	133502877	133544616	94	16	65007	1.2975	0.097229	SRPRB		ENSG00000186529	19	15751707	15773635	143	11	64102	1.0783	0.14045	CYP4F3
ENSG00000168490	8	22077222	22089854	3	1	64277	1.234	0.1086	PHYHIP		ENSG00000162687	1	196194909	196578355	469	12	64779	1.2973	0.097264	KCNT2		ENSG00000082258	2	135675805	135716912	20	3	64189	1.0775	0.14064	CCNT2
ENSG00000152954	6	24126350	24155128	70	22	65185	1.2338	0.10864	NRSN1		ENSG00000087253	16	55542910	55620582	162	10	64958	1.2972	0.097274	LPCAT2		ENSG00000219607	6	5085720	5087455	7	2	63299	1.0775	0.14064	PPP1R3G
ENSG00000221946	19	35634154	35645204	1	1	65552	1.2337	0.10865	FXYD7		ENSG00000070601	9	37650997	37746901	298	30	64915	1.2971	0.097295	FRMPD1		ENSG00000136933	9	127962821	127996437	53	6	64189	1.0769	0.14077	RABEPK
ENSG00000156374	10	105062553	105110891	54	11	64950	1.2336	0.10867	PCGF6		ENSG00000111432	12	130647004	130650285	2	1	65433	1.2969	0.097327	FZD10		ENSG00000240871	17	39240459	39241396	5	1	64210	1.0768	0.14079	KRTAP4-7
ENSG00000179532	11	6518490	6614988	211	26	65167	1.2334	0.10871	DNHD1		ENSG00000135048	9	74298282	74431606	310	13	65220	1.2969	0.097334	TMEM2		ENSG00000090661	19	8271620	8327305	32	6	63991	1.0767	0.1408	CERS4
ENSG00000104755	8	39601254	39695808	188	20	65096	1.2333	0.10872	ADAM2		ENSG00000186049	12	53001354	53012343	34	11	65488	1.2966	0.097381	KRT73		ENSG00000197734	14	78227173	78236085	32	7	64254	1.0766	0.14082	C14orf178
ENSG00000164056	4	124317950	124324910	17	5	64369	1.2332	0.10876	SPRY1		ENSG00000197566	17	16524051	16557170	75	5	65534	1.2963	0.097443	ZNF624		ENSG00000100099	22	26839389	26879803	116	13	64139	1.0762	0.14091	HPS4
ENSG00000204186	2	207139387	207179148	49	6	65291	1.2331	0.10878	ZDBF2		ENSG00000099904	22	20116979	20135530	34	3	64547	1.2959	0.097505	ZDHHC8		ENSG00000114646	3	47603729	47622282	18	3	64039	1.0761	0.14093	CSPG5
ENSG00000139610	12	51722227	51740463	33	4	65272	1.2326	0.10886	CELA1		ENSG00000147799	8	145754563	145911194	99	3	65103	1.2948	0.097703	ARHGAP39		ENSG00000067248	5	54552073	54603550	73	8	64178	1.076	0.14097	DHX29
ENSG00000114107	3	138213186	138313380	141	9	65298	1.2325	0.10887	CEP70		ENSG00000112655	6	43044006	43129457	167	25	65220	1.2945	0.097751	PTK7		ENSG00000155530	7	133812052	133949343	325	11	64117	1.0758	0.14101	LRGUK
ENSG00000213762	19	58125601	58134724	22	5	65437	1.2322	0.10893	ZNF134		ENSG00000134686	1	33789224	33896653	261	16	65352	1.2941	0.097819	PHC2		ENSG00000159917	19	44732882	44809199	96	9	64076	1.0758	0.14102	ZNF235
ENSG00000255713	17	56247017	56247940	4	1	65581	1.2317	0.10902	OR4D2		ENSG00000185722	17	4067201	4167274	139	9	65262	1.2938	0.09787	ANKFY1		ENSG00000122870	10	60272900	60591195	530	22	63553	1.0754	0.1411	BICC1
ENSG00000066777	8	68085747	68255912	132	11	65197	1.2316	0.10905	ARFGEF1		ENSG00000178021	2	54480315	54483409	9	3	65532	1.2938	0.097875	TSPYL6		ENSG00000165071	8	133697253	133772958	238	15	64091	1.0747	0.14126	TMEM71
ENSG00000188322	16	28303840	28335170	45	9	65129	1.2313	0.1091	SBK1		ENSG00000244687	20	48697661	48732496	57	6	64914	1.2929	0.098022	UBE2V1		ENSG00000116032	19	1000418	1009731	1	1	64406	1.0746	0.14127	GRIN3B
ENSG00000130520	19	18417040	18434084	10	1	64710	1.2308	0.10919	LSM4		ENSG00000065491	6	37225548	37300746	135	10	64794	1.2927	0.098062	TBC1D22B		ENSG00000160323	9	136279478	136324508	86	11	62902	1.0742	0.14137	ADAMTS13
ENSG00000154262	17	67074843	67138029	80	6	65507	1.2305	0.10925	ABCA6		ENSG00000181826	4	37592422	37687998	170	29	64607	1.2927	0.098063	RELL1		ENSG00000113328	5	162864575	162873157	8	3	64233	1.0741	0.14138	CCNG1
ENSG00000204700	6	29141311	29142351	9	3	65528	1.2305	0.10926	OR2J2		ENSG00000267909	14	70038216	70040339	5	2	65094	1.2925	0.098088	CCDC177		ENSG00000213903	14	24780656	24787242	7	2	63219	1.0739	0.14143	LTB4R
ENSG00000088881	20	2673524	2740753	120	13	64293	1.2301	0.10933	EBF4		ENSG00000183723	16	66648653	66730610	152	9	65358	1.2917	0.098232	CMTM4		ENSG00000126790	14	59927081	59951148	71	9	64232	1.0739	0.14144	L3HYPDH
ENSG00000006016	19	18683030	18718551	95	13	64413	1.2301	0.10932	CRLF1		ENSG00000117676	1	26856252	26901521	83	10	64987	1.2921	0.098154	RPS6KA1		ENSG00000106809	9	95146249	95166978	45	5	64305	1.0739	0.14144	OGN
ENSG00000125991	20	34129770	34145405	27	4	65425	1.2294	0.10947	ERGIC3		ENSG00000158195	1	27730730	27816669	74	1	65393	1.2909	0.09837	WASF2		ENSG00000085063	11	33719807	33757991	101	16	63871	1.0735	0.14153	CD59
ENSG00000100796	14	91923955	91976898	108	8	65142	1.2292	0.10951	SMEK1		ENSG00000268965	17	76422409	76422834	1	1	64886	1.2907	0.098396	AC061992.1		ENSG00000203837	10	118187379	118237469	117	11	64067	1.0732	0.14158	PNLIPRP3
ENSG00000135824	1	182615239	182653711	75	8	65249	1.2289	0.10956	RGS8		ENSG00000154485	10	127455022	127464390	1	1	63063	1.2906	0.098422	MMP21		ENSG00000162571	1	1109264	1133315	32	4	64353	1.0729	0.14166	TTLL10
ENSG00000161813	12	50786166	50873787	81	8	65273	1.2287	0.1096	LARP4		ENSG00000136940	9	125560668	125590910	48	8	65282	1.2902	0.098485	PDCL		ENSG00000103942	15	83509838	83654661	322	27	64062	1.0728	0.14169	HOMER2
ENSG00000105711	19	35521588	35531352	18	4	65017	1.2287	0.1096	SCN1B		ENSG00000117226	1	89472349	89488577	21	4	65559	1.2897	0.098573	GBP3		ENSG00000127920	7	93551011	93557922	14	5	63201	1.0727	0.14171	GNG11
ENSG00000162654	1	89646831	89664615	28	5	65349	1.2286	0.10962	GBP4		ENSG00000115520	2	198318147	198340032	15	4	65261	1.2897	0.098586	COQ10B		ENSG00000144395	2	197504278	197628214	203	13	64027	1.0726	0.14173	CCDC150
ENSG00000104435	8	80523049	80578410	167	23	65128	1.2282	0.10968	STMN2		ENSG00000179271	19	13064972	13068050	1	1	65227	1.2893	0.098639	GADD45GIP1		ENSG00000198331	11	125753509	125770543	42	6	64284	1.0726	0.14174	HYLS1
ENSG00000105976	7	116312444	116438440	155	23	65044	1.2282	0.10969	MET		ENSG00000167085	17	47481414	47492246	22	8	64874	1.289	0.098708	PHB		ENSG00000117425	1	45285516	45308735	47	6	64105	1.0723	0.1418	PTCH2
ENSG00000163512	3	28356494	28390618	26	4	63896	1.2281	0.10971	AZI2		ENSG00000108278	17	34842473	34855154	18	4	65526	1.2889	0.098718	ZNHIT3		ENSG00000272414	4	77172874	77232282	216	17	64093	1.072	0.14186	FAM47E-STBD1
ENSG00000185155	1	226411319	226414755	2	1	65070	1.2274	0.10984	MIXL1		ENSG00000148408	9	140772241	141019076	95	6	64684	1.2888	0.098729	CACNA1B		ENSG00000170160	17	16592851	16707767	16	2	62368	1.072	0.14187	CCDC144A
ENSG00000110048	11	59341871	59383617	48	3	65464	1.2274	0.10984	OSBP		ENSG00000135250	7	104751151	105039755	378	14	64949	1.2886	0.09876	SRPK2		ENSG00000266302	17	16593575	16707767	16	2	62368	1.072	0.14187	RP11-219A15.1
ENSG00000124812	6	49801970	49844809	114	9	65336	1.2267	0.10997	CRISP1		ENSG00000119929	10	101462315	101515891	71	12	65262	1.2885	0.098789	CUTC		ENSG00000182472	19	39220827	39260544	113	10	63410	1.0719	0.14188	CAPN12
ENSG00000197128	19	57978031	57988938	40	5	65456	1.2265	0.11001	ZNF772		ENSG00000145626	5	35951112	36001130	114	15	65246	1.2878	0.098915	UGT3A1		ENSG00000184182	2	238875469	238951236	188	8	63403	1.0717	0.14193	UBE2F
ENSG00000139112	12	10365057	10375727	25	8	64815	1.2263	0.11005	GABARAPL1		ENSG00000120162	9	27325207	27529779	461	43	65197	1.2877	0.098928	MOB3B		ENSG00000154781	3	14693271	14714166	45	4	63972	1.0713	0.14201	CCDC174
ENSG00000141456	17	4574679	4607632	56	3	64833	1.2262	0.11005	PELP1		ENSG00000268324	3	46598888	46601178	14	3	65572	1.2874	0.098978	LUZPP1		ENSG00000177047	9	21140631	21142144	1	1	63845	1.0713	0.14202	IFNW1
ENSG00000212122	5	112768251	112770728	15	4	65557	1.2262	0.11006	TSSK1B		ENSG00000124701	6	41021043	41032250	23	3	65558	1.2874	0.09898	APOBEC2		ENSG00000187605	2	74229840	74335303	148	8	63868	1.0712	0.14205	TET3
ENSG00000204424	6	31674640	31685581	27	10	65513	1.2261	0.11009	LY6G6F		ENSG00000127252	3	192958914	192995527	72	7	65367	1.2871	0.099026	HRASLS		ENSG00000273088	1	155141885	155159748	28	7	64116	1.071	0.14209	RP11-201K10.3
ENSG00000169026	4	675618	683230	3	1	65507	1.2258	0.11014	MFSD7		ENSG00000229676	19	22817126	22850472	16	1	65076	1.2871	0.099036	ZNF492		ENSG00000082126	2	202509593	202563417	71	18	63660	1.0698	0.14236	MPP4
ENSG00000131097	17	42923721	42927848	13	5	65074	1.2257	0.11015	HIGD1B		ENSG00000151498	11	134123389	134135749	27	6	65120	1.287	0.099043	ACAD8		ENSG00000198796	18	56148479	56296189	490	60	63894	1.0695	0.14242	ALPK2
ENSG00000181752	11	55926870	55927793	1	1	65585	1.2253	0.11022	OR8K5		ENSG00000144045	2	74745258	74753463	4	2	64971	1.2867	0.099095	DQX1		ENSG00000167525	17	27030215	27038872	8	3	63927	1.0692	0.1425	PROCA1
ENSG00000256100	11	63742092	63755818	23	4	64848	1.2257	0.11016	AP000721.4		ENSG00000221931	11	123624196	123625253	2	1	65584	1.2869	0.099071	OR6X1		ENSG00000134138	15	37181406	37393504	300	43	63629	1.0692	0.1425	MEIS2
ENSG00000104983	19	46498339	46524576	58	10	64612	1.2252	0.11024	CCDC61		ENSG00000197044	19	11877815	11894893	45	2	65426	1.2861	0.099202	ZNF441		ENSG00000115806	2	171784974	171823639	74	8	63734	1.0686	0.14263	GORASP2
ENSG00000169660	17	80376194	80400521	23	4	64749	1.2247	0.11034	HEXDC		ENSG00000179626	12	55944983	55946028	1	1	65584	1.2857	0.099268	OR6C4		ENSG00000132740	11	68671310	68708070	92	9	64219	1.0686	0.14264	IGHMBP2
ENSG00000163520	3	13573824	13679922	291	31	64743	1.2247	0.11035	FBLN2		ENSG00000197498	6	111303218	111349466	206	12	65338	1.2855	0.099302	RPF2		ENSG00000154447	4	170015407	170192256	371	26	63833	1.0682	0.14271	SH3RF1
ENSG00000132591	17	27181956	27188085	14	2	65528	1.2246	0.11036	ERAL1		ENSG00000117450	1	45976708	45988719	32	4	65419	1.2855	0.099309	PRDX1		ENSG00000187098	3	69788586	70017488	371	16	63678	1.0681	0.14275	MITF
ENSG00000167555	19	52901102	52921665	26	4	64761	1.2244	0.11041	ZNF528		ENSG00000114030	3	122140796	122233792	172	15	64916	1.2855	0.099312	KPNA1		ENSG00000119698	14	94612465	94746072	264	14	63607	1.0679	0.14279	PPP4R4
ENSG00000165119	9	86582998	86595569	17	5	65119	1.2242	0.11045	HNRNPK		ENSG00000256500	14	104029299	104152261	237	17	64739	1.2851	0.099372	RP11-73M18.2		ENSG00000099795	19	14676890	14682874	7	3	63567	1.0678	0.14281	NDUFB7
ENSG00000090989	4	56719782	56771200	105	16	65124	1.2239	0.1105	EXOC1		ENSG00000157500	3	57261765	57307496	62	9	65308	1.285	0.099396	APPL1		ENSG00000196689	17	3468738	3500392	101	17	63499	1.0674	0.1429	TRPV1
ENSG00000089775	14	64915824	64971931	116	10	65411	1.2236	0.11055	ZBTB25		ENSG00000187013	17	59489112	59490641	2	1	63877	1.285	0.099399	C17orf82		ENSG00000117009	1	241695434	241758944	147	26	63891	1.067	0.14298	KMO
ENSG00000070729	16	57917503	58005020	185	34	64841	1.2235	0.11057	CNGB1		ENSG00000184185	17	21279509	21323179	2	1	65512	1.2849	0.099412	KCNJ12		ENSG00000074621	15	65903704	65953333	72	5	64272	1.0667	0.14305	SLC24A1
ENSG00000126550	4	70916119	70924562	25	6	65235	1.2232	0.11063	HTN1		ENSG00000173267	10	88718375	88723017	17	3	65290	1.2847	0.099452	SNCG		ENSG00000038358	16	67906926	67918406	9	2	64336	1.0666	0.14307	EDC4
ENSG00000171401	17	39657233	39661957	9	2	65326	1.2229	0.11067	KRT13		ENSG00000186335	5	150694539	150727151	99	11	65431	1.2846	0.099466	SLC36A2		ENSG00000159527	1	153270338	153283194	28	4	63787	1.0664	0.14312	PGLYRP3
ENSG00000065268	19	983174	994569	1	1	65588	1.223	0.11067	WDR18		ENSG00000177888	1	197122810	197169672	72	9	64715	1.2839	0.099596	ZBTB41		ENSG00000249087	1	23695490	23698332	3	2	64354	1.0664	0.14313	C1orf213
ENSG00000142867	1	85731931	85742773	35	11	65448	1.2229	0.11068	BCL10		ENSG00000100225	22	32870663	32894818	72	7	65354	1.2831	0.099735	FBXO7		ENSG00000150045	12	9980077	9997606	30	3	64004	1.0661	0.1432	KLRF1
ENSG00000169174	1	55505221	55530525	92	18	64852	1.2227	0.11072	PCSK9		ENSG00000145247	4	48887036	48908954	21	4	65465	1.2831	0.099737	OCIAD2		ENSG00000172016	2	79384132	79386879	3	2	62489	1.0658	0.14325	REG3A
ENSG00000139318	12	89741009	89747048	25	4	64691	1.2224	0.11077	DUSP6		ENSG00000133710	5	147405246	147516852	471	16	65394	1.2813	0.10004	SPINK5		ENSG00000240230	7	938415	1015235	27	5	63824	1.0655	0.14331	COX19
ENSG00000073910	13	32605437	32870794	629	48	64958	1.2225	0.11076	FRY		ENSG00000171570	19	41284147	41314103	84	14	65330	1.2817	0.099973	RAB4B-EGLN2		ENSG00000048991	2	136289025	136482840	55	2	64365	1.0656	0.14331	R3HDM1
ENSG00000120662	13	41790505	41837742	109	9	65291	1.2218	0.11088	MTRF1		ENSG00000131471	17	41003201	41010147	4	2	65239	1.2811	0.10009	AOC3		ENSG00000142186	11	65292548	65306175	12	4	63784	1.0654	0.14334	SCYL1
ENSG00000269624	1	63073437	63075249	2	1	65562	1.2218	0.11089	AL138847.1		ENSG00000165501	14	50065415	50081390	40	4	65039	1.2803	0.10022	LRR1		ENSG00000139178	12	7242183	7261869	56	11	63946	1.0651	0.14341	C1RL
ENSG00000198133	14	67913801	68000456	243	36	64834	1.2212	0.11101	TMEM229B		ENSG00000122862	10	70847862	70864567	42	7	65210	1.2802	0.10023	SRGN		ENSG00000135723	16	67263290	67281561	14	4	64134	1.0651	0.14341	FHOD1
ENSG00000162490	1	11751786	11785914	37	8	64971	1.2207	0.11109	DRAXIN		ENSG00000104983	19	46498339	46524576	58	10	64612	1.2793	0.10039	CCDC61		ENSG00000204070	20	43990577	44005438	27	3	64255	1.0643	0.14359	SYS1
ENSG00000171914	15	62682725	63136830	976	92	64896	1.2209	0.11107	TLN2		ENSG00000129460	14	23938897	23979071	51	5	64673	1.2793	0.10039	NGDN		ENSG00000157613	11	46299212	46342972	73	13	63703	1.0643	0.14359	CREB3L1
ENSG00000164930	8	104310661	104345094	96	12	65305	1.2206	0.11112	FZD6		ENSG00000075539	4	48499378	48782339	292	15	65075	1.2793	0.1004	FRYL		ENSG00000147789	8	146052849	146072894	33	3	63873	1.0639	0.14368	ZNF7
ENSG00000173334	8	126442563	126450647	2	1	64259	1.2203	0.11118	TRIB1		ENSG00000171772	10	135367404	135382876	99	4	65428	1.2788	0.10048	SYCE1		ENSG00000273155	2	99771461	99811761	92	8	64187	1.0632	0.14385	MRPL30
ENSG00000196155	16	67311413	67323402	15	5	65466	1.2199	0.11126	PLEKHG4		ENSG00000143622	1	155867599	155881195	18	3	65485	1.2786	0.10052	RIT1		ENSG00000118804	4	77172886	77232752	218	17	64095	1.0624	0.14403	FAM47E-STBD1
ENSG00000258792	14	90095265	90109015	26	5	64931	1.2197	0.11129	RP11-944C7.1		ENSG00000178175	5	71738479	71803554	143	15	65070	1.2786	0.10052	ZNF366		ENSG00000106462	7	148504475	148581413	80	8	63231	1.0623	0.14405	EZH2
ENSG00000254019	8	142264664	142266916	6	2	65130	1.219	0.11142	RP11-10J21.3		ENSG00000074370	17	3827169	3867736	29	5	64948	1.2783	0.10057	ATP2A3		ENSG00000143952	2	64119280	64246206	352	28	63959	1.062	0.14412	VPS54
ENSG00000239282	22	30681106	30685616	6	3	64492	1.219	0.11143	GATSL3		ENSG00000099203	19	10943114	10946994	3	2	65492	1.2783	0.10058	TMED1		ENSG00000268635	11	77184416	77188074	7	3	63387	1.0619	0.14415	DKFZP434E1119
ENSG00000107796	10	90694831	90751147	91	18	64935	1.2185	0.11152	ACTA2		ENSG00000178826	7	142977050	142985141	1	1	65567	1.2779	0.10064	TMEM139		ENSG00000187461	6	13469513	13486415	24	5	62818	1.0616	0.14421	AL583828.1
ENSG00000182511	15	91426925	91439006	25	4	64198	1.2182	0.11157	FES		ENSG00000159251	15	35080297	35088340	4	2	64642	1.2778	0.10066	ACTC1		ENSG00000145863	5	160974069	161129599	294	21	64038	1.0602	0.14452	GABRA6
ENSG00000011258	17	49254786	49337524	154	10	65138	1.218	0.11162	MBTD1		ENSG00000117501	1	170904612	171033906	375	19	65066	1.2777	0.10067	MROH9		ENSG00000105649	19	18307594	18314884	10	2	63944	1.0602	0.14453	RAB3A
ENSG00000122257	16	24549014	24584184	71	7	65212	1.2177	0.11166	RBBP6		ENSG00000072364	5	132211071	132299326	109	8	64581	1.2774	0.10074	AFF4		ENSG00000135324	6	84743475	84800600	133	12	64055	1.0601	0.14455	MRAP2
ENSG00000015532	17	48423453	48440499	53	6	64842	1.2178	0.11166	XYLT2		ENSG00000204655	6	29624758	29640149	87	14	65533	1.2769	0.10082	MOG		ENSG00000188624	19	46623328	46627931	9	2	64016	1.0598	0.14461	IGFL3
ENSG00000130528	19	49654455	49658681	7	2	65192	1.2176	0.11168	HRC		ENSG00000162676	1	92940319	92952433	16	3	65301	1.2768	0.10084	GFI1		ENSG00000172139	3	111859734	112013105	582	14	64121	1.0598	0.14462	SLC9C1
ENSG00000008294	17	49039535	49198226	27	4	64237	1.2172	0.11176	SPAG9		ENSG00000146247	6	79645584	79787953	224	19	65270	1.2766	0.10087	PHIP		ENSG00000163430	3	120111140	120170100	162	21	64057	1.0597	0.14464	FSTL1
ENSG00000055917	2	20448452	20551995	158	13	64220	1.2169	0.11182	PUM2		ENSG00000119328	9	111696461	111713024	40	8	65456	1.276	0.10098	FAM206A		ENSG00000141232	17	48939584	48945339	6	3	63545	1.0594	0.14472	TOB1
ENSG00000204422	6	31654739	31681849	56	13	65465	1.2168	0.11183	XXbac-BPG32J3.20		ENSG00000171812	1	36560837	36590821	40	4	64730	1.2757	0.10103	COL8A2		ENSG00000140262	15	57210821	57591479	723	16	63885	1.0592	0.14474	TCF12
ENSG00000144891	3	148415571	148460795	71	9	64892	1.2167	0.11186	AGTR1		ENSG00000196236	22	41253081	41363838	67	10	64957	1.2754	0.10108	XPNPEP3		ENSG00000258818	14	21152259	21168761	39	5	63242	1.0591	0.14477	RNASE4
ENSG00000165646	10	119000604	119038941	61	13	64450	1.2158	0.11202	SLC18A2		ENSG00000139083	12	11802788	12048336	338	54	64525	1.2752	0.10112	ETV6		ENSG00000103121	16	81009698	81053875	152	6	64224	1.0588	0.14484	CMC2
ENSG00000142512	19	51913275	51921057	18	3	64847	1.2158	0.11203	SIGLEC10		ENSG00000142619	1	17575593	17610728	137	19	64725	1.2751	0.10114	PADI3		ENSG00000156976	3	186500994	186507689	8	5	62906	1.0587	0.14486	EIF4A2
ENSG00000204140	6	35748794	35761452	32	6	65116	1.2156	0.11207	CLPSL1		ENSG00000116199	1	178994939	179045697	145	15	64983	1.2751	0.10114	FAM20B		ENSG00000008382	19	4343524	4360083	14	1	63601	1.0588	0.14486	MPND
ENSG00000184402	20	60718822	60757540	137	8	65180	1.2155	0.11209	SS18L1		ENSG00000106034	7	120628731	120937498	587	24	65056	1.275	0.10116	CPED1		ENSG00000119965	10	124690419	124713919	30	6	63882	1.0586	0.14489	C10orf88
ENSG00000008130	1	1682671	1711896	22	3	64348	1.2154	0.1121	NADK		ENSG00000168781	15	43825660	43882430	25	4	65486	1.2745	0.10125	PPIP5K1		ENSG00000232040	6	28539407	28583989	79	13	64312	1.0583	0.14496	SCAND3
ENSG00000175137	1	249104648	249120832	13	2	64879	1.2149	0.11221	SH3BP5L		ENSG00000241962	2	99757948	99939204	370	18	65401	1.274	0.10132	C2orf15		ENSG00000107779	10	88516407	88692595	398	22	64008	1.0581	0.145	BMPR1A
ENSG00000254004	19	37001597	37019562	44	8	65377	1.2155	0.1121	ZNF260		ENSG00000143318	1	160160285	160171676	7	2	65127	1.2744	0.10126	CASQ1		ENSG00000197587	1	46972668	46979898	18	5	64337	1.0581	0.145	DMBX1
ENSG00000165474	13	20761609	20767037	12	4	64405	1.2154	0.11211	GJB2		ENSG00000156253	21	30376705	30391699	23	6	65521	1.2743	0.10127	RWDD2B		ENSG00000170615	7	102993177	103086624	168	20	63554	1.0581	0.145	SLC26A5
ENSG00000115593	2	88367299	88412906	129	15	64976	1.2145	0.11229	SMYD1		ENSG00000179813	13	43355686	43365683	29	5	65327	1.2729	0.10152	FAM216B		ENSG00000254553	1	32930658	33066393	205	6	63956	1.0577	0.14509	RP1-27O5.3
ENSG00000214510	5	147647743	147665817	9	3	65158	1.2142	0.11233	SPINK13		ENSG00000141446	18	19109242	19180845	54	4	65485	1.2729	0.10153	ESCO1		ENSG00000170425	17	15848231	15879060	28	3	63507	1.0575	0.14514	ADORA2B
ENSG00000125879	20	16729003	16750707	91	14	64773	1.2141	0.11235	OTOR		ENSG00000118515	6	134490384	134639250	279	41	64786	1.2728	0.10154	SGK1		ENSG00000132334	10	129705325	129884119	497	76	63402	1.0569	0.14528	PTPRE
ENSG00000114942	2	207024309	207027652	2	1	65373	1.2141	0.11236	EEF1B2		ENSG00000135439	12	58118980	58135940	17	4	64747	1.2726	0.10158	AGAP2		ENSG00000025434	11	47269851	47290396	45	7	64253	1.0567	0.14532	NR1H3
ENSG00000156234	4	78432907	78532988	102	14	64783	1.214	0.11238	CXCL13		ENSG00000168811	3	159706537	159713806	15	4	64867	1.2716	0.10176	IL12A		ENSG00000180616	17	71161151	71167185	7	1	64183	1.0561	0.14547	SSTR2
ENSG00000124370	2	71336814	71357369	66	6	65306	1.2137	0.11243	MCEE		ENSG00000179058	9	132374504	132383055	2	1	64552	1.2706	0.10193	C9orf50		ENSG00000168907	15	42433332	42448839	33	5	63885	1.0555	0.1456	PLA2G4F
ENSG00000143842	1	204042243	204096863	65	16	64572	1.2136	0.11245	SOX13		ENSG00000143013	1	87794151	87814606	21	4	64830	1.2698	0.10207	LMO4		ENSG00000266728	17	25950390	25967803	27	2	63158	1.0555	0.14561	AC015688.3
ENSG00000186970	21	31812597	31813070	1	1	65588	1.2135	0.11246	KRTAP15-1		ENSG00000155034	7	5470966	5553429	94	11	64503	1.2697	0.10209	FBXL18		ENSG00000115464	2	61414598	61697904	531	20	63953	1.0554	0.14562	USP34
ENSG00000165915	11	47428683	47438047	20	4	65230	1.213	0.11256	SLC39A13		ENSG00000164736	8	55370495	55373448	6	2	64195	1.2693	0.10216	SOX17		ENSG00000121892	4	39824483	39979576	366	25	63988	1.0549	0.14573	PDS5A
ENSG00000151773	13	44398045	44453827	188	19	65348	1.2129	0.11258	CCDC122		ENSG00000157734	15	64443914	64449680	7	3	65024	1.2691	0.1022	SNX22		ENSG00000115282	2	74710200	74722013	3	1	64265	1.0547	0.14577	TTC31
ENSG00000197408	19	41497204	41524303	93	11	65371	1.2129	0.11259	CYP2B6		ENSG00000089248	12	112451120	112461255	11	4	65509	1.2688	0.10226	ERP29		ENSG00000187116	19	54818353	54824409	1	1	63477	1.0542	0.1459	LILRA5
ENSG00000167604	19	36378555	36393205	28	4	65525	1.2129	0.11259	NFKBID		ENSG00000204702	6	29068386	29069658	8	3	65518	1.269	0.10223	OR2J1		ENSG00000233438	2	27760253	27790011	46	6	63861	1.0542	0.1459	AC109829.1
ENSG00000204435	6	31633013	31638120	16	7	65433	1.2128	0.1126	CSNK2B		ENSG00000272762	3	51994317	52008032	1	1	65569	1.2687	0.10228	RP11-155D18.14		ENSG00000198939	5	178322895	178360213	124	11	63972	1.0538	0.14599	ZFP2
ENSG00000228768	17	29898161	29902678	2	1	65507	1.2126	0.11264	AC003101.1		ENSG00000113048	5	71515236	71616473	129	15	64913	1.2684	0.10232	MRPS27		ENSG00000134824	11	61560452	61634826	141	14	63843	1.0537	0.14602	FADS2
ENSG00000121851	1	145456236	145470388	1	1	65362	1.2124	0.11268	POLR3GL		ENSG00000174132	5	99871009	99922445	77	8	64900	1.268	0.1024	FAM174A		ENSG00000180891	17	55938604	56032684	58	8	63609	1.0535	0.14605	CUEDC1
ENSG00000172489	11	56019676	56020698	1	1	65584	1.2124	0.11268	OR5T3		ENSG00000267942	12	66291518	66317967	28	6	65085	1.2678	0.10243	AC090673.2		ENSG00000105146	19	57742377	57746916	14	3	63947	1.0534	0.14607	AURKC
ENSG00000141569	17	73876416	73893084	41	6	65108	1.2123	0.11271	TRIM65		ENSG00000180834	3	183533664	183543382	26	4	64686	1.2671	0.10256	MAP6D1		ENSG00000273331	3	196042953	196065244	68	9	63983	1.0534	0.14608	TM4SF19
ENSG00000006074	17	34391640	34399392	6	1	64657	1.2121	0.11274	CCL18		ENSG00000100994	20	25228705	25278650	160	10	64648	1.267	0.10258	PYGB		ENSG00000172457	11	56510303	56511287	3	1	64361	1.0532	0.14613	OR9G4
ENSG00000268324	3	46598888	46601178	14	3	65572	1.2119	0.11277	LUZPP1		ENSG00000117682	1	26758773	26797785	48	11	65012	1.2664	0.10268	DHDDS		ENSG00000114098	3	137906109	138017231	57	12	63592	1.0531	0.14614	ARMC8
ENSG00000175352	11	9002123	9025596	53	7	64686	1.2119	0.11277	NRIP3		ENSG00000110203	11	71825915	71850936	79	7	65287	1.2662	0.10271	FOLR3		ENSG00000257046	12	20968608	21243179	967	21	64130	1.0528	0.14622	LST3
ENSG00000178125	8	67876334	67968839	70	4	65237	1.2117	0.11281	PPP1R42		ENSG00000256870	12	101549271	101604185	120	13	64808	1.266	0.10276	SLC5A8		ENSG00000171517	1	85277285	85358896	225	42	63595	1.0524	0.1463	LPAR3
ENSG00000181767	11	55872519	55873457	9	2	65580	1.2114	0.11287	OR8H2		ENSG00000241690	20	2795614	2798712	4	2	64038	1.2655	0.10285	TMEM239		ENSG00000136542	2	158114110	158170723	141	10	64150	1.0524	0.14631	GALNT5
ENSG00000152348	5	81267844	81572676	435	35	65203	1.211	0.11294	ATG10		ENSG00000095752	19	55875757	55881831	10	3	63494	1.2654	0.10286	IL11		ENSG00000153233	12	71031853	71314623	711	72	63737	1.0522	0.14636	PTPRR
ENSG00000269402	17	30506379	30506885	2	1	65199	1.2108	0.11299	AC116407.2		ENSG00000196693	10	43084555	43133992	92	8	65333	1.2653	0.10288	ZNF33B		ENSG00000187678	5	141689992	141706020	20	5	63011	1.0521	0.14638	SPRY4
ENSG00000051382	3	138372860	138553780	157	4	65006	1.2107	0.11301	PIK3CB		ENSG00000158825	1	20915441	20945401	111	16	65439	1.265	0.10293	CDA		ENSG00000105568	19	52693292	52730687	130	14	64085	1.052	0.1464	PPP2R1A
ENSG00000259207	17	45331212	45421658	269	22	65406	1.2102	0.1131	ITGB3		ENSG00000134504	18	24034874	24237365	384	52	64781	1.2647	0.10299	KCTD1		ENSG00000268466	14	58754751	58755865	2	1	63935	1.0516	0.14649	AL132989.1
ENSG00000259753	17	45331263	45421658	269	22	65406	1.2102	0.1131	ITGB3		ENSG00000258292	12	96196875	96217085	55	9	65381	1.2646	0.10301	RP11-536G4.1		ENSG00000067955	16	67063019	67134961	65	6	64226	1.0515	0.1465	CBFB
ENSG00000179841	14	64932217	64941221	10	4	65354	1.21	0.11313	AKAP5		ENSG00000112658	6	43139037	43149243	11	3	65262	1.2644	0.10305	SRF		ENSG00000124215	20	58533471	58609066	132	16	63977	1.0515	0.1465	CDH26
ENSG00000092931	17	74731947	74777531	17	5	64872	1.2095	0.11323	MFSD11		ENSG00000146842	7	129804555	129847610	79	11	64821	1.264	0.10311	TMEM209		ENSG00000188687	2	74443369	74570541	152	20	63822	1.0515	0.14652	SLC4A5
ENSG00000170956	19	42300369	42315591	30	1	64938	1.2091	0.11331	CEACAM3		ENSG00000162738	1	160370376	160398468	57	11	64733	1.2638	0.10315	VANGL2		ENSG00000144591	2	220363589	220371710	4	2	63293	1.0515	0.14652	GMPPA
ENSG00000173482	18	7566780	8406859	1764	100	65128	1.2086	0.11341	PTPRM		ENSG00000188313	3	146232967	146262651	128	13	64595	1.2635	0.1032	PLSCR1		ENSG00000072694	1	161551101	161648444	16	6	63339	1.0511	0.1466	FCGR2B
ENSG00000105135	19	15225795	15236596	12	4	64566	1.2086	0.11341	ILVBL		ENSG00000118733	1	102268130	102462586	410	36	64758	1.2633	0.10325	OLFM3		ENSG00000164687	8	82192598	82197012	1	1	64260	1.0509	0.14664	FABP5
ENSG00000174749	4	113066553	113116412	78	9	65371	1.2084	0.11345	C4orf32		ENSG00000085274	3	169490619	169507504	15	2	65368	1.2625	0.10339	MYNN		ENSG00000189157	4	77135193	77204933	318	19	64172	1.0509	0.14666	FAM47E
ENSG00000144724	3	61547243	62283288	1880	133	64935	1.2082	0.11348	PTPRG		ENSG00000071189	7	17830385	17980124	271	13	64801	1.2624	0.10341	SNX13		ENSG00000178187	5	178368192	178393434	73	12	63641	1.0509	0.14666	ZNF454
ENSG00000008196	6	50786436	50815326	67	12	65287	1.2077	0.11359	TFAP2B		ENSG00000160999	7	101928405	101962178	42	11	64607	1.2618	0.10351	SH2B2		ENSG00000136383	15	85359911	85416713	142	24	64098	1.0508	0.14668	ALPK3
ENSG00000184302	14	60975669	60979568	6	2	65538	1.2074	0.11365	SIX6		ENSG00000169682	16	28985542	28995869	8	2	65554	1.261	0.10365	SPNS1		ENSG00000105287	19	47177532	47220384	58	8	64032	1.0507	0.14669	PRKD2
ENSG00000174957	11	55944094	55945032	1	1	65541	1.2072	0.11368	OR5J2		ENSG00000105352	19	42125344	42133442	35	7	64802	1.2604	0.10375	CEACAM4		ENSG00000140740	16	21963981	21994981	20	4	64189	1.0505	0.14675	UQCRC2
ENSG00000203710	1	207669492	207813992	223	21	65317	1.2071	0.11369	CR1		ENSG00000126214	14	104028233	104167888	274	14	64734	1.2603	0.10377	KLC1		ENSG00000133121	13	33677272	33924767	667	53	64021	1.0502	0.14681	STARD13
ENSG00000167100	17	48187404	48207246	6	3	63924	1.2069	0.11373	SAMD14		ENSG00000116514	1	33402046	33430286	45	5	65366	1.2601	0.10382	RNF19B		ENSG00000162642	1	85715639	85725355	25	9	64291	1.05	0.14685	C1orf52
ENSG00000131016	6	151561134	151679692	389	45	64987	1.2065	0.11382	AKAP12		ENSG00000254706	1	162335197	162351905	41	12	64589	1.2599	0.10386	RP11-565P22.6		ENSG00000185594	15	97326619	97328845	2	1	63397	1.05	0.14685	SPATA8
ENSG00000143951	2	63348518	64054977	1376	29	65196	1.2063	0.11384	WDPCP		ENSG00000205301	4	141363416	141419531	159	12	65257	1.2597	0.10389	RP11-542P2.1		ENSG00000173482	18	7566780	8406859	1764	100	63958	1.0499	0.14688	PTPRM
ENSG00000186532	17	1682779	1733928	158	13	65317	1.2064	0.11384	SMYD4		ENSG00000106683	7	73497263	73536855	2	1	64942	1.2596	0.1039	LIMK1		ENSG00000149636	20	35380194	35402221	12	7	63126	1.0499	0.14689	DSN1
ENSG00000267022	19	44529506	44591471	108	6	65168	1.2063	0.11385	ZNF223		ENSG00000136932	9	100666771	100684852	44	6	65220	1.2593	0.10396	C9orf156		ENSG00000156802	8	124332090	124428590	48	9	63551	1.0488	0.14713	ATAD2
ENSG00000145284	4	83550692	83720010	619	41	65179	1.2055	0.11401	SCD5		ENSG00000136527	3	185633694	185655924	16	4	65332	1.2591	0.10399	TRA2B		ENSG00000125462	1	156374042	156400493	22	6	63763	1.0488	0.14714	C1orf61
ENSG00000103647	15	68871308	69020145	209	16	64851	1.2049	0.11413	CORO2B		ENSG00000169488	14	20443603	20444818	12	2	65534	1.2591	0.104	OR4K15		ENSG00000110887	12	109252708	109294819	78	12	63832	1.0484	0.14722	DAO
ENSG00000036828	3	121902530	122005342	392	27	65247	1.2048	0.11414	CASR		ENSG00000103710	15	65345679	65369028	38	6	64603	1.2591	0.104	RASL12		ENSG00000186564	1	47901689	47906363	6	2	63772	1.0483	0.14726	FOXD2
ENSG00000111701	12	7801996	7818499	65	12	65472	1.2048	0.11414	APOBEC1		ENSG00000213762	19	58125601	58134724	22	5	65437	1.259	0.10402	ZNF134		ENSG00000135845	1	172339329	172413230	136	18	63960	1.0472	0.14751	PIGC
ENSG00000179144	7	150211918	150218161	23	5	65444	1.2047	0.11417	GIMAP7		ENSG00000136634	1	206940947	206945839	16	5	65168	1.2589	0.10403	IL10		ENSG00000169609	15	83657193	83680393	46	9	64105	1.0469	0.14757	C15orf40
ENSG00000076043	11	114310108	114321001	26	7	65138	1.2043	0.11423	REXO2		ENSG00000213316	5	179220981	179223648	2	1	65086	1.2588	0.10406	LTC4S		ENSG00000204283	17	75875109	75878659	6	2	62862	1.0469	0.14758	FLJ45079
ENSG00000112796	6	46126924	46138708	30	4	64710	1.2039	0.11431	ENPP5		ENSG00000204381	11	111411005	111432264	30	6	64815	1.2587	0.10407	LAYN		ENSG00000130545	19	6463788	6467232	2	1	64351	1.0467	0.14761	CRB3
ENSG00000108387	17	56597611	56618179	35	8	65339	1.2035	0.11439	SEPT4		ENSG00000010219	12	4671370	4723325	139	20	64955	1.2586	0.10409	DYRK4		ENSG00000183605	10	120900279	120925179	59	6	63117	1.0464	0.14768	SFXN4
ENSG00000104321	8	72932152	72987852	220	18	65359	1.2034	0.1144	TRPA1		ENSG00000067064	10	1085848	1095110	19	5	65256	1.2582	0.10415	IDI1		ENSG00000171469	19	9715356	9732075	29	3	63780	1.0464	0.14769	ZNF561
ENSG00000153832	2	230787018	230877825	114	16	64707	1.2034	0.11441	FBXO36		ENSG00000138629	15	74738318	74753523	20	2	65298	1.258	0.1042	UBL7		ENSG00000163462	1	155145873	155157447	14	6	64197	1.0462	0.14774	TRIM46
ENSG00000106397	7	100849258	100861701	22	7	64553	1.2034	0.11442	PLOD3		ENSG00000105428	19	5455426	5456867	8	2	64854	1.2578	0.10423	ZNRF4		ENSG00000101452	20	37590942	37668366	112	7	64050	1.046	0.14778	DHX35
ENSG00000205084	16	75572015	75590184	50	3	65234	1.2032	0.11446	TMEM231		ENSG00000197747	1	151955391	151966866	18	4	64998	1.2577	0.10425	S100A10		ENSG00000107554	10	101635334	101769676	371	20	64002	1.0456	0.14787	DNMBP
ENSG00000176798	11	5020213	5021160	5	2	65583	1.2031	0.11447	OR51L1		ENSG00000075790	7	107220422	107269615	46	5	64902	1.2576	0.10426	BCAP29		ENSG00000154721	21	27011584	27089874	181	20	63784	1.0456	0.14788	JAM2
ENSG00000177683	7	108194987	108210194	36	6	65067	1.203	0.11449	THAP5		ENSG00000153044	5	68485375	68506184	38	4	65308	1.2576	0.10427	CENPH		ENSG00000106113	7	30692200	30739745	79	14	63387	1.0454	0.14792	CRHR2
ENSG00000126267	19	36139125	36149763	24	6	64795	1.2027	0.11455	COX6B1		ENSG00000057593	13	113760105	113774995	10	1	63820	1.2571	0.10437	F7		ENSG00000079102	8	92967203	93115514	113	2	63732	1.0449	0.14804	RUNX1T1
ENSG00000165355	14	39866873	39901704	75	8	65300	1.2026	0.11456	FBXO33		ENSG00000121068	17	59477257	59486827	1	1	65521	1.2567	0.10443	TBX2		ENSG00000101000	20	33759876	33765165	9	2	64011	1.0449	0.14804	PROCR
ENSG00000157999	7	6071007	6076017	13	4	65454	1.2022	0.11465	ANKRD61		ENSG00000143297	1	157483167	157522310	77	9	65206	1.2565	0.10446	FCRL5		ENSG00000111348	12	15094951	15114662	39	6	63836	1.0448	0.14805	ARHGDIB
ENSG00000169715	16	56659387	56661024	5	2	64402	1.202	0.11468	MT1E		ENSG00000154518	2	176040986	176049335	28	4	65442	1.2564	0.10449	ATP5G3		ENSG00000106608	7	43915493	43966010	123	14	64172	1.0444	0.14815	URGCP
ENSG00000149054	11	6947635	7005863	134	12	65127	1.2018	0.11471	ZNF215		ENSG00000025293	20	34359896	34538303	370	10	65472	1.256	0.10456	PHF20		ENSG00000198142	2	110371911	110376563	10	3	63908	1.0443	0.14816	SOWAHC
ENSG00000173915	10	105148798	105156223	7	3	65239	1.2015	0.11478	USMG5		ENSG00000171681	12	14518610	14651697	277	16	65352	1.2558	0.1046	ATF7IP		ENSG00000173221	5	95087023	95158709	135	21	63712	1.0441	0.14822	GLRX
ENSG00000141736	17	37844167	37886679	35	6	65253	1.2012	0.11484	ERBB2		ENSG00000204219	1	23707554	23751233	83	11	64746	1.2554	0.10466	TCEA3		ENSG00000256394	4	156750881	156787425	102	12	63678	1.044	0.14824	ASIC5
ENSG00000186026	19	44576297	44593766	33	4	64752	1.2012	0.11484	ZNF284		ENSG00000110104	11	60609544	60618554	28	8	64371	1.2552	0.10471	CCDC86		ENSG00000177673	2	232457575	232458994	2	1	63802	1.044	0.14825	C2orf57
ENSG00000165078	8	68334360	68658620	609	44	64979	1.201	0.11488	CPA6		ENSG00000132600	16	68344877	68392466	115	10	65139	1.255	0.10473	PRMT7		ENSG00000151388	5	33523640	33892297	918	60	63875	1.0435	0.14835	ADAMTS12
ENSG00000154134	11	124735282	124751366	38	13	64619	1.2009	0.1149	ROBO3		ENSG00000143125	1	110993822	110999976	20	5	65227	1.2549	0.10475	PROK1		ENSG00000144182	2	99771418	99779620	26	5	64099	1.0434	0.14837	LIPT1
ENSG00000163617	3	113682984	113775460	109	15	64821	1.2005	0.11498	KIAA1407		ENSG00000134371	1	193091147	193223031	148	9	65365	1.255	0.10475	CDC73		ENSG00000137700	11	118894824	118901616	15	3	63559	1.0433	0.14841	SLC37A4
ENSG00000079999	19	10596796	10614417	34	4	64303	1.2001	0.11504	KEAP1		ENSG00000188542	2	241499471	241503431	4	1	64485	1.2549	0.10476	DUSP28		ENSG00000165621	13	97637973	97646984	27	4	64017	1.0429	0.1485	OXGR1
ENSG00000105063	19	55741148	55770363	23	5	63676	1.2002	0.11504	PPP6R1		ENSG00000134138	15	37181406	37393504	300	43	64792	1.2548	0.10478	MEIS2		ENSG00000136944	9	129376722	129463311	199	31	63557	1.0429	0.14851	LMX1B
ENSG00000187210	9	79034752	79122332	310	25	64956	1.1999	0.1151	GCNT1		ENSG00000184517	16	75182390	75206134	88	7	65193	1.2544	0.10484	ZFP1		ENSG00000166558	16	84043272	84076241	195	30	63489	1.0428	0.14853	SLC38A8
ENSG00000143252	1	161284047	161332984	194	6	64382	1.1996	0.11515	SDHC		ENSG00000183117	8	2792875	4852494	13078	501	64887	1.2541	0.10489	CSMD1		ENSG00000168237	3	52321105	52329272	14	3	64134	1.0426	0.14856	GLYCTK
ENSG00000120436	6	167569759	167571817	3	2	64829	1.1993	0.1152	GPR31		ENSG00000156127	14	75988768	76013358	42	8	64057	1.2539	0.10494	BATF		ENSG00000140464	15	74287014	74340153	123	12	64139	1.0426	0.14857	PML
ENSG00000129480	14	31915242	31926716	20	3	65253	1.1991	0.11524	DTD2		ENSG00000163399	1	116915290	116952883	45	4	65327	1.2538	0.10495	ATP1A1		ENSG00000171484	9	125390858	125391852	8	3	64378	1.0423	0.14864	OR1B1
ENSG00000115540	2	198380295	198418423	38	6	65332	1.1987	0.11531	MOB4		ENSG00000001036	6	143815948	143832827	26	3	65449	1.2538	0.10496	FUCA2		ENSG00000196535	17	27400528	27507430	171	16	63756	1.0421	0.14868	MYO18A
ENSG00000047056	10	1095478	1178237	197	21	65231	1.1982	0.11541	WDR37		ENSG00000132510	17	7743222	7758114	21	6	65168	1.2532	0.10507	KDM6B		ENSG00000006712	19	39876492	39881835	8	2	63803	1.0421	0.14868	PAF1
ENSG00000153487	13	111365083	111373421	11	2	65046	1.199	0.11527	ING1		ENSG00000103528	16	19179293	19279652	91	14	64389	1.2538	0.10495	SYT17		ENSG00000185070	14	85996488	86095034	300	33	63902	1.0421	0.14868	FLRT2
ENSG00000008282	7	105730949	105753022	39	11	64559	1.1977	0.11551	SYPL1		ENSG00000105792	7	89874488	89940377	147	15	65454	1.2531	0.10509	C7orf63		ENSG00000173557	2	26785450	26802400	26	5	63069	1.0421	0.14869	C2orf70
ENSG00000142627	1	16450832	16482582	32	7	64761	1.1971	0.11563	EPHA2		ENSG00000268085	8	23412287	23420651	41	8	65260	1.253	0.10509	AC051642.1		ENSG00000117118	1	17345217	17380665	108	10	63765	1.0418	0.14875	SDHB
ENSG00000121579	3	113435307	113465147	23	2	65044	1.1969	0.11567	NAA50		ENSG00000175262	1	11006528	11042094	76	8	65096	1.2526	0.10518	C1orf127		ENSG00000112149	6	14117872	14137149	53	11	63626	1.0417	0.14877	CD83
ENSG00000108826	17	48445218	48450575	16	4	65504	1.1968	0.11569	MRPL27		ENSG00000155621	9	74526426	74600970	40	4	63756	1.2524	0.1052	C9orf85		ENSG00000095585	10	97951458	98031344	200	36	63788	1.0416	0.1488	BLNK
ENSG00000188334	19	48471303	48495427	22	7	64920	1.1967	0.11571	BSPH1		ENSG00000127564	16	3018025	3030540	1	1	62969	1.252	0.10528	PKMYT1		ENSG00000188886	2	96789589	96804175	17	4	64268	1.0415	0.14881	ASTL
ENSG00000105707	19	35531410	35557475	70	10	64760	1.1964	0.11576	HPN		ENSG00000162073	16	3019246	3023490	1	1	62969	1.252	0.10528	PAQR4		ENSG00000174796	4	76439156	76475683	74	12	63862	1.0415	0.14882	THAP6
ENSG00000237388	11	48510269	48511332	4	2	65585	1.1961	0.11582	OR4A47		ENSG00000082126	2	202509593	202563417	71	18	64822	1.252	0.10529	MPP4		ENSG00000007062	4	15964699	16086001	358	51	63762	1.0413	0.14886	PROM1
ENSG00000119844	2	64751465	64820139	89	3	65329	1.1958	0.11589	AFTPH		ENSG00000089050	20	18467184	18477887	23	8	65375	1.2512	0.10543	RBBP9		ENSG00000101074	20	42965626	42979875	47	3	63902	1.0413	0.14886	R3HDML
ENSG00000103507	16	31117428	31124110	6	2	65428	1.1958	0.11589	BCKDK		ENSG00000153094	2	111876955	111926024	78	10	64659	1.2511	0.10544	BCL2L11		ENSG00000108405	17	3799886	3819794	5	1	63399	1.0412	0.1489	P2RX1
ENSG00000112419	6	143857982	144152322	835	43	65213	1.1952	0.116	PHACTR2		ENSG00000168564	4	184365744	184369351	4	2	64480	1.251	0.10546	CDKN2AIP		ENSG00000105810	7	92234235	92465908	158	15	63959	1.0411	0.14891	CDK6
ENSG00000136297	7	4945620	4998844	170	18	64751	1.1947	0.1161	MMD2		ENSG00000258555	22	24666866	24838324	319	12	65409	1.251	0.10547	SPECC1L-ADORA2A		ENSG00000175606	8	74884672	74895018	34	4	64302	1.0409	0.14896	TMEM70
ENSG00000081665	19	19896648	19932560	71	9	65045	1.1945	0.11614	ZNF506		ENSG00000131188	5	176873446	176883283	2	1	63288	1.2504	0.10558	PRR7		ENSG00000149972	11	98891683	100229616	4899	194	63897	1.0409	0.14897	CNTN5
ENSG00000108559	17	5264258	5323480	224	8	65353	1.1944	0.11616	NUP88		ENSG00000082898	2	61704984	61765761	85	8	64773	1.2502	0.10561	XPO1		ENSG00000143195	1	166882443	166944719	74	14	64104	1.0408	0.14899	ILDR2
ENSG00000139197	12	7341281	7371170	63	8	65034	1.194	0.11623	PEX5		ENSG00000179846	19	45653008	45663408	3	1	64089	1.2502	0.10561	NKPD1		ENSG00000188130	22	50683879	50700254	3	2	64034	1.0407	0.14901	MAPK12
ENSG00000179862	1	41326729	41328018	8	3	65299	1.1938	0.11627	CITED4		ENSG00000111752	12	9066492	9094063	56	8	65094	1.2499	0.10567	PHC1		ENSG00000009307	1	115259534	115301297	65	8	64046	1.0407	0.14902	CSDE1
ENSG00000106541	7	16831435	16873057	203	21	65287	1.1935	0.11634	AGR2		ENSG00000136449	17	48585745	48608862	63	9	65109	1.2499	0.10568	MYCBPAP		ENSG00000050130	14	59951161	59972128	69	7	64255	1.0406	0.14904	JKAMP
ENSG00000091831	6	151977826	152450754	1254	75	65052	1.1926	0.11651	ESR1		ENSG00000013288	4	6576902	6625089	75	11	64604	1.2492	0.1058	MAN2B2		ENSG00000268091	12	131514221	131514769	3	1	64258	1.0401	0.14914	AC078925.1
ENSG00000204531	6	31132119	31148508	164	26	65557	1.1925	0.11654	POU5F1		ENSG00000164715	7	97736197	97838945	245	19	65419	1.2481	0.106	LMTK2		ENSG00000149474	20	18118762	18169031	163	29	63822	1.0397	0.14924	CSRP2BP
ENSG00000068383	10	134351324	134596979	152	14	64561	1.1926	0.11652	INPP5A		ENSG00000184012	21	42836478	42903043	219	27	64603	1.2487	0.10589	TMPRSS2		ENSG00000165757	10	30301729	30404423	168	25	63668	1.0397	0.14924	KIAA1462
ENSG00000163687	3	58177984	58200424	72	11	64397	1.1918	0.11667	DNASE1L3		ENSG00000113263	5	156569944	156682201	352	28	65125	1.248	0.10602	ITK		ENSG00000170214	5	159343790	159399551	127	13	64052	1.0396	0.14925	ADRA1B
ENSG00000139797	13	98828039	98829519	3	1	65580	1.1915	0.11674	RNF113B		ENSG00000131051	20	34291531	34330234	96	5	65461	1.248	0.10602	RBM39		ENSG00000167634	19	55434877	55477680	85	11	63751	1.0396	0.14925	NLRP7
ENSG00000214756	11	62432781	62435968	3	1	64816	1.1911	0.1168	METTL12		ENSG00000268975	19	41277553	41292590	45	9	65298	1.2474	0.10613	MIA-RAB4B		ENSG00000258790	14	35591755	35786680	516	21	64069	1.0395	0.14929	KIAA0391
ENSG00000013288	4	6576902	6625089	75	11	64604	1.1912	0.11678	MAN2B2		ENSG00000188177	2	113033171	113097640	108	8	65347	1.2478	0.10606	ZC3H6		ENSG00000164976	9	34366668	34376851	24	7	64161	1.0395	0.14929	KIAA1161
ENSG00000151065	12	2055220	2113701	183	8	65424	1.1909	0.11686	DCP1B		ENSG00000171540	5	76924538	76935513	21	3	65176	1.2472	0.10617	OTP		ENSG00000164484	6	130686879	130764208	201	16	64123	1.0394	0.14932	TMEM200A
ENSG00000076513	12	110436991	110477568	69	12	65312	1.1908	0.11687	ANKRD13A		ENSG00000203772	10	135234170	135382916	377	23	65290	1.2469	0.10622	SPRN		ENSG00000104112	15	51973550	52013223	70	10	63924	1.0392	0.14935	SCG3
ENSG00000101134	20	53092136	53267710	258	17	64543	1.1905	0.11692	DOK5		ENSG00000150551	2	133402426	133429152	49	3	65104	1.2468	0.10624	LYPD1		ENSG00000139718	12	122242086	122270562	12	4	63568	1.0391	0.14939	SETD1B
ENSG00000053438	20	36149617	36152092	1	1	64275	1.1904	0.11694	NNAT		ENSG00000181718	11	55999490	56000737	11	3	65585	1.2468	0.10624	OR5T2		ENSG00000176390	17	29096406	29151794	158	3	64167	1.039	0.1494	CRLF3
ENSG00000131779	1	145516252	145523730	1	1	65151	1.1898	0.11706	PEX11B		ENSG00000051128	19	19040010	19052070	4	1	64166	1.2464	0.1063	HOMER3		ENSG00000131759	17	38465444	38513094	44	6	63967	1.0389	0.14943	RARA
ENSG00000181958	11	55135360	55136394	3	1	65587	1.1898	0.11706	OR4A15		ENSG00000167232	19	23487793	23578362	232	10	65247	1.2464	0.10631	ZNF91		ENSG00000213741	14	50043390	50065408	36	4	62388	1.0388	0.14945	RPS29
ENSG00000121064	17	55055466	55084129	39	6	64279	1.1897	0.11709	SCPEP1		ENSG00000130540	22	44220389	44258398	124	12	65234	1.2463	0.10632	SULT4A1		ENSG00000196199	13	20207788	20247599	74	7	64158	1.0387	0.14948	MPHOSPH8
ENSG00000205279	5	126984736	126994322	6	2	65290	1.1893	0.11717	CTXN3		ENSG00000090920	19	40353963	40440533	107	18	64795	1.2462	0.10635	FCGBP		ENSG00000176293	19	58570607	58597677	55	5	64010	1.0386	0.14949	ZNF135
ENSG00000164112	4	122680088	122686582	22	6	65303	1.1888	0.11727	TMEM155		ENSG00000197658	11	62847412	62911693	233	10	65386	1.2461	0.10637	SLC22A24		ENSG00000055609	7	151832010	152133090	21	3	63886	1.0381	0.14962	KMT2C
ENSG00000118162	19	47978401	47987525	4	1	65140	1.1887	0.11727	KPTN		ENSG00000249319	7	65552756	65617228	148	12	65363	1.246	0.10639	AC068533.7		ENSG00000157017	3	10327359	10334631	14	4	63585	1.0377	0.1497	GHRL
ENSG00000105221	19	40736224	40791443	76	8	65107	1.1885	0.11731	AKT2		ENSG00000108518	17	4848947	4852356	11	5	65322	1.2459	0.1064	PFN1		ENSG00000204140	6	35748794	35761452	32	6	63946	1.0377	0.1497	CLPSL1
ENSG00000140829	16	72127461	72146811	52	7	65239	1.1885	0.11732	DHX38		ENSG00000134389	1	196946667	196978804	27	5	65306	1.2456	0.10646	CFHR5		ENSG00000143753	1	224363458	224381143	34	6	63823	1.0374	0.14976	DEGS1
ENSG00000143556	1	153430220	153433177	6	2	64766	1.1884	0.11734	S100A7		ENSG00000070718	8	42010464	42029191	26	4	65308	1.2452	0.10652	AP3M2		ENSG00000263588	18	19668021	19678741	26	4	64064	1.0368	0.14991	RP11-595B24.2
ENSG00000177599	19	11908482	11920437	20	4	65433	1.1882	0.11737	ZNF491		ENSG00000162992	2	182537815	182545603	7	2	65359	1.2451	0.10654	NEUROD1		ENSG00000204683	10	21414692	21435488	22	4	64174	1.0361	0.15009	C10orf113
ENSG00000165105	9	85594500	85678092	94	5	65357	1.188	0.11742	RASEF		ENSG00000146072	6	47199268	47277641	129	22	64957	1.2451	0.10655	TNFRSF21		ENSG00000132155	3	12625100	12705725	185	15	64281	1.036	0.1501	RAF1
ENSG00000181013	17	56618948	56621729	5	2	65548	1.1866	0.11769	C17orf47		ENSG00000171574	19	58912871	58929694	47	4	64264	1.245	0.10656	ZNF584		ENSG00000156463	5	145316142	145461354	257	6	64156	1.0359	0.15011	SH3RF2
ENSG00000228208	1	218683438	218699320	54	4	65388	1.186	0.11782	C1orf143		ENSG00000106524	7	16639401	16685442	87	9	64862	1.2449	0.10659	ANKMY2		ENSG00000183401	19	11455360	11465620	11	2	63520	1.0355	0.15021	CCDC159
ENSG00000182132	5	169780491	170163636	812	93	64740	1.1853	0.11795	KCNIP1		ENSG00000100014	22	24666786	24813708	280	10	65443	1.2448	0.10661	SPECC1L		ENSG00000170891	4	5016313	5021199	25	4	63356	1.0355	0.15023	CYTL1
ENSG00000178096	1	149859440	149872351	21	1	64226	1.185	0.118	BOLA1		ENSG00000163357	1	155006300	155023406	20	5	64830	1.2446	0.10664	DCST1		ENSG00000121060	17	54965270	54991399	4	2	61917	1.0346	0.15044	TRIM25
ENSG00000165113	9	86354336	86444431	149	8	65332	1.1847	0.11807	GKAP1		ENSG00000166426	15	78632666	78640572	18	7	64859	1.2444	0.10667	CRABP1		ENSG00000187714	10	50818347	50820765	3	1	62890	1.0344	0.15047	SLC18A3
ENSG00000066379	6	30026676	30032686	38	6	65546	1.1843	0.11815	ZNRD1		ENSG00000185924	17	1837971	1928639	127	15	64706	1.2444	0.10667	RTN4RL1		ENSG00000104856	19	45504688	45541452	16	5	63630	1.0343	0.15051	RELB
ENSG00000147613	8	87060602	87100850	78	11	65340	1.1841	0.1182	PSKH2		ENSG00000248643	11	66384097	66413940	23	7	65365	1.2443	0.10669	RBM14-RBM4		ENSG00000100603	14	78183942	78227550	153	16	64281	1.0342	0.15053	SNW1
ENSG00000167447	17	57286761	57292608	4	2	65261	1.1839	0.11823	SMG8		ENSG00000168566	6	7590432	7612200	56	8	65294	1.2441	0.10672	SNRNP48		ENSG00000065413	2	197831741	198175897	798	46	63908	1.0341	0.15056	ANKRD44
ENSG00000128250	22	29834572	29838444	10	2	65069	1.1839	0.11823	RFPL1		ENSG00000112759	6	44187242	44201888	3	2	63734	1.243	0.10694	SLC29A1		ENSG00000111700	12	20963636	21243040	993	23	64114	1.0333	0.15074	SLCO1B3
ENSG00000103460	16	52471917	52581714	134	16	64953	1.1822	0.11856	TOX3		ENSG00000139438	12	110152033	110208312	77	9	65099	1.243	0.10694	FAM222A		ENSG00000130024	6	170104001	170124151	29	6	64232	1.0327	0.15087	PHF10
ENSG00000134028	8	24241798	24263526	30	7	64606	1.1822	0.11857	ADAMDEC1		ENSG00000170340	2	62423248	62451866	19	2	65083	1.2429	0.10695	B3GNT2		ENSG00000125084	12	49372398	49375459	1	1	64289	1.0318	0.15109	WNT1
ENSG00000180198	1	28832455	28865812	58	6	65403	1.1811	0.11877	RCC1		ENSG00000129354	19	10683347	10697991	60	7	65231	1.2425	0.10702	AP1M2		ENSG00000100852	14	32545320	32628934	29	14	63259	1.0316	0.15112	ARHGAP5
ENSG00000101438	20	37353105	37358015	4	2	65129	1.1812	0.11875	SLC32A1		ENSG00000113211	5	140529683	140532868	15	6	65310	1.2427	0.107	PCDHB6		ENSG00000177938	12	18891045	18892121	4	2	64388	1.0316	0.15112	CAPZA3
ENSG00000158497	5	143191726	143200284	17	6	65221	1.1811	0.11879	HMHB1		ENSG00000110786	11	18749475	18814268	93	14	64800	1.2421	0.1071	PTPN5		ENSG00000164344	4	187130133	187179625	151	15	64009	1.0316	0.15113	KLKB1
ENSG00000116962	1	236139130	236228462	192	23	65018	1.1805	0.11889	NID1		ENSG00000108055	10	112327449	112364394	84	7	65192	1.242	0.10713	SMC3		ENSG00000197948	5	141018869	141030986	49	13	64148	1.0316	0.15113	FCHSD1
ENSG00000187266	19	11488236	11495018	3	1	65381	1.1805	0.1189	EPOR		ENSG00000234444	7	63767837	63815238	197	20	65418	1.2418	0.10716	ZNF736		ENSG00000132164	3	10857885	10982419	335	35	63951	1.0314	0.15117	SLC6A11
ENSG00000166532	12	8834196	8935691	56	7	65068	1.1804	0.11893	RIMKLB		ENSG00000108384	17	56769934	56811703	63	10	65458	1.2416	0.1072	RAD51C		ENSG00000028277	19	42590263	42700737	85	3	63734	1.0309	0.15129	POU2F2
ENSG00000188177	2	113033171	113097640	108	8	65347	1.1803	0.11895	ZC3H6		ENSG00000156042	10	75013517	75118617	236	2	65529	1.2415	0.10721	TTC18		ENSG00000163737	4	74846794	74847841	2	1	63607	1.0307	0.15135	PF4
ENSG00000204446	9	89763559	89774471	38	6	65163	1.1801	0.11899	C9orf170		ENSG00000112273	6	22569678	22571892	10	3	65541	1.2412	0.10726	HDGFL1		ENSG00000185305	5	53179775	53606412	1214	82	63816	1.0305	0.1514	ARL15
ENSG00000138071	2	65454887	65498387	100	10	65346	1.1799	0.11901	ACTR2		ENSG00000185052	20	19193290	19703581	1376	90	65178	1.2412	0.10726	SLC24A3		ENSG00000069188	17	71330523	71640228	649	84	63743	1.03	0.1515	SDK2
ENSG00000197380	19	47150869	47164395	3	1	65455	1.1792	0.11916	DACT3		ENSG00000111886	6	89966927	90025018	136	26	64449	1.2411	0.10729	GABRR2		ENSG00000125246	13	100258919	100549387	696	64	63796	1.0294	0.15166	CLYBL
ENSG00000010610	12	6896024	6929974	91	13	65105	1.179	0.1192	CD4		ENSG00000203691	1	225600404	225602040	3	1	64939	1.2407	0.10736	AC092811.1		ENSG00000134007	14	70989075	71001732	31	5	64195	1.0293	0.15168	ADAM20
ENSG00000255526	14	24683161	24701558	23	7	65121	1.179	0.1192	NEDD8-MDP1		ENSG00000167664	19	4292229	4302428	4	2	65263	1.2406	0.10737	TMIGD2		ENSG00000161973	17	8633252	8648537	49	7	63908	1.0292	0.15169	CCDC42
ENSG00000197498	6	111303218	111349466	206	12	65338	1.1788	0.11925	RPF2		ENSG00000186575	22	29999545	30094587	142	14	65011	1.2406	0.10737	NF2		ENSG00000125848	20	14303634	14318262	27	8	64243	1.0291	0.15173	FLRT3
ENSG00000189139	14	44973545	44976482	9	3	65567	1.1785	0.11929	FSCB		ENSG00000176018	5	89811428	89825401	25	3	65387	1.2405	0.10739	LYSMD3		ENSG00000102878	16	67197288	67203848	2	1	64338	1.0284	0.15188	HSF4
ENSG00000213965	19	33182867	33204702	52	7	64307	1.1784	0.11932	NUDT19		ENSG00000162441	1	9982173	10003465	20	3	63881	1.2401	0.10747	LZIC		ENSG00000100564	14	68048672	68067004	57	10	63845	1.0276	0.15207	PIGH
ENSG00000166220	10	72530995	72545157	55	15	64490	1.1784	0.11933	TBATA		ENSG00000108468	17	46147414	46178883	89	12	65228	1.2401	0.10747	CBX1		ENSG00000150873	2	11273179	11286916	8	4	62973	1.0272	0.15217	C2orf50
ENSG00000111490	12	65174589	65274812	93	12	64976	1.1782	0.11936	TBC1D30		ENSG00000170498	1	204159469	204165614	17	3	65037	1.24	0.1075	KISS1		ENSG00000231192	3	97851542	97852483	2	1	64338	1.0271	0.15219	OR5H1
ENSG00000196505	1	118406107	118472253	36	8	65049	1.178	0.1194	GDAP2		ENSG00000008118	1	209757062	209787283	87	12	65387	1.2398	0.10752	CAMK1G		ENSG00000176915	12	133302254	133338474	98	15	63462	1.0263	0.15236	ANKLE2
ENSG00000005102	17	41717756	41739322	43	5	64977	1.178	0.1194	MEOX1		ENSG00000262302	17	7150148	7165408	27	5	65321	1.2398	0.10753	RP1-4G17.5		ENSG00000033050	7	150904923	150924316	59	8	63725	1.0263	0.15238	ABCF2
ENSG00000212900	17	39155447	39156138	8	2	64528	1.1779	0.11942	KRTAP3-2		ENSG00000021574	2	32288680	32382706	159	11	65161	1.2396	0.10756	SPAST		ENSG00000244694	6	47845764	48036425	492	40	63992	1.0258	0.1525	PTCHD4
ENSG00000090372	19	47222764	47250251	36	6	65016	1.1778	0.11943	STRN4		ENSG00000083807	19	58990879	59023780	26	6	63897	1.2394	0.1076	SLC27A5		ENSG00000169230	5	176730775	176733960	8	3	63867	1.0255	0.15257	PRELID1
ENSG00000171204	11	85339629	85347580	12	4	65431	1.1777	0.11945	TMEM126B		ENSG00000109586	4	174089904	174245118	212	22	65197	1.2393	0.10761	GALNT7		ENSG00000135617	2	73455134	73460366	11	3	64202	1.0253	0.15261	PRADC1
ENSG00000140682	16	31482906	31489281	3	1	64141	1.1775	0.11949	TGFB1I1		ENSG00000170214	5	159343790	159399551	127	13	65222	1.2393	0.10761	ADRA1B		ENSG00000136603	3	170075466	170114623	76	7	63752	1.0252	0.15262	SKIL
ENSG00000099821	19	617223	633597	9	1	65510	1.1774	0.11951	POLRMT		ENSG00000117595	1	209959036	209979465	47	5	65476	1.2385	0.10777	IRF6		ENSG00000188050	7	122337766	122339210	1	1	64388	1.0252	0.15263	RNF133
ENSG00000127720	12	82752276	82873015	228	8	65369	1.1766	0.11968	METTL25		ENSG00000100567	14	58711549	58738730	38	6	65086	1.2383	0.10781	PSMA3		ENSG00000135835	1	180882290	180920750	55	15	63347	1.0251	0.15267	KIAA1614
ENSG00000149547	11	125439112	125454575	32	6	65525	1.1758	0.11983	EI24		ENSG00000172938	11	68747490	68748455	2	1	64093	1.2379	0.10788	MRGPRD		ENSG00000173083	4	84213614	84256306	85	6	64100	1.0239	0.15294	HPSE
ENSG00000108395	17	57059999	57184282	157	14	65118	1.1755	0.11989	TRIM37		ENSG00000105519	19	5911718	5915888	3	1	64546	1.2379	0.10788	CAPS		ENSG00000179148	17	7999218	8022365	28	8	63583	1.0239	0.15295	ALOXE3
ENSG00000204315	6	32096484	32098068	6	3	65219	1.1755	0.1199	FKBPL		ENSG00000106263	7	2393721	2420380	61	6	64761	1.2376	0.10793	EIF3B		ENSG00000115234	2	27593389	27599995	8	2	63814	1.0234	0.15307	SNX17
ENSG00000204577	19	54720147	54746602	5	2	64909	1.175	0.11999	LILRB3		ENSG00000123810	19	41860326	41870078	18	3	64546	1.2376	0.10794	B9D2		ENSG00000104047	15	49913177	49937333	64	5	64307	1.0226	0.15324	DTWD1
ENSG00000244482	19	54720737	54746649	5	2	64909	1.175	0.11999	LILRA6		ENSG00000154646	21	19641433	19858197	319	43	64653	1.2372	0.108	TMPRSS15		ENSG00000162695	1	101361632	101447309	88	6	63897	1.0226	0.15325	SLC30A7
ENSG00000114115	3	139236276	139258671	56	11	64948	1.175	0.12	RBP1		ENSG00000214324	3	126911974	126917025	9	4	65152	1.2372	0.10801	C3orf56		ENSG00000185201	11	307631	315272	3	1	63874	1.0225	0.15327	IFITM2
ENSG00000158169	9	97861336	98079991	160	11	65097	1.1741	0.12017	FANCC		ENSG00000139985	14	70918874	70926622	40	9	65251	1.2365	0.10814	ADAM21		ENSG00000187189	6	116571151	116575261	12	4	64290	1.0223	0.15331	TSPYL4
ENSG00000131116	19	44111371	44124026	14	4	65387	1.1738	0.12024	ZNF428		ENSG00000116161	1	174968300	174980851	9	3	64683	1.2358	0.10827	CACYBP		ENSG00000175267	16	22103859	22168287	55	10	63337	1.0223	0.15332	VWA3A
ENSG00000152433	19	57874845	57890933	34	7	65133	1.1738	0.12024	ZNF547		ENSG00000009724	1	11086580	11107290	30	3	65398	1.2357	0.10828	MASP2		ENSG00000154269	6	131949582	132068553	171	16	63554	1.0223	0.15333	ENPP3
ENSG00000118007	3	136055077	136471220	512	18	65354	1.1734	0.12031	STAG1		ENSG00000149136	11	57093459	57103351	18	3	64662	1.2353	0.10837	SSRP1		ENSG00000198208	14	75370657	75390099	48	8	64100	1.0217	0.15346	RPS6KL1
ENSG00000154025	17	18853658	18925908	26	7	65196	1.1733	0.12033	SLC5A10		ENSG00000123374	12	56360553	56366568	6	3	64897	1.2352	0.10837	CDK2		ENSG00000091592	17	5402747	5522744	485	19	64011	1.0216	0.15348	NLRP1
ENSG00000064313	8	120743015	120845103	243	18	65441	1.173	0.12039	TAF2		ENSG00000159199	17	46970127	46973233	7	2	65123	1.2351	0.1084	ATP5G1		ENSG00000213002	8	71485681	71486671	3	1	64250	1.0216	0.1535	AC120194.1
ENSG00000135521	6	144164481	144184949	36	6	64965	1.1728	0.12043	LTV1		ENSG00000112419	6	143857982	144152322	835	43	65213	1.235	0.10841	PHACTR2		ENSG00000105258	19	36604612	36606248	4	2	62898	1.0215	0.15351	POLR2I
ENSG00000226524	6	88032323	88109459	220	15	65347	1.1725	0.12049	RP1-102H19.8		ENSG00000144115	2	88469835	88486146	39	11	65255	1.2346	0.10849	THNSL2		ENSG00000186235	2	239133193	239140318	31	5	63438	1.0214	0.15353	AC016757.3
ENSG00000188674	2	209030067	209054797	82	13	65089	1.1719	0.12062	C2orf80		ENSG00000078668	8	42249142	42263415	13	3	64742	1.2342	0.10856	VDAC3		ENSG00000180245	4	110749150	110765760	42	4	64175	1.0214	0.15354	RRH
ENSG00000105793	7	89964537	90020769	170	16	65378	1.1717	0.12067	GTPBP10		ENSG00000205209	19	35084234	35166604	303	20	65129	1.2335	0.10869	SCGB2B2		ENSG00000184925	9	139844003	139849949	11	2	62363	1.0211	0.15359	LCN12
ENSG00000242866	15	43891596	44010458	57	4	65127	1.1716	0.12069	STRC		ENSG00000131323	14	103243813	103377837	227	16	65142	1.2334	0.10871	TRAF3		ENSG00000139289	12	76419227	76427712	5	2	63756	1.0202	0.15382	PHLDA1
ENSG00000166762	15	43920701	43960316	25	3	65134	1.1715	0.12069	CATSPER2		ENSG00000253729	8	48685669	48872743	86	7	65249	1.2333	0.10873	PRKDC		ENSG00000146872	17	60536019	60692842	2	1	61728	1.0201	0.15384	TLK2
ENSG00000077585	1	236305832	236385165	157	13	64918	1.1715	0.1207	GPR137B		ENSG00000167632	8	140742586	141468678	1745	140	64842	1.2331	0.10878	TRAPPC9		ENSG00000119203	2	9563697	9613230	62	4	62771	1.02	0.15386	CPSF3
ENSG00000166788	11	18091482	18127638	105	7	65362	1.1715	0.1207	SAAL1		ENSG00000133636	12	86268073	86276770	19	3	64755	1.2328	0.10883	NTS		ENSG00000110429	11	33762485	33796089	90	11	63949	1.0196	0.15396	FBXO3
ENSG00000140299	15	59951345	59981733	35	4	65042	1.1714	0.12072	BNIP2		ENSG00000184619	17	8271955	8280029	14	4	65393	1.2318	0.10901	KRBA2		ENSG00000146399	6	132966123	132967142	3	2	64380	1.0196	0.15397	TAAR1
ENSG00000185811	7	50343720	50472799	204	32	64985	1.1708	0.12083	IKZF1		ENSG00000149043	11	1848709	1858751	2	1	64618	1.2318	0.10902	SYT8		ENSG00000115289	2	74732170	74735707	3	1	64043	1.0195	0.15398	PCGF1
ENSG00000110911	12	51373184	51422349	113	10	65495	1.1708	0.12085	SLC11A2		ENSG00000082641	17	46125691	46138849	23	7	65153	1.2316	0.10904	NFE2L1		ENSG00000177283	10	35927177	35930362	1	1	64347	1.0193	0.15402	FZD8
ENSG00000107819	10	102790991	102800998	5	3	63969	1.1707	0.12085	SFXN3		ENSG00000198901	15	91509270	91538859	89	9	64794	1.2317	0.10904	PRC1		ENSG00000155816	1	240177648	240638489	1328	74	63746	1.0193	0.15402	FMN2
ENSG00000267496	17	41994576	41995326	7	1	65001	1.1702	0.12095	FAM215A		ENSG00000152683	2	32390933	32449448	105	9	65096	1.2311	0.10913	SLC30A6		ENSG00000123297	12	58176372	58201854	31	4	64108	1.0193	0.15403	TSFM
ENSG00000136099	13	53418109	53422775	7	2	65524	1.1702	0.12096	PCDH8		ENSG00000064313	8	120743015	120845103	243	18	65441	1.2312	0.10913	TAF2		ENSG00000151948	12	129337972	129469509	301	38	63561	1.0193	0.15403	GLT1D1
ENSG00000130701	20	60985293	61002589	11	4	64881	1.1702	0.12096	RBBP8NL		ENSG00000205279	5	126984736	126994322	6	2	65290	1.2309	0.10918	CTXN3		ENSG00000136861	9	123151147	123342448	207	17	64021	1.0191	0.15407	CDK5RAP2
ENSG00000162520	1	33145507	33169197	40	2	65472	1.1701	0.12099	SYNC		ENSG00000091483	1	241660903	241683061	30	6	65118	1.2307	0.10922	FH		ENSG00000171848	2	10262455	10271545	12	3	63874	1.0191	0.15408	RRM2
ENSG00000163958	3	195924320	195938308	37	7	64929	1.1697	0.12106	ZDHHC19		ENSG00000188033	19	12688775	12750912	97	6	65137	1.2307	0.10922	ZNF490		ENSG00000070061	9	111629797	111696396	273	21	64101	1.019	0.1541	IKBKAP
ENSG00000105397	19	10461209	10491352	71	11	64920	1.1695	0.12109	TYK2		ENSG00000129480	14	31915242	31926716	20	3	65253	1.2305	0.10925	DTD2		ENSG00000081154	3	101292939	101313281	47	8	64145	1.0179	0.15436	PCNP
ENSG00000127993	7	92158087	92167319	12	3	65218	1.1691	0.12119	RBM48		ENSG00000174007	3	196433148	196439164	20	2	64799	1.2301	0.10934	CEP19		ENSG00000102805	13	77564795	77576652	32	4	64076	1.0173	0.1545	CLN5
ENSG00000141232	17	48939584	48945339	6	3	64703	1.1687	0.12125	TOB1		ENSG00000167272	12	121016567	121019201	5	2	64200	1.2296	0.10943	POP5		ENSG00000175946	8	124657767	124665190	48	8	64167	1.0171	0.15456	KLHL38
ENSG00000258388	6	32121622	32139755	46	15	65522	1.1686	0.12128	PPT2-EGFL8		ENSG00000255432	11	62417166	62432650	15	3	64979	1.229	0.10953	RP11-831H9.11		ENSG00000170743	11	7260009	7490273	801	63	63862	1.017	0.15459	SYT9
ENSG00000166689	11	16799842	17035990	639	37	65085	1.1682	0.12137	PLEKHA7		ENSG00000164879	8	86285665	86361269	107	11	65090	1.229	0.10954	CA3		ENSG00000248540	15	74418256	74421619	3	1	62677	1.0169	0.1546	RP11-247C2.2
ENSG00000120907	8	26605667	26724790	446	50	65063	1.1677	0.12147	ADRA1A		ENSG00000185028	5	191626	195468	5	1	64190	1.2289	0.10956	LRRC14B		ENSG00000144820	3	100328433	100414323	126	8	64108	1.0166	0.15467	GPR128
ENSG00000120899	8	27168999	27316903	388	21	65355	1.1675	0.12151	PTK2B		ENSG00000136574	8	11534468	11617511	239	36	64932	1.2289	0.10956	GATA4		ENSG00000131437	5	132028320	132073330	90	6	64077	1.016	0.15481	KIF3A
ENSG00000162892	1	207070788	207077484	10	2	65387	1.1666	0.12169	IL24		ENSG00000164853	7	1272543	1276954	5	2	65131	1.2287	0.10958	UNCX		ENSG00000197233	9	125273081	125274022	2	1	64351	1.016	0.15481	OR1J2
ENSG00000118507	6	131456806	131604675	252	18	65121	1.1663	0.12174	AKAP7		ENSG00000198265	17	65066554	65242105	233	14	65258	1.2287	0.1096	HELZ		ENSG00000182584	20	32254304	32256331	3	1	63925	1.0157	0.15488	ACTL10
ENSG00000076928	19	42387228	42434302	19	3	63818	1.1662	0.12176	ARHGEF1		ENSG00000150630	4	177604689	177713881	226	10	65335	1.2284	0.10964	VEGFC		ENSG00000103018	16	69458428	69500169	104	12	64111	1.0153	0.15499	CYB5B
ENSG00000058085	1	183155373	183214035	187	14	65256	1.1661	0.12179	LAMC2		ENSG00000138107	10	104238986	104262482	66	4	65457	1.2283	0.10966	ACTR1A		ENSG00000175115	11	65837834	66012218	270	14	64116	1.0151	0.15502	PACS1
ENSG00000127366	7	141490017	141491166	2	1	65587	1.1659	0.12183	TAS2R5		ENSG00000100321	22	39745930	39781593	96	12	65092	1.2284	0.10966	SYNGR1		ENSG00000167765	19	52095036	52097630	6	1	62760	1.0146	0.15514	AC018755.1
ENSG00000187742	9	91933421	91974557	63	11	65159	1.1654	0.12193	SECISBP2		ENSG00000164258	5	52856463	52979168	339	20	65385	1.2282	0.10969	NDUFS4		ENSG00000174780	4	57333081	57369839	95	9	64181	1.0145	0.15516	SRP72
ENSG00000143924	2	42396490	42559688	414	17	65079	1.1652	0.12197	EML4		ENSG00000151693	2	9346894	9545812	274	12	65050	1.228	0.10973	ASAP2		ENSG00000164185	5	121465208	121515312	27	5	63582	1.0139	0.15531	ZNF474
ENSG00000102908	16	69598997	69738569	229	15	65394	1.1652	0.12198	NFAT5		ENSG00000257955	12	48413554	48419165	24	4	65323	1.2276	0.10979	RP1-228P16.5		ENSG00000134574	11	47236493	47260767	52	7	64204	1.0139	0.15531	DDB2
ENSG00000174132	5	99871009	99922445	77	8	64900	1.165	0.12202	FAM174A		ENSG00000101654	18	13726659	13764557	84	11	65076	1.2275	0.10982	RNMT		ENSG00000162433	1	65613232	65697828	151	11	63888	1.0136	0.15538	AK4
ENSG00000053702	12	2934514	2944710	20	3	65221	1.1648	0.12204	NRIP2		ENSG00000259305	8	124238431	124279627	9	4	64719	1.2274	0.10983	ZHX1-C8ORF76		ENSG00000105971	7	115927434	116148595	488	33	64032	1.0134	0.15542	CAV2
ENSG00000185149	4	156129781	156138230	13	4	64896	1.1645	0.12211	NPY2R		ENSG00000198822	7	86273230	86494200	358	29	65307	1.2268	0.10994	GRM3		ENSG00000099821	19	617223	633597	9	1	64333	1.0132	0.15547	POLRMT
ENSG00000137074	9	32972604	33025166	201	6	65283	1.1648	0.12205	APTX		ENSG00000143190	1	167190066	167396582	209	13	65044	1.2272	0.10987	POU2F1		ENSG00000158869	1	161185024	161190489	16	5	63482	1.0133	0.15547	FCER1G
ENSG00000166211	12	101869199	101880775	24	7	64734	1.1639	0.12222	SPIC		ENSG00000162929	2	61293006	61391960	193	17	65191	1.2265	0.11001	KIAA1841		ENSG00000148303	9	136215069	136218281	11	2	62783	1.0119	0.15578	RPL7A
ENSG00000138670	4	82347547	82965397	1796	79	65178	1.1642	0.12218	RASGEF1B		ENSG00000122224	1	160765864	160798051	71	6	65308	1.2268	0.10995	LY9		ENSG00000074706	6	154475631	154677926	570	48	64027	1.012	0.15578	IPCEF1
ENSG00000155903	3	141205889	141334184	106	7	64816	1.1638	0.12226	RASA2		ENSG00000177409	7	92759368	92777682	26	8	65358	1.2265	0.11001	SAMD9L		ENSG00000111802	6	24650205	24667261	49	7	64147	1.0117	0.15584	TDP2
ENSG00000151233	12	42475647	42538681	113	11	65193	1.1632	0.12238	GXYLT1		ENSG00000186326	19	33166313	33169206	13	4	64951	1.2262	0.11005	RGS9BP		ENSG00000205133	8	93895758	94029901	227	27	63922	1.0115	0.15589	TRIQK
ENSG00000174529	1	205052258	205053645	5	2	65510	1.1625	0.12252	TMEM81		ENSG00000104738	8	48872745	48890720	7	2	65390	1.226	0.1101	MCM4		ENSG00000103657	15	63900817	64126141	438	18	64186	1.0111	0.15598	HERC1
ENSG00000063244	19	56165512	56186081	37	5	65227	1.1615	0.12272	U2AF2		ENSG00000169967	2	128056306	128146041	203	19	65182	1.2253	0.11022	MAP3K2		ENSG00000180389	13	28519343	28519727	2	1	63973	1.0111	0.15599	ATP5EP2
ENSG00000121005	8	75896750	75946793	147	17	65454	1.1624	0.12254	CRISPLD1		ENSG00000159495	15	43568478	43594453	29	4	65085	1.2255	0.1102	TGM7		ENSG00000135823	1	180941861	180992047	76	9	63805	1.0111	0.15599	STX6
ENSG00000103249	16	1494935	1525581	128	10	64862	1.161	0.12282	CLCN7		ENSG00000163754	3	148709128	148745419	60	11	64719	1.225	0.11028	GYG1		ENSG00000142867	1	85731931	85742773	35	11	64272	1.0108	0.15606	BCL10
ENSG00000165801	14	21538429	21558399	42	7	65075	1.1607	0.12289	ARHGEF40		ENSG00000058729	5	96496571	96518964	66	11	65330	1.2247	0.11034	RIOK2		ENSG00000013016	2	31456880	31492313	67	8	63572	1.0108	0.15606	EHD3
ENSG00000109065	17	72766686	72772506	17	3	65412	1.1607	0.12289	NAT9		ENSG00000107362	9	74477368	74525847	21	2	63703	1.2247	0.11034	ABHD17B		ENSG00000159792	16	67927175	67963581	26	3	64333	1.0098	0.15629	PSKH1
ENSG00000115590	2	102608306	102645006	127	9	65388	1.1605	0.12292	IL1R2		ENSG00000104826	19	49519237	49520338	1	1	65439	1.2247	0.11034	LHB		ENSG00000074319	11	18489883	18548779	138	13	64092	1.0098	0.1563	TSG101
ENSG00000184203	3	195241221	195270209	74	9	65289	1.1601	0.123	PPP1R2		ENSG00000176153	14	65405870	65409531	9	2	65213	1.2246	0.11036	GPX2		ENSG00000104313	8	72109668	72274467	323	42	63763	1.0097	0.15631	EYA1
ENSG00000152380	5	79783788	79838382	112	18	65092	1.1604	0.12295	FAM151B		ENSG00000117114	1	81771845	82458120	1812	134	64992	1.2247	0.11035	LPHN2		ENSG00000126549	4	70861647	70868287	8	3	63812	1.0097	0.15631	STATH
ENSG00000269042	11	108130255	108136480	3	1	64593	1.1595	0.12312	AP001925.1		ENSG00000197933	19	11832080	11849824	43	5	65208	1.2246	0.11036	ZNF823		ENSG00000104324	8	97657455	98161882	665	45	63914	1.009	0.15648	CPQ
ENSG00000183090	4	144498455	144621828	132	9	64831	1.1594	0.12314	FREM3		ENSG00000184465	6	169857307	170102159	634	24	65362	1.2245	0.11037	WDR27		ENSG00000162702	1	200374068	200379184	2	1	64137	1.0089	0.15651	ZNF281
ENSG00000061656	20	34203814	34208971	6	3	65377	1.1591	0.1232	SPAG4		ENSG00000134326	2	6980701	7006766	8	2	64297	1.224	0.11047	CMPK2		ENSG00000100075	22	19163095	19166343	6	2	63935	1.0087	0.15656	SLC25A1
ENSG00000129538	14	21269387	21271437	1	1	64390	1.1594	0.12315	RNASE1		ENSG00000158793	1	161087876	161095235	8	3	65211	1.2241	0.11046	NIT1		ENSG00000222007	2	236682499	236692031	33	2	63896	1.0087	0.15656	AC064874.1
ENSG00000130758	19	40697651	40721482	15	3	64395	1.1589	0.12324	MAP3K10		ENSG00000168795	9	37438111	37465396	30	7	64457	1.224	0.11047	ZBTB5		ENSG00000161542	17	74305567	74380602	209	27	63622	1.0086	0.15659	PRPSAP1
ENSG00000189332	11	18230685	18236109	8	3	65083	1.1587	0.1233	RP11-113D6.10		ENSG00000163462	1	155145873	155157447	14	6	65375	1.2237	0.11053	TRIM46		ENSG00000068796	5	61601989	61833076	431	17	64184	1.0085	0.15661	KIF2A
ENSG00000233436	11	57510986	57519253	4	2	65206	1.1586	0.1233	BTBD18		ENSG00000058056	3	179370543	179507189	264	24	64999	1.2236	0.11054	USP13		ENSG00000177946	16	90036206	90038942	4	2	64390	1.0084	0.15663	CENPBD1
ENSG00000124596	6	41001366	41065526	140	12	65399	1.1584	0.12335	OARD1		ENSG00000111404	12	18233803	18473041	723	33	64934	1.2236	0.11054	RERGL		ENSG00000161956	17	7465192	7475287	21	7	63867	1.0082	0.15667	SENP3
ENSG00000082516	5	154266976	154317769	116	13	65175	1.1584	0.12336	GEMIN5		ENSG00000267179	19	12035890	12090105	146	6	65503	1.2227	0.11071	ZNF763		ENSG00000222009	1	45274154	45281257	11	2	63703	1.0081	0.15671	BTBD19
ENSG00000186063	1	222841355	222886552	67	13	65196	1.1583	0.12337	AIDA		ENSG00000234438	15	65369154	65372276	9	3	64991	1.2226	0.11073	KBTBD13		ENSG00000151552	4	17461884	17513857	237	29	63812	1.008	0.15673	QDPR
ENSG00000205670	21	35747779	35780164	100	8	65126	1.1583	0.12337	SMIM11		ENSG00000171174	2	28004231	28113965	175	11	65357	1.2224	0.11077	RBKS		ENSG00000170522	4	110967002	111120355	311	38	63485	1.0079	0.15676	ELOVL6
ENSG00000106089	7	73113536	73134002	21	5	64576	1.158	0.12343	STX1A		ENSG00000175352	11	9002123	9025596	53	7	64686	1.2223	0.1108	NRIP3		ENSG00000188523	9	135285430	135448704	341	48	63593	1.0076	0.15683	C9orf171
ENSG00000138315	10	74653339	74692791	10	1	65075	1.1578	0.12348	OIT3		ENSG00000125740	19	45971253	45978437	20	5	65203	1.2223	0.11081	FOSB		ENSG00000204880	17	39253233	39254393	8	2	64168	1.0075	0.15684	KRTAP4-8
ENSG00000165478	11	124789089	124806308	40	14	64967	1.1576	0.12351	HEPACAM		ENSG00000082175	11	100900355	101001255	279	15	65085	1.2218	0.11089	PGR		ENSG00000089094	12	121866900	122018920	191	13	63752	1.0074	0.15686	KDM2B
ENSG00000133687	12	29653773	29937692	820	64	64780	1.1576	0.12351	TMTC1		ENSG00000189045	5	74907284	74967671	141	16	65330	1.2215	0.11096	ANKDD1B		ENSG00000110090	11	68522088	68611878	159	19	64004	1.007	0.15697	CPT1A
ENSG00000162869	2	48667737	48742525	189	18	64888	1.1573	0.12357	PPP1R21		ENSG00000163382	1	156561554	156564091	12	1	65470	1.2213	0.11099	APOA1BP		ENSG00000175073	8	67540722	67579452	43	5	63959	1.0064	0.1571	VCPIP1
ENSG00000164588	5	45259349	45696253	346	18	65118	1.1572	0.12359	HCN1		ENSG00000108479	17	73747675	73761792	15	4	64326	1.2212	0.11101	GALK1		ENSG00000011485	19	46850251	46896238	82	13	63503	1.0062	0.15716	PPP5C
ENSG00000103111	16	77224732	77236302	44	8	65499	1.1571	0.12362	MON1B		ENSG00000184117	22	29950797	29977326	63	7	65411	1.2211	0.11103	NIPSNAP1		ENSG00000145632	5	57749809	57756087	24	5	64000	1.0057	0.15727	PLK2
ENSG00000135999	2	149402009	149545130	268	9	64870	1.157	0.12363	EPC2		ENSG00000106299	7	123321989	123389121	145	13	65292	1.2209	0.11105	WASL		ENSG00000085449	2	224720433	224810104	199	10	64139	1.0054	0.15734	WDFY1
ENSG00000107566	10	101909851	101948091	66	8	65407	1.157	0.12363	ERLIN1		ENSG00000102543	13	49822047	49867618	69	4	65184	1.2209	0.11107	CDADC1		ENSG00000105642	19	18062102	18110889	54	8	63615	1.0053	0.15737	KCNN1
ENSG00000170271	5	154198051	154238812	59	11	65259	1.1561	0.12383	FAXDC2		ENSG00000164181	5	60047618	60140216	220	23	65350	1.2207	0.1111	ELOVL7		ENSG00000165389	14	34901995	34931562	53	3	64083	1.0048	0.1575	SPTSSA
ENSG00000188786	1	38275239	38325292	74	13	65216	1.156	0.12385	MTF1		ENSG00000204390	6	31777396	31783437	19	9	65508	1.2201	0.11121	HSPA1L		ENSG00000182263	2	164449906	164592522	151	18	63501	1.0047	0.15752	FIGN
ENSG00000132530	17	6658766	6678966	42	8	64731	1.1559	0.12387	XAF1		ENSG00000088325	20	30327074	30389608	69	4	65469	1.2201	0.11122	TPX2		ENSG00000132437	7	50526134	50633154	485	26	64239	1.0047	0.15752	DDC
ENSG00000073792	3	185361527	185542844	235	23	65223	1.1558	0.12388	IGF2BP2		ENSG00000144230	2	128403439	128410213	6	3	63674	1.22	0.11123	GPR17		ENSG00000143933	2	47387221	47403740	34	8	64004	1.0047	0.15753	CALM2
ENSG00000125843	20	3801178	3805949	7	2	64937	1.1554	0.12396	AP5S1		ENSG00000088888	20	3827487	3849280	22	6	65066	1.2194	0.11135	MAVS		ENSG00000119414	9	127908852	127952218	71	6	64139	1.0045	0.15756	PPP6C
ENSG00000185940	11	1651033	1652160	5	2	64820	1.1551	0.12402	KRTAP5-5		ENSG00000118292	1	150240600	150253327	13	3	64854	1.2188	0.11147	C1orf54		ENSG00000145901	5	150409506	150473138	209	31	63813	1.0041	0.15765	TNIP1
ENSG00000121022	8	67955314	67996018	39	3	65370	1.1547	0.1241	COPS5		ENSG00000100387	22	41347351	41369313	14	4	64581	1.2187	0.11149	RBX1		ENSG00000100644	14	62162231	62214976	56	9	64037	1.0039	0.15771	HIF1A
ENSG00000160307	21	48018875	48025121	23	5	65144	1.1546	0.12413	S100B		ENSG00000138660	4	113152893	113191203	39	6	64135	1.2185	0.11152	AP1AR		ENSG00000182871	21	46825052	46933634	15	7	64066	1.0033	0.15787	COL18A1
ENSG00000196220	3	9022275	9404737	862	110	64636	1.1544	0.12417	SRGAP3		ENSG00000171970	19	2900896	2918474	82	9	65148	1.2181	0.1116	ZNF57		ENSG00000260300	16	83941738	83985058	121	12	63585	1.0032	0.15789	RP11-505K9.4
ENSG00000268750	19	58331087	58370309	87	12	65127	1.1542	0.1242	CTD-2583A14.10		ENSG00000138311	10	64133951	64431771	858	70	65170	1.2169	0.11182	ZNF365		ENSG00000112981	5	137450866	137475132	34	7	63273	1.0029	0.15795	NME5
ENSG00000269343	19	58331099	58370018	87	12	65127	1.1542	0.1242	ZNF587B		ENSG00000145191	3	183852826	184402546	1196	107	64844	1.2167	0.11186	EIF2B5		ENSG00000007047	19	45582546	45808541	362	33	63686	1.0028	0.15797	MARK4
ENSG00000123427	12	58165275	58176324	14	2	65436	1.1533	0.12439	METTL21B		ENSG00000155130	6	114178541	114184648	9	4	64833	1.2167	0.11187	MARCKS		ENSG00000258465	1	160187254	160254920	19	3	63368	1.0028	0.15799	DCAF8
ENSG00000166091	14	23846017	23848981	4	2	64675	1.153	0.12446	CMTM5		ENSG00000035928	4	39289076	39367995	95	7	64911	1.2165	0.11189	RFC1		ENSG00000173762	17	80272744	80275478	1	1	64406	1.0027	0.158	CD7
ENSG00000182950	15	76016318	76020029	3	2	64989	1.1529	0.12447	ODF3L1		ENSG00000174792	4	76481258	76491095	31	7	65148	1.2164	0.11192	C4orf26		ENSG00000135535	6	109687717	109703762	37	4	63139	1.0022	0.15813	CD164
ENSG00000159714	16	67428322	67450736	20	6	65270	1.1529	0.12448	ZDHHC1		ENSG00000127947	7	77166592	77269388	238	17	65273	1.2162	0.11196	PTPN12		ENSG00000060237	12	861759	1020618	268	16	63986	1.0021	0.15816	WNK1
ENSG00000172116	2	87042462	87089047	60	7	64874	1.1525	0.12455	CD8B		ENSG00000105355	19	4838353	4867780	35	5	65161	1.216	0.112	PLIN3		ENSG00000111816	6	116252312	116381921	269	22	64065	1.002	0.15817	FRK
ENSG00000137747	11	117771358	117800174	105	15	64930	1.1523	0.12461	TMPRSS13		ENSG00000213578	15	75118888	75124141	5	2	64942	1.2158	0.11203	CPLX3		ENSG00000183206	18	14507338	14543584	12	2	64113	1.0018	0.15823	POTEC
ENSG00000148835	10	105127724	105148822	19	4	65188	1.1521	0.12464	TAF5		ENSG00000032219	14	58765103	58840605	83	10	65094	1.2155	0.11208	ARID4A		ENSG00000178726	20	23026270	23030378	2	1	64352	1.0016	0.15827	THBD
ENSG00000260903	20	30555805	30591190	43	11	64331	1.152	0.12465	XKR7		ENSG00000272333	19	36208921	36229779	39	9	65442	1.2153	0.11213	KMT2B		ENSG00000112679	6	291630	351355	3	1	63472	1.0012	0.15836	DUSP22
ENSG00000083845	19	58897767	58906173	14	1	65437	1.1519	0.12469	RPS5		ENSG00000128383	22	39348746	39359188	4	1	63919	1.2153	0.11213	APOBEC3A		ENSG00000185697	8	67474410	67526482	51	3	64155	1.0012	0.15837	MYBL1
ENSG00000099139	9	78505560	78977255	1123	138	64811	1.1514	0.12479	PCSK5		ENSG00000138622	15	73612200	73661605	101	15	64885	1.2149	0.1122	HCN4		ENSG00000267710	19	56784138	56821819	88	13	63860	1.001	0.1584	AC006116.20
ENSG00000099889	22	19957419	20004331	38	7	64248	1.1504	0.125	ARVCF		ENSG00000268702	14	23790839	23791484	2	1	64117	1.2145	0.11227	AL049829.1		ENSG00000221937	7	142919130	142920162	1	1	64403	1.001	0.15841	TAS2R40
ENSG00000256436	12	11182986	11184006	7	2	65541	1.1497	0.12513	TAS2R31		ENSG00000157999	7	6071007	6076017	13	4	65454	1.2145	0.11228	ANKRD61		ENSG00000198856	4	109571740	109588976	38	2	64130	1.0008	0.15845	OSTC
ENSG00000105550	19	49258816	49261587	2	1	64606	1.149	0.12528	FGF21		ENSG00000239605	2	47272677	47382517	423	44	64927	1.2137	0.11243	C2orf61		ENSG00000072062	19	14202500	14228896	13	2	63863	1.0008	0.15846	PRKACA
ENSG00000170291	17	7154735	7163259	15	3	65488	1.149	0.12527	ELP5		ENSG00000204624	1	11539223	11597641	130	12	64668	1.2137	0.11243	PTCHD2		ENSG00000138193	10	95753746	96092580	548	41	63913	1.0008	0.15846	PLCE1
ENSG00000115738	2	8818975	8824583	8	3	64625	1.1486	0.12536	ID2		ENSG00000111707	12	118814185	118855840	73	4	65294	1.2133	0.11251	SUDS3		ENSG00000264324	2	74438731	74590504	181	21	63756	1.0008	0.15847	RP11-287D1.3
ENSG00000182318	19	58838385	58853698	34	1	65260	1.1486	0.12536	ZSCAN22		ENSG00000108840	17	42154114	42201070	68	7	65064	1.2132	0.11252	HDAC5		ENSG00000176396	19	40028890	40030870	6	3	64129	1.0006	0.1585	EID2
ENSG00000250317	4	25863452	25931435	182	23	65154	1.1478	0.12552	SMIM20		ENSG00000162739	1	160454820	160493052	35	4	64989	1.213	0.11257	SLAMF6		ENSG00000166483	11	9595228	9615004	34	8	63233	1.0005	0.15853	WEE1
ENSG00000254788	16	66586490	66613038	45	3	65464	1.1477	0.12555	CKLF-CMTM1		ENSG00000220256	2	240684554	240724577	214	22	65319	1.2127	0.11261	AC093802.1		ENSG00000157992	2	27665233	27669348	5	3	64363	1.0003	0.15858	KRTCAP3
ENSG00000074800	1	8921061	8939308	23	4	65341	1.1476	0.12557	ENO1		ENSG00000100109	22	26887191	26908471	51	12	65269	1.2124	0.11268	TFIP11		ENSG00000164292	5	95049226	95160087	161	25	63686	1.0003	0.15858	RHOBTB3
ENSG00000054983	14	88304164	88460009	590	26	65236	1.1473	0.12563	GALC		ENSG00000157093	3	42438570	42452092	25	6	64532	1.2124	0.11269	LYZL4		ENSG00000255526	14	24683161	24701558	23	7	63947	1.0003	0.15859	NEDD8-MDP1
ENSG00000132122	1	48761044	48937845	278	24	65185	1.1472	0.12564	SPATA6		ENSG00000164796	8	113235157	114449328	2505	59	65180	1.2123	0.11269	CSMD3		ENSG00000130270	19	1782074	1812275	18	2	64187	1.0002	0.1586	ATP8B3
ENSG00000258529	11	111657010	111750149	75	6	65245	1.1471	0.12568	ALG9		ENSG00000239887	1	162336698	162356600	45	14	64528	1.2121	0.11275	C1orf226		ENSG00000165659	13	72012098	72441330	214	31	63782	1.0002	0.15861	DACH1
ENSG00000178935	19	58315209	58326281	19	4	65134	1.1467	0.12575	ZNF552		ENSG00000185442	15	93160673	93353114	552	31	64995	1.212	0.11276	FAM174B		ENSG00000107130	9	132934857	132999583	150	19	63650	1.0001	0.15863	NCS1
ENSG00000204365	10	29135337	29170827	134	10	64832	1.1466	0.12577	C10orf126		ENSG00000099284	10	71812552	71872036	161	25	65083	1.2118	0.11279	H2AFY2		ENSG00000108061	10	112679301	112773425	163	18	64229	0.99987	0.15869	SHOC2
ENSG00000034971	1	171604557	171621823	70	11	65149	1.1463	0.12584	MYOC		ENSG00000173801	17	39775692	39943183	287	19	65060	1.2113	0.11289	JUP		ENSG00000198000	9	95059640	95087918	58	7	64295	0.99979	0.15871	NOL8
ENSG00000103510	16	31127075	31142714	23	4	65287	1.1456	0.12599	KAT8		ENSG00000186198	15	65337708	65345734	10	3	65180	1.2112	0.11291	SLC51B		ENSG00000162522	1	33207486	33240571	40	9	63493	0.99972	0.15872	KIAA1522
ENSG00000176658	17	30819540	31204195	498	40	64839	1.1454	0.12603	MYO1D		ENSG00000164306	4	185570767	185616117	131	5	64731	1.2111	0.11293	PRIMPOL		ENSG00000168306	3	58490863	58523046	39	8	63490	0.9996	0.15875	ACOX2
ENSG00000005882	17	48172101	48189516	22	4	64187	1.1454	0.12603	PDK2		ENSG00000170270	14	93669239	93673439	3	1	65440	1.2107	0.113	C14orf142		ENSG00000058262	3	127770484	127790526	44	3	64061	0.99936	0.15881	SEC61A1
ENSG00000167791	11	67286383	67290899	4	2	65445	1.1447	0.12617	CABP2		ENSG00000166275	10	104613980	104624718	22	6	65247	1.2104	0.11307	C10orf32		ENSG00000169155	9	129567285	129600489	18	6	63175	0.99904	0.15889	ZBTB43
ENSG00000184954	12	55862984	55863922	2	1	65583	1.1447	0.12617	OR6C70		ENSG00000121454	1	180199421	180249380	119	19	64457	1.2102	0.1131	LHX4		ENSG00000124003	2	223536505	223574649	91	14	63834	0.99885	0.15893	MOGAT1
ENSG00000101639	18	12991361	13125051	355	18	65445	1.1444	0.12623	CEP192		ENSG00000100823	14	20923350	20925927	3	2	65360	1.2102	0.1131	APEX1		ENSG00000140807	16	50582241	50670647	93	10	64086	0.99875	0.15896	NKD1
ENSG00000254772	11	62327073	62342401	13	1	64586	1.1443	0.12626	EEF1G		ENSG00000176302	11	118842417	118852001	15	3	65491	1.2093	0.11327	FOXR1		ENSG00000146592	7	28338940	28865511	1157	115	63569	0.99848	0.15902	CREB5
ENSG00000230891	3	25900024	25915191	30	3	65368	1.1441	0.12629	LINC00692		ENSG00000149929	16	30003645	30007757	2	1	64740	1.2086	0.1134	HIRIP3		ENSG00000103460	16	52471917	52581714	134	16	63782	0.99849	0.15902	TOX3
ENSG00000132570	5	134240596	134343649	116	14	65159	1.1439	0.12632	PCBD2		ENSG00000169955	16	30537244	30546668	3	1	65189	1.2086	0.11341	ZNF747		ENSG00000180347	7	31553704	31698334	399	28	64105	0.9983	0.15907	CCDC129
ENSG00000136982	8	120846216	120868250	75	11	65202	1.1438	0.12636	DSCC1		ENSG00000160161	19	19649057	19657468	16	2	64341	1.2086	0.11341	CILP2		ENSG00000171466	19	9759330	9785776	48	4	64331	0.99825	0.15908	ZNF562
ENSG00000127364	7	141478242	141479235	3	1	65589	1.1436	0.1264	TAS2R4		ENSG00000119421	9	124894745	124922098	97	11	64922	1.2085	0.11344	NDUFA8		ENSG00000116721	1	12851546	12856777	2	1	63396	0.99818	0.1591	PRAMEF1
ENSG00000151576	3	113724680	113807269	119	14	64837	1.1429	0.12654	QTRTD1		ENSG00000106624	7	44143960	44154161	25	7	64689	1.2083	0.11346	AEBP1		ENSG00000243646	21	34638663	34669539	60	4	63878	0.99807	0.15912	IL10RB
ENSG00000094880	5	137523339	137549032	29	6	65275	1.1429	0.12654	CDC23		ENSG00000269858	19	41304901	41314338	21	6	65451	1.2083	0.11347	EGLN2		ENSG00000166006	12	75433857	75603648	393	28	63680	0.99804	0.15913	KCNC2
ENSG00000112273	6	22569678	22571892	10	3	65541	1.1424	0.12665	HDGFL1		ENSG00000148396	9	139334549	139372141	24	4	65388	1.2081	0.1135	SEC16A		ENSG00000075643	18	33767482	33852120	155	21	63307	0.99777	0.15919	MOCOS
ENSG00000073536	17	33455772	33469334	7	3	64734	1.1423	0.12667	NLE1		ENSG00000215187	9	35561828	35563896	3	2	65226	1.2076	0.11361	FAM166B		ENSG00000156171	1	111659955	111682838	43	5	63764	0.99729	0.15931	DRAM2
ENSG00000105792	7	89874488	89940377	147	15	65454	1.1421	0.1267	C7orf63		ENSG00000181817	1	36856839	36863493	27	3	64995	1.2074	0.11363	LSM10		ENSG00000135355	6	90604188	90605839	2	1	63720	0.99717	0.15934	GJA10
ENSG00000133943	14	91526677	91691976	282	30	64590	1.1421	0.12671	C14orf159		ENSG00000135222	4	70820974	70826725	13	3	65451	1.2075	0.11363	CSN2		ENSG00000197409	6	26197068	26199521	11	3	64095	0.9961	0.1596	HIST1H3D
ENSG00000254726	1	156041804	156051789	13	5	65156	1.1418	0.12677	MEX3A		ENSG00000124882	4	75230860	75254468	60	6	64876	1.2069	0.11373	EREG		ENSG00000125304	13	100153671	100216260	123	16	64068	0.99601	0.15962	TM9SF2
ENSG00000103496	16	31044210	31054296	16	3	65501	1.1411	0.12692	STX4		ENSG00000166211	12	101869199	101880775	24	7	64734	1.2068	0.11376	SPIC		ENSG00000125995	20	34287194	34288906	3	1	64368	0.99603	0.15962	ROMO1
ENSG00000235705	10	81266126	81270678	7	2	64968	1.1409	0.12695	AL133481.1		ENSG00000165449	10	61410523	61495760	172	26	64836	1.2064	0.11383	SLC16A9		ENSG00000172493	4	87856154	88062206	444	29	64002	0.99581	0.15967	AFF1
ENSG00000172348	6	46188475	46459709	388	20	65143	1.1407	0.12701	RCAN2		ENSG00000158869	1	161185024	161190489	16	5	64657	1.2063	0.11384	FCER1G		ENSG00000205744	19	6467218	6482568	13	2	64319	0.9955	0.15975	DENND1C
ENSG00000204287	6	32407619	32412823	53	8	65545	1.1403	0.12708	HLA-DRA		ENSG00000064300	17	47572655	47592379	11	5	64873	1.2063	0.11384	NGFR		ENSG00000135074	5	156822542	157002783	568	28	64153	0.99507	0.15985	ADAM19
ENSG00000232258	16	8619502	8622304	12	4	64703	1.1403	0.12709	TMEM114		ENSG00000003436	2	188328957	188430487	156	21	64946	1.2062	0.11388	TFPI		ENSG00000125149	16	67143861	67182442	22	5	63935	0.99459	0.15997	C16orf70
ENSG00000072201	4	54325468	54567572	598	42	64801	1.1402	0.1271	LNX1		ENSG00000248050	8	110656344	110660313	7	4	65069	1.206	0.11391	RP11-422N16.3		ENSG00000163463	1	155141884	155145951	10	3	63990	0.99453	0.15998	KRTCAP2
ENSG00000105464	19	48898132	48948188	89	17	64798	1.1401	0.12711	GRIN2D		ENSG00000198774	12	86198331	86230348	90	10	65231	1.2056	0.11398	RASSF9		ENSG00000163235	2	70674412	70781325	300	31	63869	0.99444	0.16	TGFA
ENSG00000128191	22	20067755	20099400	90	9	65447	1.1401	0.12712	DGCR8		ENSG00000196296	16	28889726	28915830	21	3	64728	1.2056	0.11399	ATP2A1		ENSG00000188958	3	190984957	191048325	251	20	63965	0.99423	0.16006	UTS2B
ENSG00000110514	11	47290712	47351582	126	12	65376	1.1401	0.12713	MADD		ENSG00000157911	1	2336236	2345236	6	2	64538	1.2054	0.11402	PEX10		ENSG00000186132	2	120059801	120124404	200	24	64091	0.99415	0.16007	C2orf76
ENSG00000072518	11	63606400	63678491	88	6	65271	1.14	0.12715	MARK2		ENSG00000109133	4	41937137	41962589	64	5	65447	1.2054	0.11402	TMEM33		ENSG00000139921	14	51706880	51722759	31	6	64027	0.9935	0.16023	TMX1
ENSG00000012504	12	100867486	100958191	105	12	65165	1.1399	0.12716	NR1H4		ENSG00000125831	20	23431040	23433494	3	2	65397	1.2054	0.11402	CST11		ENSG00000197134	19	22235254	22274282	162	6	63847	0.9932	0.16031	ZNF257
ENSG00000272410	3	10291056	10327480	98	13	65074	1.1398	0.12718	RP11-438J1.1		ENSG00000132530	17	6658766	6678966	42	8	64731	1.2053	0.11404	XAF1		ENSG00000085511	6	161412759	161538417	321	22	64166	0.99301	0.16035	MAP3K4
ENSG00000142700	1	50883222	50889172	1	1	64883	1.1391	0.12732	DMRTA2		ENSG00000151893	10	120433679	120514761	191	18	65276	1.2049	0.11413	CACUL1		ENSG00000104064	15	50569389	50647605	149	8	63865	0.99277	0.16041	GABPB1
ENSG00000122877	10	64571756	64679660	326	22	65284	1.1389	0.12737	EGR2		ENSG00000148481	10	15820169	15902519	64	7	64915	1.2046	0.11417	FAM188A		ENSG00000135577	6	142379467	142409936	50	6	64209	0.99271	0.16043	NMBR
ENSG00000104611	8	19171128	19253729	225	31	65053	1.1386	0.12743	SH2D4A		ENSG00000104164	15	45879321	45908197	18	3	64998	1.2039	0.1143	BLOC1S6		ENSG00000066084	12	50898768	51142450	331	13	64181	0.99182	0.16064	DIP2B
ENSG00000103534	16	19421818	19510435	327	24	65251	1.1386	0.12743	TMC5		ENSG00000173653	11	66610306	66614017	4	2	65290	1.2039	0.11431	RCE1		ENSG00000234745	6	31321649	31324965	79	20	64334	0.99152	0.16072	HLA-B
ENSG00000179397	1	244617679	244804479	257	14	65118	1.138	0.12756	C1orf101		ENSG00000115966	2	175936978	176033110	172	11	65181	1.2038	0.11434	ATF2		ENSG00000205129	4	186347394	186370980	63	8	63160	0.99133	0.16076	C4orf47
ENSG00000121486	1	185087220	185126204	56	4	65489	1.1379	0.12758	TRMT1L		ENSG00000197134	19	22235254	22274282	162	6	65027	1.2038	0.11434	ZNF257		ENSG00000103227	16	903634	1031318	163	7	63820	0.99093	0.16086	LMF1
ENSG00000154016	17	18923986	18950950	6	2	65157	1.1379	0.12758	GRAP		ENSG00000072694	1	161551101	161648444	16	6	64509	1.2036	0.11438	FCGR2B		ENSG00000134294	12	46751972	46766650	20	3	64220	0.99054	0.16096	SLC38A2
ENSG00000113739	5	172741716	172756506	8	2	65360	1.1378	0.12759	STC2		ENSG00000038002	4	178351924	178363657	15	6	63967	1.2034	0.11441	AGA		ENSG00000108688	17	32597240	32599261	2	1	63210	0.98984	0.16113	CCL7
ENSG00000265590	21	33951132	33984591	93	12	64920	1.1379	0.12759	AP000275.65		ENSG00000185056	5	173400782	173433143	78	6	65383	1.2033	0.11444	C5orf47		ENSG00000053254	14	89591215	90085493	860	96	63595	0.9898	0.16114	FOXN3
ENSG00000197894	4	99992132	100009952	77	9	65467	1.1375	0.12766	ADH5		ENSG00000172071	2	88856259	88927094	61	9	65203	1.2027	0.11455	EIF2AK3		ENSG00000198948	4	170907748	170954182	98	13	63862	0.98973	0.16115	MFAP3L
ENSG00000205030	11	55594695	55595630	4	2	65580	1.1375	0.12766	OR5L2		ENSG00000089157	12	120634489	120639038	5	2	65113	1.2026	0.11456	RPLP0		ENSG00000004455	1	33473585	33546597	61	3	64012	0.98931	0.16126	AK2
ENSG00000006125	17	33905065	34053436	395	20	65510	1.1375	0.12766	AP2B1		ENSG00000134982	5	112043195	112181936	280	16	65220	1.2023	0.11463	APC		ENSG00000178951	19	4044362	4066943	7	2	63594	0.98905	0.16132	ZBTB7A
ENSG00000268387	1	161190160	161192296	9	3	64726	1.1374	0.12768	AL590714.1		ENSG00000143842	1	204042243	204096863	65	16	64572	1.2022	0.11464	SOX13		ENSG00000111206	12	2966847	2986206	23	6	63794	0.98896	0.16134	FOXM1
ENSG00000114204	3	167159577	167196792	92	8	65440	1.1372	0.12774	SERPINI2		ENSG00000148672	10	88810243	88854623	81	13	64330	1.2022	0.11464	GLUD1		ENSG00000244005	20	34255977	34287281	61	7	64331	0.98882	0.16137	NFS1
ENSG00000128310	22	38219389	38221502	3	1	65173	1.1371	0.12774	GALR3		ENSG00000255748	12	133787246	133787772	1	1	65462	1.2021	0.11466	AC226150.4		ENSG00000154710	7	66147151	66276451	375	16	64279	0.98866	0.16141	RABGEF1
ENSG00000104892	19	45836692	45854778	47	9	64809	1.1369	0.12778	KLC3		ENSG00000130653	9	140354404	140444986	17	2	64716	1.2021	0.11467	PNPLA7		ENSG00000163001	2	55746740	55773015	74	15	64135	0.9879	0.1616	CCDC104
ENSG00000198105	10	38091751	38147034	159	9	65428	1.1369	0.12779	ZNF248		ENSG00000185758	4	184242917	184243579	2	1	65455	1.2017	0.11474	CLDN24		ENSG00000109163	4	68605046	68620078	32	4	63447	0.98754	0.16169	GNRHR
ENSG00000164050	3	48445261	48471594	18	2	65317	1.1365	0.12787	PLXNB1		ENSG00000124523	6	13574816	13614790	51	9	65099	1.2016	0.11475	SIRT5		ENSG00000179029	17	8076555	8079717	12	3	63708	0.98736	0.16173	TMEM107
ENSG00000116898	1	36921319	36930038	34	5	64930	1.1365	0.12788	MRPS15		ENSG00000143621	1	153634512	153643524	10	2	65482	1.2015	0.11478	ILF2		ENSG00000138075	2	44039611	44066004	74	10	63475	0.98704	0.16181	ABCG5
ENSG00000077080	7	100240720	100254084	14	5	64867	1.1362	0.12793	ACTL6B		ENSG00000152944	12	27175479	27219276	124	17	65258	1.2015	0.11478	MED21		ENSG00000183423	4	110769358	110793471	46	5	64317	0.98674	0.16188	LRIT3
ENSG00000086848	11	111652919	111742305	69	6	65248	1.1362	0.12793	ALG9		ENSG00000143793	1	228288427	228293112	3	2	64674	1.2014	0.11479	C1orf35		ENSG00000189269	22	23950639	23974508	23	2	64197	0.98666	0.1619	C22orf43
ENSG00000173917	17	46618256	46623441	12	4	65199	1.1357	0.12804	HOXB2		ENSG00000168004	11	63228876	63258666	38	5	65269	1.2012	0.11483	HRASLS5		ENSG00000067533	1	218458629	218511325	62	2	64196	0.98652	0.16194	RRP15
ENSG00000073969	17	44668035	44834830	44	3	65348	1.1357	0.12805	NSF		ENSG00000076650	19	33571786	33621448	115	8	65359	1.2012	0.11483	GPATCH1		ENSG00000267260	19	37264055	37267980	7	2	64161	0.98642	0.16196	CTD-2162K18.4
ENSG00000179639	1	159259504	159278014	48	9	65348	1.1356	0.12806	FCER1A		ENSG00000134324	2	11817721	11967535	218	25	64725	1.2012	0.11484	LPIN1		ENSG00000174292	17	7283853	7293093	34	8	63801	0.98615	0.16203	TNK1
ENSG00000105618	19	54618837	54635140	1	1	65568	1.1353	0.12812	PRPF31		ENSG00000169174	1	55505221	55530525	92	18	64852	1.2007	0.11494	PCSK9		ENSG00000164808	8	48173167	48648868	238	17	64103	0.9858	0.16211	SPIDR
ENSG00000168036	3	41236328	41301587	70	6	65188	1.1352	0.12814	CTNNB1		ENSG00000151422	5	108083523	108532542	1373	42	64987	1.2006	0.11496	FER		ENSG00000107518	10	116853124	117708503	1457	26	64041	0.9854	0.16221	ATRNL1
ENSG00000166033	10	124221041	124274424	155	21	65036	1.135	0.12818	HTRA1		ENSG00000179253	20	60292562	60294804	3	1	65333	1.2003	0.11501	RP11-429E11.3		ENSG00000171811	10	134621896	134756327	316	24	63749	0.98506	0.1623	TTC40
ENSG00000180053	8	23559964	23564111	13	3	64244	1.135	0.12819	NKX2-6		ENSG00000066336	11	47376411	47400127	58	7	64963	1.2001	0.11506	SPI1		ENSG00000173480	19	58411664	58427978	29	4	62745	0.9848	0.16236	ZNF417
ENSG00000116489	1	113161795	113214241	67	10	64494	1.1349	0.12821	CAPZA1		ENSG00000165478	11	124789089	124806308	40	14	64967	1.1999	0.11509	HEPACAM		ENSG00000112333	6	108487262	108510013	17	3	63389	0.98475	0.16237	NR2E1
ENSG00000135074	5	156822542	157002783	568	28	65330	1.1342	0.12835	ADAM19		ENSG00000218357	22	47857048	47882860	41	4	64789	1.1998	0.11511	LL22NC03-75H12.2		ENSG00000111490	12	65174589	65274812	93	12	63812	0.98451	0.16243	TBC1D30
ENSG00000173599	11	66615704	66725847	180	20	65318	1.1343	0.12833	PC		ENSG00000146243	6	79577189	79656157	120	13	65278	1.1999	0.1151	IRAK1BP1		ENSG00000160325	9	136325089	136335970	5	2	63120	0.98452	0.16243	CACFD1
ENSG00000088986	12	120907653	120936296	75	10	65403	1.1339	0.12842	DYNLL1		ENSG00000020129	1	36023074	36032875	3	1	65423	1.1995	0.11517	NCDN		ENSG00000136404	15	83776159	83813606	44	8	64095	0.98433	0.16248	TM6SF1
ENSG00000114030	3	122140796	122233792	172	15	64916	1.1339	0.12843	KPNA1		ENSG00000153933	17	54911460	54946036	41	3	64718	1.1994	0.11518	DGKE		ENSG00000067113	5	54720682	54830878	228	9	64144	0.98422	0.1625	PPAP2A
ENSG00000186625	6	149916009	149970108	92	3	65275	1.1337	0.12847	KATNA1		ENSG00000134207	1	114631913	114696541	161	37	64791	1.1989	0.11529	SYT6		ENSG00000100578	14	58894103	59015216	88	19	63250	0.98425	0.1625	KIAA0586
ENSG00000058804	1	54231133	54304533	93	6	64614	1.1334	0.12853	NDC1		ENSG00000166902	11	59573608	59578345	4	2	65325	1.1986	0.11534	MRPL16		ENSG00000141519	17	78010435	78074412	263	22	63886	0.98381	0.16261	CCDC40
ENSG00000065183	1	118472343	118509165	28	5	65235	1.1333	0.12854	WDR3		ENSG00000100299	22	51061182	51066607	28	9	64686	1.1985	0.11537	ARSA		ENSG00000108578	17	28575218	28619074	55	8	64161	0.98375	0.16262	BLMH
ENSG00000137822	15	43661419	43699293	52	5	65120	1.133	0.1286	TUBGCP4		ENSG00000112144	6	52866077	52926600	72	12	65427	1.1983	0.11539	ICK		ENSG00000140854	16	57769642	57791162	49	9	63406	0.98328	0.16273	KATNB1
ENSG00000161671	19	50979657	50986608	12	4	65090	1.1324	0.12873	EMC10		ENSG00000204403	11	104756445	104769397	4	2	65154	1.1978	0.1155	CASP12		ENSG00000181523	17	78180515	78194722	25	5	62834	0.98275	0.16287	SGSH
ENSG00000254318	8	94146324	94179079	73	13	64844	1.1324	0.12874	C8orf87		ENSG00000167526	16	89627065	89630950	15	1	64036	1.1978	0.1155	RPL13		ENSG00000196503	4	57371509	57390614	36	7	63959	0.9826	0.1629	ARL9
ENSG00000203791	10	126436718	126480439	63	7	65333	1.1323	0.12876	METTL10		ENSG00000177875	12	48577366	48579709	5	2	65305	1.1977	0.11551	C12orf68		ENSG00000168619	8	39442008	39587583	228	23	63699	0.98256	0.16291	ADAM18
ENSG00000163606	3	112640056	112693969	214	22	65051	1.1322	0.12878	CD200R1		ENSG00000137968	1	75667816	76076801	887	34	65244	1.1974	0.11557	SLC44A5		ENSG00000170442	12	52643084	52702947	188	19	63790	0.98258	0.16291	KRT86
ENSG00000215474	18	44746293	44775554	66	8	65218	1.1317	0.12889	SKOR2		ENSG00000177398	21	43483068	43563563	332	41	65057	1.1972	0.11562	UMODL1		ENSG00000159685	3	126423063	126679249	475	22	63857	0.98219	0.163	CHCHD6
ENSG00000116819	1	36038971	36060929	4	2	64968	1.132	0.12881	TFAP2E		ENSG00000005700	6	82879700	82957471	183	10	65007	1.1973	0.11559	IBTK		ENSG00000183023	2	40324410	40838193	1524	88	63785	0.98221	0.163	SLC8A1
ENSG00000241128	1	247886401	247887345	4	2	64749	1.1313	0.12896	OR14A2		ENSG00000128694	2	190611386	190627953	17	4	64026	1.197	0.11565	OSGEPL1		ENSG00000005812	13	77566740	77601330	85	7	64034	0.98063	0.16339	FBXL3
ENSG00000111218	12	3490515	3703139	193	30	64730	1.131	0.12903	PRMT8		ENSG00000143674	1	233463514	233520894	182	18	65151	1.1965	0.11574	MLK4		ENSG00000072849	17	5374571	5390131	39	9	64172	0.98043	0.16344	DERL2
ENSG00000237289	15	43885252	43897099	15	1	65354	1.1309	0.12906	CKMT1B		ENSG00000170242	11	11862970	11980870	196	19	65101	1.196	0.11586	USP47		ENSG00000182117	15	34633917	34635378	11	3	62827	0.98026	0.16348	NOP10
ENSG00000166341	11	6642556	6677085	84	18	64855	1.1308	0.12907	DCHS1		ENSG00000104848	19	49570675	49576198	16	2	65023	1.1951	0.11602	KCNA7		ENSG00000173611	9	127704887	127905785	254	12	64118	0.97994	0.16356	SCAI
ENSG00000141127	17	18743398	18834581	233	12	65372	1.1308	0.12906	PRPSAP2		ENSG00000161654	17	42112003	42144987	39	8	64923	1.1951	0.11602	LSM12		ENSG00000172469	6	96025419	96057333	99	9	64160	0.97994	0.16356	MANEA
ENSG00000147419	8	27590835	27630170	137	10	65318	1.1305	0.12914	CCDC25		ENSG00000151117	11	18714669	18726332	24	8	64371	1.195	0.11603	TMEM86A		ENSG00000187950	12	29565407	29650619	248	19	64115	0.97991	0.16357	OVCH1
ENSG00000011590	19	36195429	36207940	27	8	65329	1.13	0.12923	ZBTB32		ENSG00000166347	18	71920530	71959251	106	7	65107	1.1951	0.11603	CYB5A		ENSG00000196312	9	99660348	99775862	16	2	63637	0.97978	0.1636	HIATL2
ENSG00000224940	7	127990379	128001739	10	5	64907	1.13	0.12924	PRRT4		ENSG00000143977	2	70508494	70520903	18	2	65466	1.1946	0.11612	SNRPG		ENSG00000206483	3	126290625	126327398	90	14	64128	0.97927	0.16372	TXNRD3NB
ENSG00000268788	4	76871883	76878526	13	5	65260	1.1299	0.12927	AC110615.1		ENSG00000143374	1	150459887	150480078	51	6	65366	1.1945	0.11614	TARS2		ENSG00000268856	21	46492796	46492927	1	1	62794	0.97908	0.16377	AP001579.1
ENSG00000221910	7	143632259	143633372	7	2	65315	1.1296	0.12932	OR2F2		ENSG00000119431	9	116135699	116139279	14	4	64618	1.1943	0.11618	HDHD3		ENSG00000204104	2	239229082	239309541	210	18	63738	0.9787	0.16386	TRAF3IP1
ENSG00000164615	5	134074191	134087847	9	3	65258	1.1291	0.12942	CAMLG		ENSG00000136715	2	128698791	128785694	141	12	65232	1.1942	0.1162	SAP130		ENSG00000064195	17	48067369	48072588	21	5	64253	0.97828	0.16397	DLX3
ENSG00000171160	10	99374310	99393344	28	4	65174	1.1291	0.12943	MORN4		ENSG00000267952	19	7571938	7584508	17	3	64848	1.1942	0.11621	CTD-2207O23.12		ENSG00000123411	12	56401443	56432219	22	3	64246	0.9781	0.16401	IKZF4
ENSG00000269048	6	166945369	166947709	2	1	64064	1.1289	0.12946	Z98049.1		ENSG00000163673	3	36753913	36781352	36	10	64516	1.1938	0.11627	DCLK3		ENSG00000110367	11	118620034	118661858	66	8	64159	0.97799	0.16404	DDX6
ENSG00000139656	13	44717679	44735393	17	4	64835	1.1289	0.12947	SMIM2		ENSG00000166510	18	52568740	52626739	117	14	65100	1.1937	0.1163	CCDC68		ENSG00000150867	10	22823778	23003484	416	20	64069	0.97797	0.16405	PIP4K2A
ENSG00000169605	2	69201705	69208106	23	4	64427	1.1288	0.12949	GKN1		ENSG00000204385	6	31830969	31846823	63	12	65356	1.1934	0.11636	SLC44A4		ENSG00000198189	4	88257762	88312538	172	17	64181	0.9775	0.16416	HSD17B11
ENSG00000144115	2	88469835	88486146	39	11	65255	1.1284	0.12958	THNSL2		ENSG00000129990	19	55682567	55691809	56	7	65219	1.1929	0.11645	SYT5		ENSG00000132170	3	12328867	12475855	294	20	64100	0.97743	0.16418	PPARG
ENSG00000184588	1	66258197	66840259	1184	73	65076	1.1275	0.12976	PDE4B		ENSG00000002834	17	37026112	37078023	126	26	64599	1.1929	0.11646	LASP1		ENSG00000170619	8	146066427	146079121	31	3	64179	0.9774	0.16419	COMMD5
ENSG00000169221	16	30368423	30381585	8	2	65273	1.1275	0.12976	TBC1D10B		ENSG00000176371	15	85144217	85171027	48	11	65306	1.1928	0.11647	ZSCAN2		ENSG00000166451	16	81040103	81066719	74	4	64198	0.97726	0.16422	CENPN
ENSG00000174886	19	5891287	5904017	24	5	64310	1.1272	0.12983	NDUFA11		ENSG00000103449	16	51169886	51185278	6	2	64430	1.1926	0.11651	SALL1		ENSG00000121406	19	58038693	58068910	34	11	63891	0.97712	0.16425	ZNF549
ENSG00000166441	11	8703958	8736306	62	12	64929	1.1263	0.13003	RPL27A		ENSG00000150783	11	112038095	112043282	5	2	65335	1.1926	0.11652	TEX12		ENSG00000164326	5	71014990	71016875	2	1	64049	0.97696	0.1643	CARTPT
ENSG00000113838	3	186263862	186288332	46	7	65253	1.1261	0.13006	TBCCD1		ENSG00000135406	12	49687035	49692465	10	4	65473	1.1926	0.11652	PRPH		ENSG00000134115	3	1134260	1445901	1060	89	63564	0.97686	0.16432	CNTN6
ENSG00000137106	9	37422663	37436987	19	5	64906	1.1261	0.13006	GRHPR		ENSG00000134265	18	10525902	10552758	56	4	65138	1.1925	0.11652	NAPG		ENSG00000105278	19	3804022	3869030	110	11	63833	0.9763	0.16446	ZFR2
ENSG00000140009	14	64550950	64804830	565	36	65238	1.1261	0.13006	ESR2		ENSG00000124227	20	56793551	56803709	18	4	65307	1.1925	0.11654	ANKRD60		ENSG00000109339	4	86936276	87515284	1356	45	63901	0.97587	0.16456	MAPK10
ENSG00000154511	1	93307724	93427057	142	5	65333	1.126	0.13008	FAM69A		ENSG00000204619	6	30034486	30038110	18	5	65574	1.1923	0.11657	PPP1R11		ENSG00000171303	2	26915619	26956288	74	10	63667	0.97557	0.16464	KCNK3
ENSG00000140259	15	44096690	44117000	24	3	65454	1.1259	0.13011	MFAP1		ENSG00000137842	15	43415477	43477344	39	8	65251	1.1923	0.11658	TMEM62		ENSG00000091009	5	145583113	145718814	54	7	62606	0.97559	0.16464	RBM27
ENSG00000078246	12	2986389	3050306	177	5	64969	1.1256	0.13016	TULP3		ENSG00000156239	21	30244513	30257693	49	6	65562	1.1921	0.11661	N6AMT1		ENSG00000126391	11	65154070	65180996	27	6	63797	0.97545	0.16467	FRMD8
ENSG00000099954	22	17840837	18037850	489	51	65025	1.1258	0.13013	CECR2		ENSG00000197054	19	12035890	12091196	153	6	65505	1.1923	0.11658	ZNF763		ENSG00000197745	11	62063754	62066536	7	3	63225	0.97546	0.16467	SCGB1D4
ENSG00000140932	16	66613351	66622178	19	4	65195	1.1256	0.13017	CMTM2		ENSG00000118298	1	150229554	150237478	3	2	64126	1.1918	0.11667	CA14		ENSG00000083838	19	58985384	58992597	3	1	62750	0.97499	0.16478	ZNF446
ENSG00000177283	10	35927177	35930362	1	1	65525	1.1252	0.13026	FZD8		ENSG00000164182	5	60240956	60448853	417	18	65400	1.1915	0.11673	NDUFAF2		ENSG00000198250	10	47657581	47701443	10	2	63194	0.9747	0.16486	ANTXRL
ENSG00000102970	16	57438679	57449974	39	9	65366	1.1251	0.13027	CCL17		ENSG00000164543	7	43622357	43666385	122	10	64922	1.1913	0.11676	STK17A		ENSG00000143375	1	151482986	151511168	34	7	64003	0.97418	0.16498	CGN
ENSG00000158106	8	144451057	144466390	27	3	64425	1.125	0.1303	RHPN1		ENSG00000165929	14	92246095	92333880	172	15	65107	1.1908	0.11686	TC2N		ENSG00000163590	3	160473390	160796695	647	24	64174	0.97412	0.165	PPM1L
ENSG00000108064	10	60144782	60158981	18	4	65110	1.1249	0.13031	TFAM		ENSG00000124635	6	27093676	27100541	12	5	65334	1.1907	0.11689	HIST1H2BJ		ENSG00000128610	7	121941448	121950745	14	3	63917	0.97397	0.16504	FEZF1
ENSG00000174446	15	66782473	66790151	12	4	65432	1.1249	0.13031	SNAPC5		ENSG00000127220	19	17402940	17421045	55	8	64914	1.1905	0.11692	ABHD8		ENSG00000135722	16	67193834	67198473	2	1	63920	0.97393	0.16505	FBXL8
ENSG00000107262	9	33247818	33264761	17	3	65111	1.1243	0.13044	BAG1		ENSG00000125144	16	56700643	56701977	8	3	64579	1.1897	0.11708	MT1G		ENSG00000215305	20	2821349	2847378	73	7	63928	0.97379	0.16508	VPS16
ENSG00000143079	1	112938803	113006078	145	5	65155	1.1242	0.13047	CTTNBP2NL		ENSG00000010310	19	46171502	46186982	22	4	65106	1.1897	0.11709	GIPR		ENSG00000044090	6	43005355	43021683	28	7	64168	0.97351	0.16515	CUL7
ENSG00000101190	20	61472467	61493115	52	4	65243	1.1241	0.13049	TCFL5		ENSG00000101350	20	30865467	30922814	61	5	65152	1.1897	0.11709	KIF3B		ENSG00000008018	6	170844205	170862429	52	5	64217	0.97344	0.16517	PSMB1
ENSG00000113327	5	161494546	161582542	112	16	64990	1.124	0.1305	GABRG2		ENSG00000116704	1	67465015	67519782	147	12	65461	1.1893	0.11716	SLC35D1		ENSG00000118557	16	72146056	72210777	160	18	64100	0.97322	0.16522	PMFBP1
ENSG00000078295	5	7396321	7830194	925	69	65061	1.1238	0.13055	ADCY2		ENSG00000110721	11	67820326	67888911	70	9	64902	1.1893	0.11717	CHKA		ENSG00000236624	1	45959538	45965751	8	2	64185	0.97321	0.16523	CCDC163P
ENSG00000157601	21	42792231	42831141	184	14	65223	1.123	0.13071	MX1		ENSG00000140107	14	100789674	100796715	8	2	65079	1.1892	0.11717	SLC25A47		ENSG00000181284	17	7338762	7340998	3	1	64137	0.97281	0.16532	TMEM102
ENSG00000178974	14	55738021	55828636	181	8	65461	1.1227	0.13079	FBXO34		ENSG00000083093	16	23614488	23652631	84	6	65546	1.189	0.11722	PALB2		ENSG00000071082	2	101618177	101640494	50	8	64304	0.97273	0.16534	RPL31
ENSG00000198060	10	94050920	94113721	61	6	65239	1.1225	0.13082	MARCH5		ENSG00000128271	22	24813847	24838328	39	7	65145	1.189	0.11722	ADORA2A		ENSG00000129245	17	7494548	7518189	29	6	63888	0.97241	0.16542	FXR2
ENSG00000187753	9	88835180	88874572	66	10	64824	1.1223	0.13087	C9orf153		ENSG00000013392	6	83903098	83908651	3	1	64304	1.1886	0.11729	RWDD2A		ENSG00000165383	10	50117528	50143242	124	17	63813	0.97198	0.16553	LRRC18
ENSG00000080854	11	133778459	133826880	131	22	64836	1.1222	0.13088	IGSF9B		ENSG00000148339	9	130830480	130871524	98	2	65191	1.1882	0.11738	SLC25A25		ENSG00000243335	7	66093868	66276446	537	17	64264	0.97188	0.16555	KCTD7
ENSG00000112541	6	165740776	166400091	1883	143	64941	1.1219	0.13095	PDE10A		ENSG00000214435	10	104629273	104661656	102	11	65182	1.188	0.11742	AS3MT		ENSG00000136878	9	132596977	132644107	311	10	63240	0.97181	0.16557	USP20
ENSG00000140675	16	31494323	31502181	5	3	64615	1.1218	0.13098	SLC5A2		ENSG00000184408	7	119913722	120390385	721	33	65269	1.1874	0.11753	KCND2		ENSG00000101558	18	9913999	9960018	103	15	63772	0.9717	0.1656	VAPA
ENSG00000108417	17	39577005	39580775	11	4	65576	1.1213	0.13109	KRT37		ENSG00000125703	1	63249806	63331184	141	8	65256	1.1874	0.11754	ATG4C		ENSG00000198492	1	29063133	29096287	42	5	64153	0.9715	0.16565	YTHDF2
ENSG00000145103	3	121706170	121741051	58	11	64662	1.1208	0.13119	ILDR1		ENSG00000077157	1	202317827	202561834	103	9	64472	1.1873	0.11755	PPP1R12B		ENSG00000178732	3	194115550	194119995	14	2	64237	0.97112	0.16574	GP5
ENSG00000137869	15	51500254	51630807	311	23	65197	1.1205	0.13124	CYP19A1		ENSG00000112972	5	43289497	43313614	42	4	65282	1.1871	0.11759	HMGCS1		ENSG00000178913	5	140698057	140700330	6	3	64236	0.97109	0.16575	TAF7
ENSG00000110492	11	46402306	46405375	3	1	65371	1.1206	0.13122	MDK		ENSG00000250067	19	19627036	19648390	35	3	64350	1.1872	0.11758	YJEFN3		ENSG00000142910	1	32042116	32053288	4	2	62771	0.97109	0.16575	TINAGL1
ENSG00000241595	17	39405939	39406904	3	1	64850	1.1205	0.13126	KRTAP9-4		ENSG00000165055	7	128116783	128146656	86	16	65176	1.1868	0.11765	METTL2B		ENSG00000115216	2	27650657	27665126	16	3	64169	0.97063	0.16587	NRBP1
ENSG00000197826	4	81256874	81884910	1038	23	65341	1.12	0.13136	C4orf22		ENSG00000256660	12	10163226	10171218	16	6	64764	1.1867	0.11767	CLEC12B		ENSG00000159251	15	35080297	35088340	4	2	63475	0.97033	0.16594	ACTC1
ENSG00000158315	1	39351479	39407471	147	20	64992	1.1199	0.13138	RHBDL2		ENSG00000108559	17	5264258	5323480	224	8	65353	1.1865	0.11772	NUP88		ENSG00000269657	17	66539369	66542970	9	4	63493	0.97013	0.16599	AC079210.1
ENSG00000151715	11	129685714	129729898	117	15	64821	1.1198	0.1314	TMEM45B		ENSG00000151092	3	25760435	25831530	83	5	65383	1.1863	0.11776	NGLY1		ENSG00000224361	2	23729913	23747214	53	12	63460	0.97005	0.16601	AC011239.1
ENSG00000159212	21	36041688	36090525	86	8	65013	1.1196	0.13144	CLIC6		ENSG00000170890	12	120759914	120765592	11	3	65023	1.1861	0.1178	PLA2G1B		ENSG00000140682	16	31482906	31489281	3	1	62986	0.97007	0.16601	TGFB1I1
ENSG00000188878	17	73905655	73937221	41	6	65229	1.1195	0.13147	FBF1		ENSG00000160352	19	21264965	21308073	125	8	65166	1.1853	0.11795	ZNF714		ENSG00000135298	6	69345259	70099403	1886	63	63884	0.96994	0.16604	BAI3
ENSG00000187783	10	45406648	45432450	65	8	64821	1.1192	0.13152	TMEM72		ENSG00000142208	14	105235686	105262088	7	2	63377	1.185	0.11802	AKT1		ENSG00000104883	19	7541761	7562335	20	2	63338	0.96967	0.16611	PEX11G
ENSG00000065518	3	120315156	120321347	19	4	64388	1.1192	0.13153	NDUFB4		ENSG00000143226	1	161475220	161493803	35	6	64542	1.1848	0.11806	FCGR2A		ENSG00000205595	4	75480629	75490486	2	1	62369	0.96937	0.16618	AREGB
ENSG00000117114	1	81771845	82458120	1812	134	64992	1.1188	0.13161	LPHN2		ENSG00000141570	17	77765931	77775482	2	1	65460	1.1844	0.11812	CBX8		ENSG00000185798	3	196281056	196295545	21	2	63713	0.96881	0.16632	WDR53
ENSG00000149636	20	35380194	35402221	12	7	64282	1.1176	0.13186	DSN1		ENSG00000158786	1	20465819	20476879	1	1	64215	1.1842	0.11816	PLA2G2F		ENSG00000174306	20	39807088	39946312	203	16	64233	0.96854	0.16639	ZHX3
ENSG00000164620	5	141016517	141020644	12	5	65256	1.1165	0.13209	RELL2		ENSG00000111215	12	10977559	11324212	1100	14	65318	1.1838	0.11824	PRR4		ENSG00000148296	9	136197552	136203235	10	3	63126	0.9685	0.1664	SURF6
ENSG00000158555	11	75145685	75236948	185	17	64928	1.117	0.13199	GDPD5		ENSG00000198242	17	27046411	27051377	4	2	65335	1.184	0.1182	RPL23A		ENSG00000142694	1	36787632	36789755	2	1	64298	0.9685	0.1664	EVA1B
ENSG00000197279	6	28048753	28057341	18	3	65540	1.1164	0.13212	ZNF165		ENSG00000186977	21	31873975	31874435	2	1	65579	1.1838	0.11824	KRTAP19-5		ENSG00000154096	11	119288090	119295695	16	2	63778	0.96838	0.16643	THY1
ENSG00000102974	16	67596310	67673086	66	7	64463	1.1163	0.13214	CTCF		ENSG00000035499	5	59892739	59996017	162	18	65385	1.1835	0.11831	DEPDC1B		ENSG00000196832	14	20665495	20666605	7	2	63995	0.96821	0.16647	OR11G2
ENSG00000156172	8	96257147	96281429	114	15	64649	1.1163	0.13215	C8orf37		ENSG00000160199	21	44394620	44453691	257	13	65313	1.1832	0.11836	PKNOX1		ENSG00000132952	13	31191830	31233686	31	3	63817	0.96815	0.16648	USPL1
ENSG00000105443	19	48972289	48985571	26	3	65561	1.1162	0.13217	CYTH2		ENSG00000205649	4	70894130	70902255	23	5	65278	1.183	0.1184	HTN3		ENSG00000096401	6	44355262	44418163	89	12	63852	0.96787	0.16655	CDC5L
ENSG00000268163	19	57949338	57988904	106	9	65179	1.1162	0.13217	AC004076.9		ENSG00000134970	5	114949205	114968689	29	5	65150	1.183	0.11841	TMED7		ENSG00000135968	2	109065017	109125871	161	12	64218	0.96783	0.16656	GCC2
ENSG00000165566	13	25735822	25746426	16	2	65426	1.116	0.13222	AMER2		ENSG00000205364	16	56666145	56667898	8	3	65150	1.1824	0.11853	MT1M		ENSG00000179477	17	7975954	7991021	28	7	63709	0.96776	0.16658	ALOX12B
ENSG00000171133	9	114089763	114090800	2	1	65560	1.1158	0.13224	OR2K2		ENSG00000183605	10	120900279	120925179	59	6	64276	1.1823	0.11854	SFXN4		ENSG00000172478	2	241825465	241836306	77	5	64178	0.96752	0.16664	C2orf54
ENSG00000164077	3	49946302	49967606	20	5	65196	1.1159	0.13224	MON1A		ENSG00000141337	17	66255323	66418872	343	47	64945	1.1824	0.11853	ARSG		ENSG00000143222	1	161122566	161128646	9	3	64090	0.96753	0.16664	UFC1
ENSG00000160753	1	155290687	155300905	2	1	64618	1.1156	0.1323	RUSC1		ENSG00000177688	6	149721495	149722177	2	1	65576	1.1822	0.11857	SUMO4		ENSG00000133101	13	37005967	37017019	8	2	61858	0.96722	0.16672	CCNA1
ENSG00000137709	11	120107349	120190653	140	20	64895	1.1152	0.13239	POU2F3		ENSG00000133858	12	72003252	72061505	81	7	65395	1.1818	0.11864	ZFC3H1		ENSG00000164978	9	34329504	34343709	31	7	64272	0.96698	0.16678	NUDT2
ENSG00000136929	9	100689073	100707138	24	3	65228	1.115	0.13242	HEMGN		ENSG00000083223	9	88902648	88969369	86	7	64972	1.1818	0.11865	ZCCHC6		ENSG00000141316	17	31297394	31324895	75	15	63638	0.96671	0.16684	SPACA3
ENSG00000269468	1	17655507	17676070	131	11	65284	1.1149	0.13245	AC004824.2		ENSG00000129991	19	55663137	55669141	14	4	64472	1.1817	0.11865	TNNI3		ENSG00000109814	4	39500375	39529931	108	14	63719	0.96624	0.16696	UGDH
ENSG00000130173	19	11348178	11352619	5	2	65190	1.1146	0.13252	C19orf80		ENSG00000100365	22	37257030	37274057	43	6	65058	1.1816	0.11868	NCF4		ENSG00000170426	12	57316938	57328189	34	6	64170	0.96622	0.16697	SDR9C7
ENSG00000162627	1	99127236	99226056	312	17	65451	1.1134	0.13277	SNX7		ENSG00000136052	12	105196331	105352522	382	19	65324	1.1812	0.11877	SLC41A2		ENSG00000259171	14	21152746	21168735	33	5	63233	0.96595	0.16703	AL163636.6
ENSG00000135374	11	34500340	34535352	111	11	65013	1.1129	0.13288	ELF5		ENSG00000165410	14	35179593	35184029	5	1	65360	1.181	0.1188	CFL2		ENSG00000204315	6	32096484	32098068	6	3	64044	0.96592	0.16704	FKBPL
ENSG00000120262	6	151815165	151942328	470	36	65010	1.1127	0.13291	CCDC170		ENSG00000198911	22	42229109	42303312	162	22	65348	1.181	0.1188	SREBF2		ENSG00000183775	5	143550396	143865249	485	21	64120	0.96576	0.16708	KCTD16
ENSG00000134200	1	115572415	115576941	22	3	65357	1.1125	0.13295	TSHB		ENSG00000037637	1	16573334	16678949	186	9	65381	1.1807	0.11886	FBXO42		ENSG00000215021	12	7074490	7079988	6	3	64019	0.96577	0.16708	PHB2
ENSG00000204020	10	90521163	90537999	68	12	65019	1.1118	0.13312	LIPN		ENSG00000116729	1	68564142	68698803	439	56	64947	1.1801	0.11897	WLS		ENSG00000146755	7	72726535	72742085	10	3	64100	0.96556	0.16713	TRIM50
ENSG00000100604	14	93389425	93401638	44	9	64755	1.111	0.13328	CHGA		ENSG00000081760	12	125549925	125627873	131	16	64943	1.18	0.11899	AACS		ENSG00000132716	1	160185505	160254920	20	4	63418	0.96527	0.16721	DCAF8
ENSG00000258366	20	62289163	62328416	126	12	64976	1.1108	0.13333	RTEL1		ENSG00000070404	19	676392	683385	3	1	65416	1.1798	0.11903	FSTL3		ENSG00000167088	18	19192228	19210417	16	2	64175	0.96518	0.16723	SNRPD1
ENSG00000139899	14	24895738	24900160	14	3	65044	1.1101	0.13347	CBLN3		ENSG00000258674	19	19627036	19646885	33	3	64378	1.1797	0.11905	CTC-260F20.3		ENSG00000198558	6	27840926	27841289	1	1	64409	0.96477	0.16733	HIST1H4L
ENSG00000171729	1	15479028	15546976	305	21	65213	1.1105	0.1334	TMEM51		ENSG00000115525	2	86066267	86116137	138	12	65431	1.1798	0.11904	ST3GAL5		ENSG00000160062	1	33005028	33071540	128	5	64193	0.96478	0.16733	ZBTB8A
ENSG00000230510	19	46984053	47104457	326	44	64838	1.1094	0.13362	PPP5D1		ENSG00000118620	19	21203426	21242856	72	6	65444	1.1795	0.1191	ZNF430		ENSG00000167766	19	53097313	53193749	342	25	63516	0.96462	0.16737	ZNF83
ENSG00000172324	11	59189416	59190449	2	1	65588	1.1092	0.13366	OR5A2		ENSG00000176915	12	133302254	133338474	98	15	64627	1.1792	0.11916	ANKLE2		ENSG00000111906	6	125541108	125623282	144	18	63935	0.96453	0.16739	HDDC2
ENSG00000099326	19	59073298	59084942	16	3	65357	1.1086	0.13381	MZF1		ENSG00000151474	10	13685706	14504141	2551	182	64938	1.179	0.11921	FRMD4A		ENSG00000196778	11	4510109	4511138	2	1	64220	0.96432	0.16744	OR52K1
ENSG00000183103	19	42341148	42348760	10	1	65576	1.1084	0.13385	LYPD4		ENSG00000109180	4	48807229	48863834	54	7	64963	1.1781	0.11938	OCIAD1		ENSG00000162897	1	207131310	207143970	37	4	64125	0.96429	0.16745	FCAMR
ENSG00000176953	16	28962128	28978418	10	2	64999	1.108	0.13392	NFATC2IP		ENSG00000113621	5	134209493	134237215	23	6	65002	1.178	0.11939	TXNDC15		ENSG00000146909	7	156742417	156765876	125	10	64230	0.96388	0.16755	NOM1
ENSG00000196876	12	51984050	52206648	295	16	65145	1.1079	0.13395	SCN8A		ENSG00000002919	17	46180719	46200436	61	8	65410	1.178	0.1194	SNX11		ENSG00000236637	9	21186617	21187598	3	2	63518	0.9639	0.16755	IFNA4
ENSG00000182333	10	90424198	90438571	40	10	65425	1.1079	0.13396	LIPF		ENSG00000121270	16	48200821	48281479	203	8	65453	1.1777	0.11946	ABCC11		ENSG00000163746	3	146109208	146213778	265	11	63674	0.9637	0.1676	PLSCR2
ENSG00000006704	7	73868120	74016931	132	10	65158	1.1077	0.134	GTF2IRD1		ENSG00000119772	2	25455845	25565459	160	30	64851	1.1773	0.11954	DNMT3A		ENSG00000148248	9	136228325	136242970	30	5	62997	0.96354	0.16764	SURF4
ENSG00000119723	14	74416629	74430373	45	8	65306	1.1073	0.13408	COQ6		ENSG00000172840	16	66912492	66929657	34	8	65425	1.1773	0.11954	PDP2		ENSG00000109118	17	27232268	27278789	26	4	64056	0.96329	0.1677	PHF12
ENSG00000101489	18	34823010	35146000	665	77	64869	1.1073	0.13408	CELF4		ENSG00000213551	10	74943120	75008620	109	2	65540	1.1769	0.11961	DNAJC9		ENSG00000139726	12	123237321	123255611	33	4	63314	0.96291	0.1678	DENR
ENSG00000170915	6	52226219	52272575	149	30	65063	1.1072	0.1341	PAQR8		ENSG00000213853	16	10622279	10674555	70	17	64716	1.1769	0.11961	EMP2		ENSG00000120334	1	173768688	173793858	22	4	63971	0.96268	0.16785	CENPL
ENSG00000091262	16	16242785	16317379	187	23	64566	1.1071	0.13412	ABCC6		ENSG00000017797	18	9475007	9538114	193	22	65408	1.1768	0.11964	RALBP1		ENSG00000112742	6	80713604	80752244	143	10	64007	0.9627	0.16785	TTK
ENSG00000117143	1	162531323	162569627	51	7	64842	1.1071	0.13413	UAP1		ENSG00000084453	12	21417534	21572528	419	33	65226	1.1765	0.11969	SLCO1A2		ENSG00000100077	22	25960816	26125261	208	11	63817	0.96224	0.16796	ADRBK2
ENSG00000131845	19	57862675	57871266	25	9	64871	1.107	0.13415	ZNF304		ENSG00000105287	19	47177532	47220384	58	8	65201	1.1766	0.11969	PRKD2		ENSG00000172992	17	43100708	43138473	90	12	63779	0.96183	0.16807	DCAKD
ENSG00000126353	17	38710021	38721724	14	4	64853	1.1066	0.13422	CCR7		ENSG00000132026	19	12936292	12946242	10	2	65499	1.1765	0.11971	RTBDN		ENSG00000145692	5	78407602	78428108	49	9	64086	0.96168	0.1681	BHMT
ENSG00000138385	2	170648443	170668574	52	11	65143	1.1051	0.13456	SSB		ENSG00000162482	1	19609052	19615744	24	4	65154	1.1761	0.11978	AKR7A3		ENSG00000014164	8	144519825	144623623	28	5	63914	0.96165	0.16811	ZC3H3
ENSG00000205029	11	55606228	55607214	4	2	65356	1.1055	0.13448	OR5D16		ENSG00000204475	6	31556672	31560762	20	9	65254	1.1762	0.11976	NCR3		ENSG00000189320	7	135413096	135433594	50	9	64182	0.96166	0.16811	FAM180A
ENSG00000025293	20	34359896	34538303	370	10	65472	1.1061	0.13434	PHF20		ENSG00000139656	13	44717679	44735393	17	4	64835	1.1763	0.11974	SMIM2		ENSG00000162944	2	198432948	198540769	126	9	64110	0.96167	0.16811	RFTN2
ENSG00000160298	21	47720095	47743789	54	10	64222	1.1049	0.1346	C21orf58		ENSG00000132424	6	99845927	99873207	45	7	65407	1.176	0.1198	PNISR		ENSG00000152402	11	106544738	106889250	917	50	63956	0.96117	0.16823	GUCY1A2
ENSG00000197948	5	141018869	141030986	49	13	65317	1.1043	0.13473	FCHSD1		ENSG00000122882	10	74889913	74928813	79	1	65581	1.1754	0.11992	ECD		ENSG00000120314	5	140044261	140053709	17	4	64346	0.96082	0.16832	WDR55
ENSG00000144771	3	54952264	55001115	93	13	64849	1.1048	0.13462	LRTM1		ENSG00000145934	5	166711804	167691162	1551	134	64903	1.1757	0.11985	TENM2		ENSG00000122085	2	242011584	242041747	68	8	64242	0.96083	0.16832	MTERFD2
ENSG00000099364	16	30934376	30960104	24	3	65388	1.1041	0.13477	FBXL19		ENSG00000140521	15	89859534	89878092	26	3	64928	1.1754	0.11992	POLG		ENSG00000165272	9	33441152	33447609	13	7	62998	0.96063	0.16837	AQP3
ENSG00000186017	19	36936021	36980804	92	10	64899	1.1038	0.13483	ZNF566		ENSG00000105281	19	47278140	47291851	4	2	64334	1.1752	0.11996	SLC1A5		ENSG00000166741	11	114128509	114184007	70	10	63773	0.96064	0.16837	NNMT
ENSG00000084674	2	21224301	21266945	56	15	65186	1.1037	0.13486	APOB		ENSG00000172059	2	10182976	10194963	30	7	65008	1.1751	0.11997	KLF11		ENSG00000152670	5	55033845	55112985	185	20	64127	0.96045	0.16841	DDX4
ENSG00000187775	17	76419778	76573476	478	51	64764	1.1035	0.13489	DNAH17		ENSG00000129993	16	88941266	89043612	1	1	65587	1.1746	0.12008	CBFA2T3		ENSG00000156030	14	74181825	74256988	181	30	63495	0.96027	0.16846	ELMSAN1
ENSG00000214732	6	42123279	42131156	26	3	64657	1.1037	0.13486	RP1-139D8.6		ENSG00000196220	3	9022275	9404737	862	110	64636	1.1751	0.11997	SRGAP3		ENSG00000166527	12	8662071	8674962	31	3	63964	0.96028	0.16846	CLEC4D
ENSG00000128791	18	9334765	9402418	186	14	65216	1.1036	0.13489	TWSG1		ENSG00000143632	1	229566992	229569845	4	1	65221	1.1742	0.12016	ACTA1		ENSG00000139055	12	15066969	15092016	71	3	64099	0.96003	0.16852	ERP27
ENSG00000180822	6	3231637	3303607	219	8	64771	1.1032	0.13497	PSMG4		ENSG00000204632	6	29794744	29798902	68	6	65508	1.1737	0.12025	HLA-G		ENSG00000082153	2	201675317	201688569	17	4	64110	0.9596	0.16863	BZW1
ENSG00000258708	14	37641093	37643016	4	2	65315	1.1032	0.13497	SLC25A21-AS1		ENSG00000138286	10	74927924	75004262	131	2	65549	1.1737	0.12026	FAM149B1		ENSG00000159450	1	152078793	152086556	7	3	64218	0.95952	0.16865	TCHH
ENSG00000148482	10	18240768	18332221	313	32	64724	1.103	0.13502	SLC39A12		ENSG00000074842	19	4641386	4670382	59	4	65251	1.1737	0.12026	C19orf10		ENSG00000148358	9	132815705	132902448	219	18	64101	0.95886	0.16881	GPR107
ENSG00000108599	17	19807615	19881656	72	4	64476	1.1027	0.13507	AKAP10		ENSG00000158796	1	161090764	161102478	11	4	65314	1.1733	0.12033	DEDD		ENSG00000114982	2	97258907	97308524	33	7	64298	0.95883	0.16882	KANSL3
ENSG00000181903	11	55432614	55433671	1	1	65587	1.1025	0.13512	OR4C6		ENSG00000183644	11	111385510	111407756	22	3	64605	1.1733	0.12034	C11orf88		ENSG00000185298	17	79633394	79640934	39	4	64304	0.95872	0.16885	CCDC137
ENSG00000111816	6	116252312	116381921	269	22	65240	1.1025	0.13513	FRK		ENSG00000128298	22	38480896	38506677	10	4	64493	1.1733	0.12034	BAIAP2L2		ENSG00000130950	9	97077605	97090926	12	5	64212	0.9584	0.16893	NUTM2F
ENSG00000127980	7	92116334	92157845	43	5	64900	1.1023	0.13516	PEX1		ENSG00000105011	19	14230321	14247768	22	2	65424	1.1731	0.12037	ASF1B		ENSG00000143167	1	167022073	167059868	110	18	64009	0.95824	0.16897	GPA33
ENSG00000166575	11	86748886	87034800	1336	32	65217	1.1022	0.1352	TMEM135		ENSG00000180259	20	4711928	4721314	41	4	65221	1.1728	0.12044	PRNT		ENSG00000140497	15	75136071	75165706	31	6	63779	0.95741	0.16918	SCAMP2
ENSG00000205085	7	128312342	128326929	53	7	65466	1.1023	0.13516	FAM71F2		ENSG00000139352	12	103351464	103354294	4	2	64486	1.1731	0.12038	ASCL1		ENSG00000143257	1	161199456	161208092	22	6	64090	0.95742	0.16918	NR1I3
ENSG00000104722	8	24770525	24776607	7	3	64643	1.1018	0.13528	NEFM		ENSG00000205937	16	2303117	2318413	7	1	64615	1.1726	0.12047	RNPS1		ENSG00000104093	15	51739908	51915030	381	15	64180	0.95645	0.16942	DMXL2
ENSG00000225940	5	55807394	55902059	331	44	64976	1.1016	0.13532	AC022431.2		ENSG00000141741	17	37884749	37887040	1	1	65211	1.1723	0.12054	MIEN1		ENSG00000163636	3	63996225	64009658	26	6	63910	0.95635	0.16945	PSMD6
ENSG00000259495	15	80637195	80695917	309	19	65035	1.1015	0.13533	RP11-210M15.2		ENSG00000101000	20	33759876	33765165	9	2	65187	1.1723	0.12055	PROCR		ENSG00000156509	8	101145588	101158028	20	3	63920	0.95622	0.16948	FBXO43
ENSG00000265352	18	69399851	69455364	238	17	64764	1.1015	0.13535	RP11-723G8.2		ENSG00000163520	3	13573824	13679922	291	31	64743	1.172	0.1206	FBLN2		ENSG00000169926	15	31619058	31727868	195	22	63893	0.95605	0.16952	KLF13
ENSG00000249087	1	23695490	23698332	3	2	65530	1.1013	0.13538	C1orf213		ENSG00000161048	7	102740223	102790007	59	9	65240	1.1719	0.12063	NAPEPLD		ENSG00000204859	1	6640061	6649340	8	3	63719	0.95594	0.16955	ZBTB48
ENSG00000110446	11	60704556	60720002	32	9	64435	1.1013	0.13538	SLC15A3		ENSG00000106608	7	43915493	43966010	123	14	65348	1.1715	0.1207	URGCP		ENSG00000028137	1	12227060	12269285	86	8	63660	0.95591	0.16956	TNFRSF1B
ENSG00000232056	2	10987703	10995081	32	5	64845	1.1005	0.13556	AC092687.4		ENSG00000186469	14	52292913	52446060	548	53	65110	1.1715	0.12071	GNG2		ENSG00000091409	2	173292082	173371181	290	21	64128	0.95537	0.1697	ITGA6
ENSG00000205678	4	65140975	65275186	401	13	65379	1.1004	0.13557	TECRL		ENSG00000131165	16	89710839	89724253	35	6	64327	1.1715	0.12071	CHMP1A		ENSG00000105245	19	41172596	41196877	58	12	63884	0.95463	0.16988	NUMBL
ENSG00000257482	7	63505821	63538927	110	5	65390	1.1	0.13566	ZNF727		ENSG00000168763	2	97481982	97499648	9	2	65389	1.1714	0.12072	CNNM3		ENSG00000006432	14	71189243	71276251	283	20	64163	0.95462	0.16989	MAP3K9
ENSG00000127903	19	57174020	57183151	47	6	65256	1.0999	0.13568	ZNF835		ENSG00000267314	19	5904852	5914718	6	2	64750	1.1712	0.12076	AC104532.2		ENSG00000100890	14	35591052	35743271	394	23	64117	0.95451	0.16991	KIAA0391
ENSG00000163344	1	154897210	154909467	20	3	65323	1.0998	0.13571	PMVK		ENSG00000132958	13	19997017	20110903	169	10	65348	1.1711	0.12077	TPTE2		ENSG00000182040	17	72912176	72919351	1	1	64168	0.95451	0.16991	USH1G
ENSG00000175175	17	56833230	57058983	279	15	65455	1.0992	0.13585	PPM1E		ENSG00000064651	5	127419458	127525380	153	12	65194	1.1708	0.12085	SLC12A2		ENSG00000182634	11	123908773	123909717	4	2	63935	0.95426	0.16998	OR10G7
ENSG00000071189	7	17830385	17980124	271	13	64801	1.0989	0.1359	SNX13		ENSG00000174429	8	107771711	107782473	21	5	65136	1.1707	0.12087	ABRA		ENSG00000182158	7	137559725	137686813	185	24	63985	0.9542	0.16999	CREB3L2
ENSG00000118557	16	72146056	72210777	160	18	65273	1.0989	0.13592	PMFBP1		ENSG00000205189	8	81397854	81438500	70	10	65114	1.1705	0.1209	ZBTB10		ENSG00000145808	5	128795958	129074376	607	24	63886	0.95399	0.17005	ADAMTS19
ENSG00000166557	15	79603404	79704334	357	21	65323	1.0988	0.13593	TMED3		ENSG00000197721	1	207818458	207911761	330	18	65299	1.1704	0.12091	CR1L		ENSG00000132589	17	27206353	27224697	19	4	63695	0.95393	0.17006	FLOT2
ENSG00000079263	2	231067826	231223762	425	32	65268	1.0984	0.13601	SP140		ENSG00000056097	5	32354456	32444867	219	20	65141	1.1704	0.12091	ZFR		ENSG00000203667	1	244998624	245008359	6	2	62966	0.95374	0.17011	COX20
ENSG00000108379	17	44839872	44910520	79	12	64845	1.0981	0.13607	WNT3		ENSG00000143933	2	47387221	47403740	34	8	65178	1.1702	0.12096	CALM2		ENSG00000174937	11	56236964	56238014	4	2	64310	0.95355	0.17016	OR5M3
ENSG00000146383	6	132891461	132892498	3	1	65373	1.0979	0.13611	TAAR6		ENSG00000131746	17	38632080	38657849	68	13	65054	1.1695	0.1211	TNS4		ENSG00000257921	12	58166811	58180829	22	2	64261	0.95321	0.17024	RP11-571M6.15
ENSG00000168661	19	35417807	35436074	63	5	64921	1.0974	0.13624	ZNF30		ENSG00000258643	14	23776044	23794578	12	3	63619	1.1686	0.12129	BCL2L2-PABPN1		ENSG00000205002	8	117950438	117956726	9	2	64075	0.95303	0.17029	AARD
ENSG00000183576	14	99864083	99947216	74	3	65145	1.0971	0.13629	SETD3		ENSG00000120860	12	102406705	102455927	31	5	64697	1.1684	0.12133	CCDC53		ENSG00000173093	12	111284573	111345339	143	18	63845	0.95299	0.1703	CCDC63
ENSG00000270466	16	30389755	30393863	6	2	65356	1.0971	0.13629	SEPT1		ENSG00000117407	1	44398992	44402913	8	3	65190	1.1678	0.12144	ARTN		ENSG00000171497	4	159630286	159644548	17	3	64234	0.95293	0.17031	PPID
ENSG00000176542	3	113367232	113415493	37	2	65258	1.0969	0.13633	KIAA2018		ENSG00000204580	6	30844198	30867933	69	13	65511	1.1676	0.12148	DDR1		ENSG00000141314	17	30593195	30651680	159	23	63870	0.95295	0.17031	RHBDL3
ENSG00000120054	10	101801950	101841634	111	17	65195	1.0969	0.13634	CPN1		ENSG00000138641	4	89442199	89629693	322	19	65122	1.1676	0.12149	HERC3		ENSG00000124357	2	71291474	71306935	48	7	64118	0.95233	0.17047	NAGK
ENSG00000198346	19	53970989	54006950	99	18	64457	1.0966	0.13641	ZNF813		ENSG00000226979	6	31539831	31542101	11	4	65513	1.1675	0.12151	LTA		ENSG00000197140	8	38964509	39142430	330	11	63957	0.95215	0.17051	ADAM32
ENSG00000196659	2	178413726	178417742	4	2	65584	1.0963	0.13647	TTC30B		ENSG00000100380	22	41220539	41253026	33	5	64936	1.1674	0.12152	ST13		ENSG00000108312	17	42282401	42298994	21	5	63993	0.95193	0.17057	UBTF
ENSG00000073734	2	169779448	169887832	289	20	65283	1.0962	0.13649	ABCB11		ENSG00000188352	9	20658308	20995954	820	34	65195	1.1674	0.12153	FOCAD		ENSG00000186440	1	158532441	158533394	3	1	64340	0.95182	0.17059	OR6P1
ENSG00000205838	5	34838938	34899561	131	23	64615	1.0961	0.13652	TTC23L		ENSG00000187821	4	185939995	185941958	2	1	64019	1.1673	0.12155	HELT		ENSG00000197147	1	89990395	90063423	168	13	63862	0.95155	0.17066	LRRC8B
ENSG00000167770	11	63753325	63769283	23	4	64466	1.096	0.13653	OTUB1		ENSG00000124164	20	56964178	57026157	142	13	65086	1.167	0.1216	VAPB		ENSG00000100601	14	78138747	78174363	141	19	64323	0.95151	0.17067	ALKBH1
ENSG00000167670	19	4402659	4445015	57	8	64988	1.0958	0.13658	CHAF1A		ENSG00000186010	19	19626545	19644285	32	3	64409	1.1668	0.12165	NDUFA13		ENSG00000132359	17	2680350	2941033	498	87	63550	0.95145	0.17069	RAP1GAP2
ENSG00000136944	9	129376722	129463311	199	31	64723	1.0957	0.13661	LMX1B		ENSG00000093167	3	37094117	37225180	215	11	65356	1.1659	0.12183	LRRFIP2		ENSG00000173894	17	77751931	77761782	1	1	64387	0.95109	0.17078	CBX2
ENSG00000144331	2	180306709	180726232	1408	91	65085	1.0955	0.13664	ZNF385B		ENSG00000151006	16	31094746	31100949	8	1	65247	1.1659	0.12183	PRSS53		ENSG00000065978	1	43148098	43168020	30	8	64135	0.95103	0.1708	YBX1
ENSG00000103310	16	21208773	21225831	36	9	64579	1.0952	0.13671	ZP2		ENSG00000000460	1	169631245	169823221	795	27	65264	1.1658	0.12184	C1orf112		ENSG00000262814	17	79670387	79674556	14	3	63994	0.95066	0.17089	MRPL12
ENSG00000204356	6	31919864	31926887	16	6	65566	1.0951	0.13673	NELFE		ENSG00000092850	1	36549676	36553876	2	1	62961	1.1656	0.12188	TEKT2		ENSG00000181751	5	102594403	102614361	48	4	64299	0.95026	0.17099	C5orf30
ENSG00000269067	19	23158270	23185978	56	3	65200	1.0951	0.13673	ZNF728		ENSG00000106479	7	149535456	149564568	42	7	64786	1.1654	0.12192	ZNF862		ENSG00000144283	2	159313476	159539391	594	20	64105	0.95019	0.17101	PKP4
ENSG00000164104	4	174252846	174256276	4	1	65442	1.0951	0.13674	HMGB2		ENSG00000067715	12	79257773	79845788	889	37	65196	1.1655	0.12192	SYT1		ENSG00000162521	1	33116743	33151812	69	3	64252	0.95002	0.17105	RBBP4
ENSG00000244291	7	156431057	156433348	4	2	64650	1.0949	0.13677	C7orf13		ENSG00000113649	5	145826874	145891524	150	10	65358	1.1654	0.12193	TCERG1		ENSG00000169019	4	47452885	47465736	20	4	62874	0.94996	0.17107	COMMD8
ENSG00000116885	1	36881428	36916086	125	5	65463	1.0945	0.13687	OSCP1		ENSG00000173113	11	64083932	64085556	3	1	65281	1.1653	0.12194	TRMT112		ENSG00000153820	2	228844666	229046361	601	23	63980	0.9497	0.17113	SPHKAP
ENSG00000257921	12	58166811	58180829	22	2	65436	1.0943	0.13691	RP11-571M6.15		ENSG00000130764	1	3696784	3713068	47	9	64621	1.1653	0.12195	LRRC47		ENSG00000183783	4	44175926	44450824	629	44	63866	0.94939	0.17121	KCTD8
ENSG00000162086	16	3355406	3368852	17	1	65115	1.0943	0.13691	ZNF75A		ENSG00000109606	4	24519064	24586173	82	7	64736	1.1653	0.12195	DHX15		ENSG00000059769	9	114393632	114432508	139	17	63992	0.94897	0.17132	DNAJC25
ENSG00000126247	19	36630477	36641255	8	2	63780	1.0937	0.13704	CAPNS1		ENSG00000141736	17	37844167	37886679	35	6	65253	1.1651	0.12199	ERBB2		ENSG00000244115	9	114393666	114432509	139	17	63992	0.94897	0.17132	DNAJC25-GNG10
ENSG00000186090	3	183749332	183757157	36	7	65190	1.0936	0.13707	HTR3D		ENSG00000106723	9	91003334	91093609	106	2	65005	1.1646	0.12208	SPIN1		ENSG00000185479	12	52840435	52845910	8	2	64336	0.94887	0.17134	KRT6B
ENSG00000175395	10	38238500	38265561	57	7	65321	1.0935	0.13709	ZNF25		ENSG00000176083	1	26688125	26701013	41	7	65114	1.1639	0.12222	ZNF683		ENSG00000175544	11	67219877	67226699	10	3	63982	0.94881	0.17136	CABP4
ENSG00000115008	2	113531492	113542167	25	3	65382	1.0932	0.13716	IL1A		ENSG00000122543	7	5919458	5925993	4	2	64725	1.164	0.12222	OCM		ENSG00000220205	17	8062467	8066864	8	2	64053	0.94865	0.1714	VAMP2
ENSG00000204520	6	31371356	31383092	181	23	65527	1.0929	0.13721	MICA		ENSG00000154122	5	14704910	14871887	311	30	64680	1.1636	0.1223	ANKH		ENSG00000103742	15	65673802	65715410	57	13	63691	0.94811	0.17154	IGDCC4
ENSG00000164049	3	48413709	48442666	41	2	65465	1.093	0.1372	FBXW12		ENSG00000132024	19	14017014	14041692	4	1	64260	1.1636	0.12228	CC2D1A		ENSG00000184990	14	105219437	105234831	27	4	62825	0.94811	0.17154	SIVA1
ENSG00000137821	15	71145578	71342414	136	9	64667	1.0929	0.13722	LRRC49		ENSG00000125744	19	45988547	46000319	32	6	65143	1.1633	0.12235	RTN2		ENSG00000110435	11	34937376	35042138	319	16	63911	0.94706	0.1718	PDHX
ENSG00000095370	9	130500596	130541020	79	11	65336	1.0929	0.13723	SH2D3C		ENSG00000075223	7	80371854	80551675	244	30	64630	1.1633	0.12236	SEMA3C		ENSG00000140675	16	31494323	31502181	5	3	63443	0.94682	0.17186	SLC5A2
ENSG00000256530	15	76030311	76031568	3	1	65256	1.0926	0.13728	AC019294.1		ENSG00000267531	19	55851254	55856561	10	1	63893	1.1627	0.12247	AC020922.1		ENSG00000166634	18	61223393	61234244	28	4	64265	0.94685	0.17186	SERPINB12
ENSG00000123545	6	97337189	97345757	29	7	65145	1.0923	0.13736	NDUFAF4		ENSG00000196865	10	115614420	115676953	35	7	64825	1.1623	0.12255	NHLRC2		ENSG00000135341	6	91223292	91296764	155	13	64001	0.94682	0.17187	MAP3K7
ENSG00000213341	10	101948055	101989376	82	10	65449	1.0922	0.13738	CHUK		ENSG00000020577	14	55033815	55260033	329	67	64718	1.1622	0.12257	SAMD4A		ENSG00000173473	3	47626762	47823596	183	9	64207	0.94593	0.17209	SMARCC1
ENSG00000116663	1	11724181	11734411	1	1	65580	1.0918	0.13746	FBXO6		ENSG00000265264	11	6502715	6530208	70	7	65130	1.162	0.12261	TIMM10B		ENSG00000063515	22	19136089	19137796	3	1	64313	0.94583	0.17212	GSC2
ENSG00000125977	20	32676104	32700138	18	4	65387	1.0917	0.13749	EIF2S2		ENSG00000176261	1	33065773	33116504	97	4	65348	1.162	0.12262	ZBTB8OS		ENSG00000171533	11	75297963	75380165	130	12	63836	0.94576	0.17214	MAP6
ENSG00000196866	6	26199079	26199471	2	1	65493	1.0915	0.13753	HIST1H2AD		ENSG00000100243	22	43013846	43045574	66	8	63935	1.162	0.12262	CYB5R3		ENSG00000071203	11	60260251	60274903	56	3	64110	0.94497	0.17234	MS4A12
ENSG00000118181	11	118886422	118889401	12	2	64423	1.0914	0.13754	RPS25		ENSG00000163346	1	154916552	154928599	10	5	65203	1.1613	0.12275	PBXIP1		ENSG00000174697	7	127881337	127897681	23	4	63687	0.94483	0.17237	LEP
ENSG00000198598	12	132312938	132336328	7	3	64556	1.0913	0.13757	MMP17		ENSG00000152413	5	78668459	78810040	274	19	65185	1.1609	0.12284	HOMER1		ENSG00000154479	2	170501935	170550943	182	10	64090	0.94423	0.17252	CCDC173
ENSG00000113645	5	167718656	167899308	442	65	64705	1.091	0.13764	WWC1		ENSG00000179913	19	17905637	17923891	41	8	64585	1.1608	0.12286	B3GNT3		ENSG00000095777	10	26223196	26501456	1062	19	64254	0.94421	0.17253	MYO3A
ENSG00000100678	14	70510934	70655787	504	32	64992	1.0907	0.1377	SLC8A3		ENSG00000126453	19	50168823	50177173	10	2	65271	1.1606	0.12291	BCL2L12		ENSG00000133874	8	33405273	33424643	46	6	64087	0.94362	0.17268	RNF122
ENSG00000135604	6	144471663	144509507	47	9	64862	1.0906	0.13773	STX11		ENSG00000016602	1	87012761	87046437	74	12	64941	1.1602	0.12298	CLCA4		ENSG00000125869	20	9495005	9511171	48	9	63866	0.94328	0.17277	LAMP5
ENSG00000168306	3	58490863	58523046	39	8	64655	1.0902	0.13781	ACOX2		ENSG00000255974	19	41349443	41356352	20	4	63763	1.1602	0.12299	CYP2A6		ENSG00000151838	14	59971257	60043549	223	16	64184	0.94318	0.17279	CCDC175
ENSG00000185338	16	11348262	11350036	4	2	64593	1.0901	0.13783	SOCS1		ENSG00000156374	10	105062553	105110891	54	11	64950	1.1601	0.123	PCGF6		ENSG00000091140	7	107531415	107572175	51	4	62767	0.94269	0.17292	DLD
ENSG00000204469	6	31588497	31605548	67	16	65516	1.0899	0.13787	PRRC2A		ENSG00000167523	16	89724210	89737680	48	9	64917	1.1599	0.12305	SPATA33		ENSG00000256043	4	156845270	156875069	121	20	64115	0.94243	0.17299	CTSO
ENSG00000162512	1	31342314	31381608	26	10	64172	1.0898	0.13789	SDC3		ENSG00000112062	6	35995488	36079013	184	16	65260	1.1594	0.12315	MAPK14		ENSG00000135569	6	132909731	132910877	3	2	64145	0.94233	0.17301	TAAR5
ENSG00000197451	5	177631508	177638164	14	6	64679	1.0895	0.13798	HNRNPAB		ENSG00000105821	7	102952921	102985320	41	8	65328	1.159	0.12322	DNAJC2		ENSG00000119973	10	120352916	120355160	7	3	63853	0.94226	0.17303	PRLHR
ENSG00000164828	7	855528	936072	220	15	65060	1.089	0.13807	SUN1		ENSG00000162521	1	33116743	33151812	69	3	65428	1.1588	0.12327	RBBP4		ENSG00000164338	5	72861268	72877794	37	4	64203	0.94223	0.17304	UTP15
ENSG00000100665	14	95027428	95036250	35	6	65297	1.089	0.13807	SERPINA4		ENSG00000185670	11	62515791	62521660	7	3	65025	1.1588	0.12328	ZBTB3		ENSG00000165490	11	82611017	82669319	128	16	64042	0.94207	0.17308	C11orf82
ENSG00000166851	16	23688977	23701688	37	6	65142	1.0889	0.13809	PLK1		ENSG00000176125	7	100486346	100487339	2	1	64930	1.1584	0.12335	UFSP1		ENSG00000171759	12	103230663	103352188	337	20	63552	0.94182	0.17314	PAH
ENSG00000149948	12	66217911	66360075	183	24	65272	1.0888	0.13812	HMGA2		ENSG00000100249	22	29454660	29457832	4	2	65302	1.1582	0.1234	C22orf31		ENSG00000171509	4	159236463	159574524	755	14	63988	0.94177	0.17316	RXFP1
ENSG00000161547	17	74730197	74733456	2	1	65156	1.0886	0.13816	SRSF2		ENSG00000083444	1	11994262	12035595	98	9	65233	1.158	0.12342	PLOD1		ENSG00000124875	4	74702214	74714781	19	7	63756	0.94154	0.17321	CXCL6
ENSG00000151812	14	58030640	58448912	1413	68	65145	1.0885	0.13818	SLC35F4		ENSG00000129244	17	7549945	7561086	24	3	64832	1.158	0.12344	ATP1B2		ENSG00000154144	11	124492732	124505287	9	2	64167	0.94149	0.17323	TBRG1
ENSG00000265303	17	57274927	57292587	18	4	65304	1.0878	0.13834	CTD-2510F5.6		ENSG00000008853	8	22844930	22877712	30	8	64762	1.1577	0.1235	RHOBTB2		ENSG00000144824	3	111451344	111695364	838	44	64156	0.9414	0.17325	PHLDB2
ENSG00000176994	17	18218624	18226517	32	5	65539	1.0877	0.13837	SMCR8		ENSG00000105171	19	30094924	30108144	37	6	64800	1.1577	0.1235	POP4		ENSG00000231824	18	5145284	5197502	61	8	63882	0.94077	0.17341	C18orf42
ENSG00000169676	4	9783258	9785632	3	1	65208	1.0876	0.13839	DRD5		ENSG00000177000	1	11845780	11866977	73	9	65419	1.1575	0.12354	MTHFR		ENSG00000261701	16	72088522	72111145	49	10	64154	0.94046	0.17349	HPR
ENSG00000113369	5	90664541	90679176	8	2	64949	1.0874	0.13843	ARRDC3		ENSG00000096092	6	52535907	52551386	49	6	64635	1.1572	0.1236	TMEM14A		ENSG00000121274	16	50186829	50269221	128	11	64004	0.94026	0.17354	PAPD5
ENSG00000133710	5	147405246	147516852	471	16	65394	1.0874	0.13844	SPINK5		ENSG00000187650	19	5904869	5910864	5	2	64643	1.1569	0.12366	VMAC		ENSG00000117228	1	89518002	89531043	38	7	64104	0.94016	0.17357	GBP1
ENSG00000123685	1	212859760	212873327	35	10	64402	1.0873	0.13846	BATF3		ENSG00000251201	5	114914339	114961858	69	8	65009	1.1567	0.1237	TMED7-TICAM2		ENSG00000138083	2	45168902	45173216	14	4	64312	0.94009	0.17359	SIX3
ENSG00000138778	4	104026963	104119566	148	9	65354	1.087	0.13851	CENPE		ENSG00000095637	10	97071528	97321171	778	58	65216	1.1565	0.12374	SORBS1		ENSG00000130202	19	45349432	45392485	116	15	63673	0.93877	0.17392	PVRL2
ENSG00000061938	3	195590235	195638816	37	8	64831	1.087	0.13851	TNK2		ENSG00000243414	5	114914339	114961876	69	8	65009	1.1567	0.1237	TICAM2		ENSG00000010219	12	4671370	4723325	139	20	63786	0.93877	0.17392	DYRK4
ENSG00000145692	5	78407602	78428108	49	9	65260	1.0869	0.13854	BHMT		ENSG00000130513	19	18485541	18499986	46	8	64726	1.1564	0.12375	GDF15		ENSG00000163069	4	52886872	52904648	15	2	64164	0.93872	0.17394	SGCB
ENSG00000171174	2	28004231	28113965	175	11	65357	1.0868	0.13857	RBKS		ENSG00000165181	9	114448453	114557288	372	18	65393	1.1563	0.12378	C9orf84		ENSG00000235568	22	42776416	42828401	161	19	64078	0.93861	0.17397	NFAM1
ENSG00000054219	2	160628362	160761260	422	30	65328	1.0867	0.13859	LY75		ENSG00000151572	12	101111304	101522419	1155	82	65033	1.1555	0.12395	ANO4		ENSG00000135951	2	99613724	99771427	348	14	64302	0.93804	0.17411	TSGA10
ENSG00000248672	2	160628362	160761221	422	30	65328	1.0867	0.13859	LY75-CD302		ENSG00000185262	17	74261283	74267375	11	4	64846	1.1559	0.12386	UBALD2		ENSG00000187980	1	20487746	20503917	44	8	63832	0.93805	0.17411	PLA2G2C
ENSG00000197019	19	40927499	40931932	4	1	63477	1.0866	0.13862	SERTAD1		ENSG00000163126	2	97490263	97523671	27	2	65476	1.1552	0.12401	ANKRD23		ENSG00000158008	1	26346375	26362955	18	3	63887	0.93768	0.17421	EXTL1
ENSG00000076554	8	80870571	81143467	458	23	65134	1.0863	0.13868	TPD52		ENSG00000139579	12	56615799	56623638	5	2	64999	1.1552	0.12401	NABP2		ENSG00000183569	22	42949623	42970388	33	6	62880	0.93758	0.17423	SERHL2
ENSG00000162521	1	33116743	33151812	69	3	65428	1.0861	0.13872	RBBP4		ENSG00000198892	1	201857808	201861434	7	3	65376	1.155	0.12406	SHISA4		ENSG00000198863	17	41132582	41145707	8	2	64299	0.93752	0.17424	RUNDC1
ENSG00000160113	19	17342692	17356749	16	7	64585	1.0863	0.13868	NR2F6		ENSG00000108106	19	55912652	55919145	7	2	65141	1.155	0.12405	UBE2S		ENSG00000118849	3	158414681	158450485	108	13	64089	0.93755	0.17424	RARRES1
ENSG00000170085	5	175665365	175772994	174	14	65347	1.0856	0.13882	SIMC1		ENSG00000162520	1	33145507	33169197	40	2	65472	1.154	0.12425	SYNC		ENSG00000112658	6	43139037	43149243	11	3	64087	0.93742	0.17427	SRF
ENSG00000187003	9	111624603	111626035	3	2	65422	1.0856	0.13882	ACTL7A		ENSG00000124145	20	43953928	43977064	54	6	65077	1.1539	0.12428	SDC4		ENSG00000183921	16	22177618	22203075	28	6	63842	0.9371	0.17435	SDR42E2
ENSG00000100302	22	35936915	35950048	20	6	63957	1.0855	0.13885	RASD2		ENSG00000151834	4	46250444	46477247	434	25	65098	1.1532	0.12441	GABRA2		ENSG00000188379	9	21384254	21385396	1	1	62008	0.93707	0.17436	IFNA2
ENSG00000184056	15	91541646	91565833	66	9	64482	1.0856	0.13882	VPS33B		ENSG00000225940	5	55807394	55902059	331	44	64976	1.1535	0.12436	AC022431.2		ENSG00000153029	1	181003067	181031074	79	15	63480	0.93708	0.17436	MR1
ENSG00000138135	10	90965694	90967071	3	1	64783	1.0855	0.13886	CH25H		ENSG00000185482	12	57637236	57644976	8	3	64507	1.1532	0.12442	STAC3		ENSG00000055118	7	150642049	150675403	62	10	63544	0.93686	0.17441	KCNH2
ENSG00000124374	2	71409869	71454213	153	18	65449	1.0853	0.1389	PAIP2B		ENSG00000077809	7	74071994	74175026	68	7	65145	1.1526	0.12454	GTF2I		ENSG00000259060	14	21051051	21077954	52	14	63112	0.93683	0.17442	RNASE11
ENSG00000172154	11	55860753	55861762	4	1	65528	1.0852	0.13892	OR8I2		ENSG00000197125	11	124310022	124311054	1	1	65563	1.1523	0.12461	OR8B8		ENSG00000173464	14	21051054	21078043	52	14	63112	0.93683	0.17442	RNASE11
ENSG00000007080	19	18043825	18054800	1	1	65532	1.085	0.13895	CCDC124		ENSG00000179933	14	23563974	23569665	22	5	65291	1.1522	0.12463	C14orf119		ENSG00000104892	19	45836692	45854778	47	9	63641	0.93647	0.17452	KLC3
ENSG00000230055	17	36886488	36891297	10	4	64638	1.085	0.13896	CISD3		ENSG00000120254	6	151186685	151423023	732	54	64900	1.1519	0.12468	MTHFD1L		ENSG00000179066	19	35596873	35598141	4	1	64259	0.9363	0.17456	AC020907.1
ENSG00000123358	12	52416616	52453291	44	11	64619	1.0848	0.139	NR4A1		ENSG00000096401	6	44355262	44418163	89	12	65011	1.1515	0.12477	CDC5L		ENSG00000138356	2	201450591	201541787	273	28	64084	0.93579	0.17469	AOX1
ENSG00000177200	16	53088945	53363062	438	20	64905	1.0845	0.13908	CHD9		ENSG00000171169	9	130823512	130830485	3	1	62805	1.1513	0.12481	NAIF1		ENSG00000186919	17	74068042	74079747	1	1	64395	0.93524	0.17483	ZACN
ENSG00000170647	11	100862811	100864663	11	3	65473	1.0844	0.1391	TMEM133		ENSG00000012779	10	45869661	45941561	170	17	65229	1.1511	0.12485	ALOX5		ENSG00000124587	6	42931608	42946958	51	7	64332	0.93491	0.17492	PEX6
ENSG00000072195	2	220299568	220363009	45	5	64915	1.0842	0.13914	SPEG		ENSG00000138722	4	90800683	90875780	141	13	65426	1.1509	0.12488	MMRN1		ENSG00000101412	20	32263489	32274210	8	3	63449	0.93487	0.17493	E2F1
ENSG00000185792	19	56219798	56249768	6	2	64507	1.0839	0.13921	NLRP9		ENSG00000163762	3	149036285	149052201	21	7	64349	1.1508	0.1249	TM4SF18		ENSG00000108256	17	27582854	27621136	62	8	64174	0.93467	0.17498	NUFIP2
ENSG00000258677	8	74600926	74791089	266	15	64888	1.0837	0.13925	RP11-463D19.2		ENSG00000160679	1	153606525	153618782	27	4	65320	1.1508	0.12492	CHTOP		ENSG00000145721	5	96427574	96478576	49	5	63901	0.93424	0.17509	LIX1
ENSG00000106038	7	27282164	27290112	11	4	65353	1.0837	0.13926	EVX1		ENSG00000103966	15	42190950	42264776	177	23	64526	1.1496	0.12516	EHD4		ENSG00000213085	1	159842154	159869953	63	9	63890	0.93356	0.17526	CCDC19
ENSG00000106330	7	100209725	100213007	5	1	65512	1.0836	0.13927	MOSPD3		ENSG00000137338	6	28249314	28270326	58	11	65535	1.1495	0.12517	PGBD1		ENSG00000100284	22	35695268	35743985	87	7	63927	0.93303	0.1754	TOM1
ENSG00000139718	12	122242086	122270562	12	4	64730	1.0835	0.13928	SETD1B		ENSG00000021645	14	78708734	80330762	3205	181	65057	1.1491	0.12527	NRXN3		ENSG00000173077	9	117904097	118164923	836	50	64043	0.9329	0.17544	DEC1
ENSG00000011600	19	36395303	36399197	15	3	65320	1.0828	0.13945	TYROBP		ENSG00000006576	7	77428122	77586818	297	16	65232	1.1489	0.1253	PHTF2		ENSG00000138660	4	113152893	113191203	39	6	62976	0.93248	0.17554	AP1AR
ENSG00000110871	12	120941077	120972237	94	13	65349	1.0826	0.1395	COQ5		ENSG00000183715	11	132284871	133402414	2334	185	64865	1.1489	0.1253	OPCML		ENSG00000170759	10	32297938	32345359	85	9	63934	0.93247	0.17555	KIF5B
ENSG00000163827	3	46556913	46621589	226	21	65385	1.0825	0.13952	LRRC2		ENSG00000137496	11	71709587	71716761	9	2	65567	1.1487	0.12534	IL18BP		ENSG00000144362	2	170550975	170558218	9	3	63636	0.93237	0.17557	PHOSPHO2
ENSG00000167302	17	79202077	79212891	13	3	64553	1.0824	0.13954	ENTHD2		ENSG00000134291	12	48357352	48362661	14	5	65229	1.1485	0.12537	TMEM106C		ENSG00000148218	9	116148597	116163613	12	3	63668	0.93221	0.17561	ALAD
ENSG00000136371	15	80125927	80189721	168	21	65242	1.0823	0.13957	MTHFS		ENSG00000149557	11	125315646	125366213	100	14	65257	1.1484	0.1254	FEZ1		ENSG00000094975	1	172501489	172580971	86	10	64096	0.93219	0.17562	SUCO
ENSG00000172331	7	134331560	134364565	106	7	65432	1.0819	0.13964	BPGM		ENSG00000183287	18	57098172	57364612	791	57	65048	1.1481	0.12546	CCBE1		ENSG00000109944	11	122753391	122830506	183	25	63879	0.93214	0.17563	C11orf63
ENSG00000100426	22	50247490	50283726	105	5	65515	1.0819	0.13966	ZBED4		ENSG00000166913	20	43514317	43537173	38	4	64088	1.1481	0.12547	YWHAB		ENSG00000197870	12	11418857	11422739	5	1	63770	0.93211	0.17564	PRB3
ENSG00000205853	22	32755893	32778039	151	16	65368	1.0818	0.13967	RFPL3S		ENSG00000105186	19	33087913	33167503	356	14	65319	1.148	0.12548	ANKRD27		ENSG00000110931	12	121675497	121736111	131	24	63725	0.93123	0.17587	CAMKK2
ENSG00000169302	5	146614526	146767415	569	35	65184	1.0817	0.13968	STK32A		ENSG00000153093	2	111490150	111875799	1002	59	65189	1.1478	0.12553	ACOXL		ENSG00000086666	15	80351910	80430735	158	15	63321	0.93087	0.17596	ZFAND6
ENSG00000122584	7	8473585	8792593	720	34	64962	1.0813	0.13979	NXPH1		ENSG00000164816	8	6912831	6914256	2	1	64142	1.1476	0.12557	DEFA5		ENSG00000224689	19	9800600	9811452	36	3	64339	0.93073	0.176	ZNF812
ENSG00000242950	7	92097694	92107300	9	3	64288	1.0808	0.13989	ERVW-1		ENSG00000135315	6	84833960	84937353	153	10	65390	1.1475	0.1256	KIAA1009		ENSG00000170275	3	33155471	33189265	68	11	63756	0.93055	0.17604	CRTAP
ENSG00000132589	17	27206353	27224697	19	4	64861	1.0807	0.13991	FLOT2		ENSG00000109079	17	26662628	26674035	14	4	65289	1.1475	0.1256	TNFAIP1		ENSG00000175879	2	176994422	176997423	4	2	63349	0.9305	0.17606	HOXD8
ENSG00000028203	12	95611522	95696566	251	25	65301	1.0807	0.13992	VEZT		ENSG00000124107	20	43880880	43883205	8	2	65378	1.1474	0.12561	SLPI		ENSG00000246705	12	14927270	14930936	11	5	63725	0.93035	0.1761	H2AFJ
ENSG00000180938	8	125985540	125991631	8	1	65586	1.0804	0.13999	ZNF572		ENSG00000166961	11	60524426	60544205	14	3	64946	1.1472	0.12564	MS4A15		ENSG00000138802	4	110354928	110462052	161	8	64098	0.93007	0.17617	SEC24B
ENSG00000137675	11	102562218	102576537	71	11	65346	1.0804	0.13999	MMP27		ENSG00000184378	3	169484709	169487683	9	2	65490	1.1469	0.12571	ACTRT3		ENSG00000172809	17	72199721	72206794	7	1	63860	0.92975	0.17625	RPL38
ENSG00000197233	9	125273081	125274022	2	1	65530	1.0802	0.14002	OR1J2		ENSG00000160678	1	153600402	153604513	4	2	65145	1.1469	0.12572	S100A1		ENSG00000221983	19	18682540	18688360	11	2	63139	0.92975	0.17625	UBA52
ENSG00000176261	1	33065773	33116504	97	4	65348	1.0802	0.14004	ZBTB8OS		ENSG00000179088	12	103631369	103889749	509	23	65023	1.1467	0.12575	C12orf42		ENSG00000137760	11	107373452	107436472	173	16	64195	0.92964	0.17628	ALKBH8
ENSG00000155111	6	110931181	111137161	382	21	65392	1.0801	0.14006	CDK19		ENSG00000219200	17	6915736	6917851	2	1	65514	1.1466	0.12577	RNASEK		ENSG00000146054	5	180620924	180632293	39	5	63816	0.92934	0.17636	TRIM7
ENSG00000128917	15	41221538	41231237	10	4	64495	1.08	0.14007	DLL4		ENSG00000173572	19	56403065	56443702	114	11	64838	1.1464	0.12582	NLRP13		ENSG00000187650	19	5904869	5910864	5	2	63482	0.92931	0.17637	VMAC
ENSG00000174325	2	189598882	189654831	144	7	65465	1.0799	0.1401	DIRC1		ENSG00000158636	11	76155967	76264069	183	19	65245	1.1463	0.12584	C11orf30		ENSG00000171135	3	9932238	9936033	10	3	63444	0.92908	0.17642	JAGN1
ENSG00000150551	2	133402426	133429152	49	3	65104	1.0798	0.14011	LYPD1		ENSG00000100029	22	30972612	31003070	96	18	65020	1.1461	0.12588	PES1		ENSG00000188186	7	99746530	99753567	7	2	64196	0.92911	0.17642	LAMTOR4
ENSG00000163528	3	14153580	14166370	23	5	65217	1.0796	0.14016	CHCHD4		ENSG00000135346	6	87795216	87804824	27	5	65459	1.146	0.1259	CGA		ENSG00000269237	19	21587961	21674068	195	11	64212	0.92902	0.17644	CTD-2561J22.3
ENSG00000177034	5	79275584	79287082	22	4	64955	1.0792	0.14026	MTX3		ENSG00000172262	5	43065278	43192123	359	21	65283	1.1458	0.12594	ZNF131		ENSG00000089116	12	113899839	113910085	8	2	63489	0.92885	0.17648	LHX5
ENSG00000134686	1	33789224	33896653	261	16	65352	1.0782	0.14047	PHC2		ENSG00000177098	11	118004092	118023603	45	6	64562	1.1457	0.12597	SCN4B		ENSG00000181143	19	8959520	9092018	440	35	64097	0.92872	0.17652	MUC16
ENSG00000100321	22	39745930	39781593	96	12	65092	1.0782	0.14047	SYNGR1		ENSG00000231389	6	33032346	33048552	208	8	65453	1.1456	0.12598	HLA-DPA1		ENSG00000162923	1	224572845	224624735	57	4	63300	0.92844	0.17659	WDR26
ENSG00000139055	12	15066969	15092016	71	3	65276	1.0776	0.14061	ERP27		ENSG00000125879	20	16729003	16750707	91	14	64773	1.1452	0.12607	OTOR		ENSG00000236699	4	106473777	106629250	260	16	63953	0.92845	0.17659	ARHGEF38
ENSG00000130540	22	44220389	44258398	124	12	65234	1.0775	0.14063	SULT4A1		ENSG00000151876	5	41925356	41941845	12	2	65528	1.1449	0.12612	FBXO4		ENSG00000132424	6	99845927	99873207	45	7	64234	0.92832	0.17662	PNISR
ENSG00000157800	7	139993493	140104233	330	36	64531	1.077	0.14073	SLC37A3		ENSG00000184428	8	144386554	144442149	88	7	64939	1.1446	0.12618	TOP1MT		ENSG00000162591	1	3406484	3528059	1	1	64398	0.92781	0.17675	MEGF6
ENSG00000196859	17	39114669	39123144	20	4	65428	1.0763	0.14089	KRT39		ENSG00000114933	2	206858445	206951027	181	18	64922	1.1446	0.12619	INO80D		ENSG00000120688	13	41635410	41658137	6	2	64231	0.92776	0.17677	WBP4
ENSG00000146457	6	160146617	160177351	67	9	65364	1.0759	0.14099	WTAP		ENSG00000173193	3	122399465	122449687	164	19	65219	1.1444	0.12624	PARP14		ENSG00000239961	19	54844456	54850421	4	1	64027	0.92742	0.17685	LILRA4
ENSG00000196758	2	240499995	240507788	37	7	65408	1.0758	0.141	AC079612.1		ENSG00000142046	19	41856816	41889988	55	6	64518	1.1443	0.12625	TMEM91		ENSG00000114423	3	105374305	105588396	347	19	63770	0.9274	0.17686	CBLB
ENSG00000055211	6	149887430	149912884	12	2	63942	1.0755	0.14108	GINM1		ENSG00000054116	1	36602173	36615098	13	1	64985	1.1437	0.12636	TRAPPC3		ENSG00000173250	5	145892666	145895753	4	2	64310	0.92726	0.1769	GPR151
ENSG00000175182	3	184053714	184064063	16	5	64621	1.0753	0.14112	FAM131A		ENSG00000134452	10	5931535	5979556	72	7	64557	1.1436	0.1264	FBXO18		ENSG00000171557	4	155525286	155534119	3	1	64340	0.92675	0.17703	FGG
ENSG00000157168	8	31496902	32622548	3231	125	65110	1.0754	0.14109	NRG1		ENSG00000137573	8	70378859	70573150	376	54	64936	1.1437	0.12638	SULF1		ENSG00000144406	2	210636717	210864024	330	17	64015	0.92676	0.17703	UNC80
ENSG00000262180	1	186369704	186370587	1	1	65022	1.0752	0.14115	OCLM		ENSG00000124120	20	43104526	43123244	19	3	65115	1.1435	0.12642	TTPAL		ENSG00000141642	18	48494361	48514491	13	2	63866	0.92652	0.17709	ELAC1
ENSG00000187556	19	13972877	13991571	12	3	64150	1.0749	0.1412	NANOS3		ENSG00000153930	17	54188319	54589020	722	46	65255	1.1433	0.12646	ANKFN1		ENSG00000127472	1	20354672	20417683	171	19	63958	0.92619	0.17717	PLA2G5
ENSG00000170473	12	56295197	56326402	24	2	65094	1.0748	0.14124	WIBG		ENSG00000189171	1	153591263	153606568	12	3	65045	1.143	0.12653	S100A13		ENSG00000130208	19	45417504	45422606	5	2	63808	0.92617	0.17718	APOC1
ENSG00000178279	16	11361605	11363390	6	2	65236	1.0746	0.14127	TNP2		ENSG00000084092	4	57829536	57844989	44	10	65338	1.1428	0.12655	NOA1		ENSG00000174576	11	66188475	66194178	6	2	63667	0.92573	0.17729	NPAS4
ENSG00000234444	7	63767837	63815238	197	20	65418	1.0745	0.1413	ZNF736		ENSG00000178093	19	19623227	19626838	5	2	64419	1.1424	0.12664	TSSK6		ENSG00000151725	4	185615772	185655287	235	4	64201	0.92557	0.17733	CENPU
ENSG00000074527	12	96051583	96184930	430	40	65106	1.0743	0.14134	NTN4		ENSG00000104517	8	103265240	103425069	388	27	65187	1.1423	0.12666	UBR5		ENSG00000115593	2	88367299	88412906	129	15	63808	0.92508	0.17746	SMYD1
ENSG00000125755	19	46318668	46366548	164	11	64200	1.0742	0.14136	SYMPK		ENSG00000100979	20	44527399	44540794	25	9	64848	1.1422	0.12669	PLTP		ENSG00000182500	12	122064455	122080583	21	5	63940	0.92473	0.17755	ORAI1
ENSG00000059915	10	104162376	104181296	20	9	64439	1.0739	0.14143	PSD		ENSG00000142173	21	47518011	47552763	8	1	65241	1.1422	0.12669	COL6A2		ENSG00000143624	1	153700543	153746555	54	7	63648	0.92454	0.1776	INTS3
ENSG00000006377	7	96634860	96640351	3	1	63727	1.0736	0.14151	DLX6		ENSG00000066084	12	50898768	51142450	331	13	65355	1.1421	0.12671	DIP2B		ENSG00000099994	22	24577227	24585078	16	4	63824	0.92452	0.17761	SUSD2
ENSG00000139155	12	20848289	20906320	137	11	64886	1.0734	0.14154	SLCO1C1		ENSG00000004777	19	36265434	36279724	38	6	65163	1.142	0.12672	ARHGAP33		ENSG00000269048	6	166945369	166947709	2	1	62923	0.92409	0.17772	Z98049.1
ENSG00000254706	1	162335197	162351905	41	12	64589	1.0726	0.14173	RP11-565P22.6		ENSG00000172724	9	34689564	34691274	4	2	65218	1.1418	0.12677	CCL19		ENSG00000113569	5	37288239	37371283	107	8	63585	0.92406	0.17773	NUP155
ENSG00000101311	20	6055492	6104191	213	22	65106	1.0716	0.14196	FERMT1		ENSG00000173320	4	184774584	184944679	290	38	64930	1.1417	0.12679	STOX2		ENSG00000159167	8	23699428	23712320	25	5	64163	0.92329	0.17793	STC1
ENSG00000187987	6	28399707	28411279	29	5	65578	1.0713	0.14203	ZSCAN23		ENSG00000151725	4	185615772	185655287	235	4	65376	1.1416	0.1268	CENPU		ENSG00000204952	17	37092685	37123655	27	8	63691	0.92321	0.17795	FBXO47
ENSG00000196748	6	35744371	35747329	6	2	65124	1.0711	0.14206	CLPSL2		ENSG00000130508	2	1635659	1748624	182	26	64938	1.1416	0.12681	PXDN		ENSG00000169704	3	128779610	128781249	1	1	63804	0.92304	0.17799	GP9
ENSG00000196118	16	30768744	30774031	4	2	64882	1.0709	0.14211	C16orf93		ENSG00000148602	10	85991349	86001217	33	6	64877	1.1412	0.12688	LRIT1		ENSG00000164849	7	1084212	1098897	65	6	62992	0.923	0.178	GPR146
ENSG00000183208	15	90777040	90785315	17	3	64994	1.0708	0.14213	GDPGP1		ENSG00000213658	16	28996147	29002104	3	2	64802	1.1411	0.12691	LAT		ENSG00000121022	8	67955314	67996018	39	3	64191	0.92294	0.17802	COPS5
ENSG00000171777	19	38899695	38916945	41	8	64772	1.0709	0.14211	RASGRP4		ENSG00000166963	15	43803156	43823818	21	5	65387	1.1411	0.12691	MAP1A		ENSG00000114520	3	125165495	125239041	135	12	63932	0.92294	0.17802	SNX4
ENSG00000143368	1	149895209	149900236	10	1	64265	1.0706	0.14217	SF3B4		ENSG00000112983	5	137475455	137514675	45	9	65123	1.1407	0.127	BRD8		ENSG00000268953	19	31640362	31640757	1	1	64186	0.92248	0.17814	AC020952.1
ENSG00000198099	4	100044808	100078949	194	8	65512	1.0704	0.14221	ADH4		ENSG00000256980	6	73933267	73935493	5	2	65358	1.1406	0.12702	KHDC1L		ENSG00000196814	9	129089128	129269320	446	31	63826	0.92245	0.17815	MVB12B
ENSG00000075188	12	102467967	102513902	70	10	64713	1.0701	0.14228	NUP37		ENSG00000125810	20	23059986	23066977	10	3	64684	1.1406	0.12702	CD93		ENSG00000198160	1	67390578	67454302	109	11	63928	0.92235	0.17817	MIER1
ENSG00000134160	15	31293264	31453476	468	60	64857	1.07	0.14231	TRPM1		ENSG00000182180	10	75006510	75012451	11	1	65566	1.1404	0.12706	MRPS16		ENSG00000137693	11	101981192	102104154	214	12	63730	0.92224	0.1782	YAP1
ENSG00000159495	15	43568478	43594453	29	4	65085	1.07	0.14231	TGM7		ENSG00000205765	5	41904290	41921738	14	2	65475	1.1402	0.1271	C5orf51		ENSG00000106031	7	27233122	27239725	11	4	63639	0.92215	0.17822	HOXA13
ENSG00000147459	8	25042238	25275598	527	41	65049	1.0698	0.14235	DOCK5		ENSG00000092964	8	26371791	26515694	502	30	65218	1.14	0.12714	DPYSL2		ENSG00000031081	3	119013220	119139561	371	46	63733	0.92154	0.17838	ARHGAP31
ENSG00000163811	2	29117509	29171088	162	12	65328	1.0694	0.14244	WDR43		ENSG00000268472	11	112130988	112132117	2	1	65524	1.1397	0.12721	AP002884.2		ENSG00000167332	11	4701401	4719084	55	9	63989	0.92151	0.17839	OR51E2
ENSG00000168955	2	228226872	228246711	64	14	64899	1.0695	0.14243	TM4SF20		ENSG00000106948	9	117096436	117156685	93	13	65064	1.1397	0.12721	AKNA		ENSG00000120235	9	21349834	21351377	4	1	64329	0.92153	0.17839	IFNA6
ENSG00000118680	18	3261907	3278282	76	4	65496	1.0694	0.14245	MYL12B		ENSG00000005075	7	102113565	102119354	10	3	63821	1.1396	0.12723	POLR2J		ENSG00000178125	8	67876334	67968839	70	4	64062	0.92137	0.17843	PPP1R42
ENSG00000214643	6	49913814	49917157	12	5	64977	1.0692	0.14248	DEFB133		ENSG00000213139	3	186256230	186264491	10	4	65367	1.1387	0.12742	CRYGS		ENSG00000167378	19	44088521	44100287	14	5	63986	0.9212	0.17847	IRGQ
ENSG00000215375	4	667369	675822	6	1	65370	1.0693	0.14246	MYL5		ENSG00000064042	4	41361624	41702061	598	46	64592	1.139	0.12735	LIMCH1		ENSG00000171960	1	43124096	43142429	30	7	64237	0.92121	0.17847	PPIH
ENSG00000166426	15	78632666	78640572	18	7	64859	1.0692	0.14249	CRABP1		ENSG00000160298	21	47720095	47743789	54	10	64222	1.1387	0.12742	C21orf58		ENSG00000185942	8	63161150	63912211	2088	60	64113	0.92111	0.1785	NKAIN3
ENSG00000112486	6	167525295	167553184	66	10	65193	1.0678	0.14281	CCR6		ENSG00000126218	13	113777128	113803843	15	4	64344	1.1379	0.12759	F10		ENSG00000115239	2	53759810	54087170	903	51	63920	0.92093	0.17854	GPR75-ASB3
ENSG00000064490	19	19303008	19312678	14	3	64865	1.0678	0.14282	RFXANK		ENSG00000105856	7	106809406	106842974	49	4	64292	1.1365	0.12786	HBP1		ENSG00000217825	7	154988273	154990165	9	3	63655	0.92059	0.17863	AC099552.4
ENSG00000120656	1	28915835	28969597	51	7	65210	1.0672	0.14293	TAF12		ENSG00000018408	3	149235022	149454501	532	44	65147	1.1365	0.12788	WWTR1		ENSG00000168124	16	3254247	3255188	3	1	63864	0.92012	0.17876	OR1F1
ENSG00000183034	17	72920370	72930007	1	1	63460	1.0672	0.14294	OTOP2		ENSG00000163950	4	1694527	1714282	6	1	65561	1.1364	0.1279	SLBP		ENSG00000143819	1	225997794	226033260	97	26	63830	0.92006	0.17877	EPHX1
ENSG00000141644	18	47793252	47808144	27	7	65110	1.0664	0.14311	MBD1		ENSG00000081985	1	67773047	67862583	197	15	65302	1.136	0.12797	IL12RB2		ENSG00000104408	8	109213445	109447562	667	22	64089	0.92007	0.17877	EIF3E
ENSG00000085063	11	33719807	33757991	101	16	65039	1.066	0.1432	CD59		ENSG00000005421	7	94926988	95025673	191	31	65222	1.136	0.12798	PON1		ENSG00000160683	11	118754475	118768508	10	4	63239	0.91938	0.17895	CXCR5
ENSG00000258973	14	24801516	24806588	14	4	65260	1.066	0.1432	RP11-934B9.3		ENSG00000179869	7	48211055	48687092	1702	64	65314	1.1357	0.12805	ABCA13		ENSG00000141837	19	13317256	13734804	859	92	63785	0.91889	0.17908	CACNA1A
ENSG00000158955	17	44910567	44964096	97	12	64854	1.0659	0.14323	WNT9B		ENSG00000114120	3	140660672	140698775	72	4	65473	1.1355	0.12808	SLC25A36		ENSG00000152784	4	81105033	81125483	52	8	63977	0.91843	0.1792	PRDM8
ENSG00000196497	14	24649425	24658170	13	4	64332	1.0658	0.14326	IPO4		ENSG00000186306	1	158368312	158369256	8	3	65369	1.1354	0.1281	OR10T2		ENSG00000116771	1	15898848	15911605	44	5	64128	0.91814	0.17927	AGMAT
ENSG00000259522	14	24649601	24659622	13	4	64332	1.0658	0.14326	RP11-468E2.2		ENSG00000161013	5	179224597	179233952	15	2	65103	1.1354	0.1281	MGAT4B		ENSG00000268730	15	99859300	99859828	1	1	64241	0.91807	0.17929	AC022819.2
ENSG00000176200	11	59271049	59271984	1	1	65508	1.0656	0.14331	OR4D11		ENSG00000128272	22	39915700	39918691	2	1	65450	1.1354	0.1281	ATF4		ENSG00000111404	12	18233803	18473041	723	33	63769	0.91791	0.17933	RERGL
ENSG00000126001	20	34042985	34099804	86	5	65366	1.0653	0.14337	CEP250		ENSG00000116791	1	75171170	75199092	65	12	65291	1.1352	0.12814	CRYZ		ENSG00000203995	1	53308183	53360670	93	6	64244	0.91775	0.17937	ZYG11A
ENSG00000144566	3	19988571	20026667	123	15	65375	1.0649	0.14346	RAB5A		ENSG00000197928	19	53731577	53758151	92	6	65176	1.1349	0.1282	ZNF677		ENSG00000162735	1	160246602	160256138	10	4	63530	0.91778	0.17937	PEX19
ENSG00000106302	7	123469037	123517532	69	14	65252	1.0648	0.14348	HYAL4		ENSG00000178919	9	100615536	100618986	17	3	65493	1.1345	0.12829	FOXE1		ENSG00000169242	1	155099936	155107333	12	3	63994	0.91686	0.17961	EFNA1
ENSG00000170128	1	200842083	200843306	2	1	64184	1.0646	0.14353	GPR25		ENSG00000119661	14	74111578	74170435	76	9	64022	1.1341	0.12837	DNAL1		ENSG00000198816	19	7580178	7585912	4	2	64104	0.91672	0.17964	ZNF358
ENSG00000086159	12	50360977	50370922	11	3	64719	1.0645	0.14355	AQP6		ENSG00000181378	2	219867568	219906249	27	3	65040	1.134	0.12839	CCDC108		ENSG00000196352	1	207494853	207534311	74	7	64212	0.91652	0.1797	CD55
ENSG00000182224	17	7761064	7765600	3	1	65435	1.0644	0.14357	CYB5D1		ENSG00000115282	2	74710200	74722013	3	1	65433	1.1339	0.12843	TTC31		ENSG00000162482	1	19609052	19615744	24	4	63978	0.91627	0.17976	AKR7A3
ENSG00000261787	8	67858736	67874825	10	2	64861	1.064	0.14366	TCF24		ENSG00000148835	10	105127724	105148822	19	4	65188	1.1338	0.12843	TAF5		ENSG00000102908	16	69598997	69738569	229	15	64219	0.91621	0.17978	NFAT5
ENSG00000215066	9	6467618	6470375	11	3	65272	1.0639	0.14368	C9orf38		ENSG00000214253	7	100882739	100895597	37	4	65284	1.1337	0.12846	FIS1		ENSG00000198429	19	11998599	12025144	47	5	63933	0.91539	0.17999	ZNF69
ENSG00000153234	2	157180944	157198860	12	3	64966	1.0637	0.14374	NR4A2		ENSG00000269871	17	6915928	6917755	1	1	65503	1.1336	0.12848	AC040977.1		ENSG00000198513	14	50999227	51099786	152	14	64169	0.91516	0.18005	ATL1
ENSG00000134668	1	32256023	32281652	13	6	64548	1.0633	0.14383	SPOCD1		ENSG00000117475	1	169337208	169365778	67	8	64939	1.1335	0.12851	BLZF1		ENSG00000144136	2	113403434	113421404	32	6	64045	0.91498	0.1801	SLC20A1
ENSG00000145358	4	101107027	101111939	29	7	65368	1.0631	0.14387	DDIT4L		ENSG00000213337	2	97502348	97523832	16	2	65471	1.1333	0.12855	ANKRD39		ENSG00000164610	7	33134409	33149013	31	3	64047	0.91462	0.1802	RP9
ENSG00000167004	15	44038590	44065477	30	4	65533	1.0628	0.14394	PDIA3		ENSG00000188771	11	112118876	112131583	22	4	65388	1.1332	0.12856	PLET1		ENSG00000215041	17	7218947	7232712	21	6	63960	0.91405	0.18034	NEURL4
ENSG00000184564	13	86366925	86373623	23	3	65394	1.0628	0.14395	SLITRK6		ENSG00000180440	13	37248049	37271976	12	3	65191	1.133	0.1286	SERTM1		ENSG00000182329	2	202937978	203062585	297	25	64076	0.91386	0.18039	AC079354.1
ENSG00000106304	7	123565286	123611468	97	13	65205	1.0627	0.14396	SPAM1		ENSG00000261667	8	144161874	144164418	3	1	64677	1.133	0.12861	RP11-520P18.5		ENSG00000272897	20	34220262	34262466	81	7	64358	0.91382	0.18041	RP1-309K20.6
ENSG00000110881	12	50451331	50477394	42	6	64956	1.0627	0.14396	ASIC1		ENSG00000173269	10	88695297	88729238	85	11	65171	1.133	0.12862	MMRN2		ENSG00000197838	19	41594377	41602100	11	1	62761	0.91339	0.18052	CYP2A13
ENSG00000204267	6	32789610	32806557	153	23	65438	1.0624	0.14403	TAP2		ENSG00000111321	12	6484211	6500733	1	1	63351	1.1329	0.12862	LTBR		ENSG00000105948	7	138818490	138876732	93	6	63591	0.91334	0.18053	TTC26
ENSG00000089505	16	66600294	66613040	23	2	65474	1.0623	0.14405	CMTM1		ENSG00000157150	3	12194551	12200851	15	5	65446	1.1328	0.12864	TIMP4		ENSG00000168092	11	117014983	117047610	92	12	64207	0.91337	0.18053	PAFAH1B2
ENSG00000179002	1	19166093	19186176	99	16	65052	1.0622	0.14406	TAS1R2		ENSG00000119314	9	114980715	115095947	238	10	64799	1.1329	0.12864	PTBP3		ENSG00000099800	19	2425622	2427892	6	2	63494	0.91331	0.18054	TIMM13
ENSG00000187242	17	39017555	39023462	11	5	65513	1.0622	0.14407	KRT12		ENSG00000164252	5	76325076	76361059	66	10	64691	1.1328	0.12865	AGGF1		ENSG00000126550	4	70916119	70924562	25	6	64062	0.91291	0.18065	HTN1
ENSG00000082146	2	202252581	202345569	118	9	65327	1.0612	0.14431	STRADB		ENSG00000179532	11	6518490	6614988	211	26	65167	1.1328	0.12866	DNHD1		ENSG00000179058	9	132374504	132383055	2	1	63401	0.91287	0.18066	C9orf50
ENSG00000077232	2	183580999	183659191	142	10	64884	1.061	0.14434	DNAJC10		ENSG00000166321	10	74870217	74891586	36	1	65548	1.1326	0.1287	NUDT13		ENSG00000071994	6	170884383	170893780	23	4	64264	0.91277	0.18068	PDCD2
ENSG00000254531	4	102268937	102270040	1	1	64856	1.061	0.14435	AP001816.1		ENSG00000148180	9	123970072	124095121	263	17	65312	1.1323	0.12875	GSN		ENSG00000214078	20	34213953	34252878	80	6	64363	0.91249	0.18076	CPNE1
ENSG00000186971	21	31802572	31803216	4	1	65567	1.0609	0.14436	KRTAP13-4		ENSG00000154277	4	41258430	41270472	38	7	64816	1.1318	0.12885	UCHL1		ENSG00000101190	20	61472467	61493115	52	4	64069	0.91216	0.18084	TCFL5
ENSG00000152409	5	78532012	78623038	148	11	65237	1.0602	0.14452	JMY		ENSG00000171456	20	30946155	31027122	78	4	65325	1.1317	0.12889	ASXL1		ENSG00000102934	16	57290004	57318599	81	11	63489	0.91176	0.18095	PLLP
ENSG00000161850	12	52787715	52800139	46	9	65116	1.0601	0.14455	KRT82		ENSG00000234409	22	20135950	20138399	4	1	64080	1.1317	0.12889	AC006547.14		ENSG00000129480	14	31915242	31926716	20	3	64072	0.91143	0.18103	DTD2
ENSG00000087116	5	178537852	178772431	313	42	64528	1.06	0.14456	ADAMTS2		ENSG00000160404	9	130493803	130497604	10	3	64251	1.1315	0.12893	TOR2A		ENSG00000158411	2	99777890	99797521	35	4	64234	0.91137	0.18105	MITD1
ENSG00000128606	7	102553438	102585396	41	6	65392	1.0599	0.14459	LRRC17		ENSG00000129003	15	62144588	62352672	456	20	65199	1.1312	0.12898	VPS13C		ENSG00000117450	1	45976708	45988719	32	4	64246	0.91119	0.1811	PRDX1
ENSG00000187714	10	50818347	50820765	3	1	64041	1.0593	0.14474	SLC18A3		ENSG00000116922	1	38147242	38157914	33	4	64937	1.131	0.12902	C1orf109		ENSG00000168917	3	136537489	136574734	90	5	64319	0.91074	0.18122	SLC35G2
ENSG00000261459	16	30537244	30546173	2	1	64996	1.0591	0.14477	ZNF747		ENSG00000198498	4	164415594	164441691	55	5	65367	1.1308	0.12907	TMA16		ENSG00000035115	2	217730	266398	87	9	64123	0.91069	0.18123	SH3YL1
ENSG00000108849	17	42018172	42019836	3	1	65497	1.0583	0.14496	PPY		ENSG00000109927	11	120971882	121062202	222	15	65226	1.1307	0.12909	TECTA		ENSG00000181903	11	55432614	55433671	1	1	64408	0.91025	0.18135	OR4C6
ENSG00000185838	22	19770747	19842462	83	12	64961	1.058	0.14502	GNB1L		ENSG00000175137	1	249104648	249120832	13	2	64879	1.1306	0.12911	SH3BP5L		ENSG00000129559	14	24686058	24701660	20	6	63899	0.91013	0.18138	NEDD8
ENSG00000115290	2	165349322	165478358	172	24	64512	1.058	0.14503	GRB14		ENSG00000174938	16	29882480	29910868	13	2	65080	1.1299	0.12926	SEZ6L2		ENSG00000129993	16	88941266	89043612	1	1	64407	0.90944	0.18156	CBFA2T3
ENSG00000204128	2	231902205	231914434	25	6	64614	1.058	0.14503	C2orf72		ENSG00000143217	1	161040785	161059389	31	8	64661	1.1296	0.12933	PVRL4		ENSG00000166250	11	122943035	123065989	400	31	64083	0.90893	0.18169	CLMP
ENSG00000075643	18	33767482	33852120	155	21	64466	1.058	0.14503	MOCOS		ENSG00000078246	12	2986389	3050306	177	5	64969	1.1293	0.12939	TULP3		ENSG00000250733	8	140943416	140946190	8	3	64041	0.90869	0.18176	C8orf17
ENSG00000242802	7	4815253	4833943	71	5	64422	1.0579	0.14504	AP5Z1		ENSG00000196954	11	104813593	104840163	29	4	64946	1.1292	0.1294	CASP4		ENSG00000152518	2	43449541	43453748	3	1	61329	0.90862	0.18177	ZFP36L2
ENSG00000140749	16	21652609	21663981	11	4	65247	1.0578	0.14507	IGSF6		ENSG00000131914	1	26737269	26756213	21	6	64059	1.1292	0.12941	LIN28A		ENSG00000105467	19	48867652	48879633	16	6	63663	0.90809	0.18192	SYNGR4
ENSG00000084710	2	25264999	25378243	212	23	65143	1.0575	0.14514	EFR3B		ENSG00000183230	10	67672276	69455927	5829	173	65169	1.1292	0.12941	CTNNA3		ENSG00000160953	19	1285890	1378430	44	5	64270	0.90678	0.18226	MUM1
ENSG00000095110	11	114392437	114430617	69	5	65498	1.0574	0.14516	NXPE1		ENSG00000114520	3	125165495	125239041	135	12	65098	1.1288	0.12949	SNX4		ENSG00000138668	4	83273651	83295656	11	3	63383	0.90658	0.18231	HNRNPD
ENSG00000124444	19	44100544	44105309	2	1	65125	1.057	0.14526	ZNF576		ENSG00000169154	8	37791799	37797647	2	1	62932	1.1287	0.12951	GOT1L1		ENSG00000159713	16	67423712	67427438	7	2	64353	0.90654	0.18232	TPPP3
ENSG00000111432	12	130647004	130650285	2	1	65433	1.0569	0.14527	FZD10		ENSG00000267880	19	51377552	51378040	2	1	65126	1.1287	0.12951	AC037199.1		ENSG00000108826	17	48445218	48450575	16	4	64327	0.90657	0.18232	MRPL27
ENSG00000224867	1	220603286	220608023	22	4	65360	1.0566	0.14534	AC096644.1		ENSG00000100296	22	29901868	29951205	100	9	65255	1.1284	0.12958	THOC5		ENSG00000170054	14	94929054	94946026	72	16	63877	0.90653	0.18233	SERPINA9
ENSG00000136040	12	94542499	94701451	483	59	64987	1.0562	0.14543	PLXNC1		ENSG00000159224	17	47035916	47045958	32	4	65014	1.1283	0.1296	GIP		ENSG00000119314	9	114980715	115095947	238	10	63643	0.90643	0.18235	PTBP3
ENSG00000198327	6	26240561	26240976	3	1	64255	1.056	0.14548	HIST1H4F		ENSG00000109072	17	26691290	26700110	19	3	65444	1.1281	0.12965	VTN		ENSG00000152484	13	27640293	27746033	238	23	64149	0.90638	0.18237	USP12
ENSG00000104290	8	28351729	28431775	103	2	64570	1.056	0.14548	FZD3		ENSG00000158008	1	26346375	26362955	18	3	65059	1.1278	0.12971	EXTL1		ENSG00000198146	15	35270542	35280488	5	3	63217	0.90556	0.18258	ZNF770
ENSG00000065357	12	56321103	56347811	11	2	64705	1.0558	0.14553	DGKA		ENSG00000070367	14	57670518	57735726	46	3	64974	1.1276	0.12975	EXOC5		ENSG00000104218	8	67974661	68108498	110	7	64116	0.90542	0.18262	CSPP1
ENSG00000156414	14	104394799	104519004	227	12	65060	1.0558	0.14553	TDRD9		ENSG00000144891	3	148415571	148460795	71	9	64892	1.1273	0.12981	AGTR1		ENSG00000204427	6	31654726	31671221	31	8	64275	0.90518	0.18268	ABHD16A
ENSG00000186994	19	8387468	8408146	40	5	65031	1.0555	0.1456	KANK3		ENSG00000175606	8	74884672	74895018	34	4	65482	1.127	0.12987	TMEM70		ENSG00000072818	17	7239848	7254797	3	2	63802	0.90496	0.18274	ACAP1
ENSG00000149489	11	62379194	62382592	6	2	64173	1.055	0.1457	ROM1		ENSG00000167807	19	10416103	10426685	25	5	64862	1.127	0.12987	CTD-2369P2.10		ENSG00000126467	19	50243010	50266587	19	3	64102	0.9048	0.18279	TSKS
ENSG00000029153	12	27485787	27576241	247	35	65056	1.0544	0.14586	ARNTL2		ENSG00000267673	19	10416103	10426691	25	5	64862	1.127	0.12987	FDX1L		ENSG00000170390	4	150999426	151178609	441	30	63892	0.90456	0.18285	DCLK2
ENSG00000124818	6	47749718	47800516	149	11	65335	1.0542	0.14589	OPN5		ENSG00000205030	11	55594695	55595630	4	2	65580	1.1269	0.12989	OR5L2		ENSG00000113649	5	145826874	145891524	150	10	64185	0.90448	0.18287	TCERG1
ENSG00000114573	3	113465866	113530903	52	2	64949	1.0542	0.1459	ATP6V1A		ENSG00000203711	6	159290971	159331385	114	17	64963	1.1268	0.1299	C6orf99		ENSG00000268656	2	27998851	28009186	5	2	63888	0.90419	0.18295	AC110084.1
ENSG00000180061	19	55824169	55845416	55	7	65027	1.054	0.14593	TMEM150B		ENSG00000266173	17	61780192	61819330	30	3	64103	1.1268	0.12991	STRADA		ENSG00000163357	1	155006300	155023406	20	5	63662	0.90399	0.183	DCST1
ENSG00000109919	11	47638867	47664175	22	6	65460	1.0537	0.14602	MTCH2		ENSG00000099817	19	1086594	1095598	3	1	65582	1.1263	0.13001	POLR2E		ENSG00000198570	1	211649864	211666259	47	12	64002	0.90378	0.18306	RD3
ENSG00000174939	16	29911696	29931185	11	3	65039	1.0533	0.1461	ASPHD1		ENSG00000159307	22	43593289	43739394	353	51	64582	1.1263	0.13001	SCUBE1		ENSG00000101349	20	9518036	9819689	747	69	63869	0.90364	0.18309	PAK7
ENSG00000187097	14	74424713	74486102	214	18	65279	1.0533	0.14611	ENTPD5		ENSG00000011478	19	46195741	46207247	14	6	64738	1.1256	0.13017	QPCTL		ENSG00000157578	21	40777770	40817731	98	7	64182	0.90336	0.18317	LCA5L
ENSG00000135679	12	69201956	69239214	61	9	64844	1.0532	0.14613	MDM2		ENSG00000142549	19	51815102	51833608	31	6	64595	1.1256	0.13017	IGLON5		ENSG00000115468	2	233470767	233547491	186	21	63886	0.90305	0.18325	EFHD1
ENSG00000211456	3	45730548	45786916	178	8	65407	1.0529	0.14619	SACM1L		ENSG00000060237	12	861759	1020618	268	16	65159	1.1248	0.13033	WNK1		ENSG00000106804	9	123714616	123812554	200	18	64118	0.9028	0.18332	C5
ENSG00000241360	22	38054734	38062941	15	2	64201	1.0527	0.14624	PDXP		ENSG00000100442	14	45584803	45604522	18	3	65459	1.1246	0.13037	FKBP3		ENSG00000139269	12	57846106	57853063	7	2	63207	0.90204	0.18352	INHBE
ENSG00000175826	17	7146910	7155810	8	3	65282	1.0525	0.14628	CTDNEP1		ENSG00000132824	20	43124862	43150750	25	4	65343	1.1243	0.13044	SERINC3		ENSG00000139874	14	38677204	38682272	7	2	63974	0.90197	0.18354	SSTR1
ENSG00000108389	17	56566898	56595266	32	6	65379	1.0524	0.14631	MTMR4		ENSG00000090339	19	10381511	10397291	19	8	64507	1.1241	0.13048	ICAM1		ENSG00000139618	13	32889611	32973805	154	16	63941	0.90177	0.18359	BRCA2
ENSG00000160396	19	40885178	40896094	5	3	63980	1.0523	0.14633	HIPK4		ENSG00000107249	9	3824127	4348392	1774	139	64911	1.1237	0.13058	GLIS3		ENSG00000147570	8	66933795	67012751	182	23	64111	0.90135	0.1837	DNAJC5B
ENSG00000148634	10	69681665	69835105	153	14	64872	1.0521	0.14638	HERC4		ENSG00000105671	19	19030484	19039436	6	1	65041	1.1233	0.13065	DDX49		ENSG00000170820	2	49189296	49381676	733	35	64163	0.90129	0.18372	FSHR
ENSG00000123136	19	14519631	14530192	1	1	65547	1.052	0.1464	DDX39A		ENSG00000112038	6	154331631	154568001	518	41	65196	1.1227	0.13078	OPRM1		ENSG00000136457	17	48541857	48546327	8	3	63553	0.90092	0.18382	CHAD
ENSG00000116984	1	236958610	237067281	202	10	65030	1.0518	0.14644	MTR		ENSG00000153827	2	230628554	230787955	150	15	65036	1.1218	0.13098	TRIP12		ENSG00000170866	19	54799854	54809952	1	1	63572	0.90079	0.18385	LILRA3
ENSG00000184613	12	44902058	45315631	894	46	65179	1.0519	0.14642	NELL2		ENSG00000164746	7	48075108	48100901	75	9	65407	1.1227	0.13079	C7orf57		ENSG00000236287	11	10833621	10880343	106	9	64076	0.90081	0.18385	ZBED5
ENSG00000272195	1	245132652	245134390	3	1	64145	1.0518	0.14645	RP11-156E8.1		ENSG00000104524	8	144686083	144691943	1	1	65212	1.1213	0.13107	PYCRL		ENSG00000168333	8	49966870	49988649	32	4	64132	0.90071	0.18387	C8orf22
ENSG00000149179	11	46958240	47185936	270	15	65208	1.0515	0.1465	C11orf49		ENSG00000162989	2	155554811	155714863	370	43	64925	1.1211	0.13112	KCNJ3		ENSG00000155974	12	66741211	67197966	1208	90	63794	0.90051	0.18392	GRIP1
ENSG00000205133	8	93895758	94029901	227	27	65092	1.0514	0.14653	TRIQK		ENSG00000108272	17	34948228	34957235	14	3	65268	1.1208	0.1312	DHRS11		ENSG00000182791	11	66357640	66360554	3	2	64306	0.90047	0.18393	CCDC87
ENSG00000169575	22	22599087	22599927	5	2	65575	1.0514	0.14654	VPREB1		ENSG00000158691	6	28346732	28367511	62	8	65553	1.1206	0.13124	ZSCAN12		ENSG00000123427	12	58165275	58176324	14	2	64262	0.90039	0.18396	METTL21B
ENSG00000140285	15	49715293	49780972	193	18	65130	1.051	0.14663	FGF7		ENSG00000146383	6	132891461	132892498	3	1	65373	1.1205	0.13124	TAAR6		ENSG00000161960	17	7476024	7482323	19	6	64167	0.90026	0.18399	EIF4A1
ENSG00000259332	15	80137537	80216096	258	19	65270	1.051	0.14663	ST20-MTHFS		ENSG00000204978	19	41949063	41950670	4	2	64153	1.1206	0.13124	C19orf69		ENSG00000146250	6	84222194	84235423	31	5	64107	0.90001	0.18406	PRSS35
ENSG00000204464	1	15490840	15497813	23	5	65333	1.051	0.14664	C1orf195		ENSG00000100360	22	37154246	37172300	29	3	65028	1.1204	0.13128	IFT27		ENSG00000139438	12	110152033	110208312	77	9	63927	0.90002	0.18406	FAM222A
ENSG00000162779	1	179334855	179523870	974	21	65450	1.0509	0.14666	AXDND1		ENSG00000126461	19	50145382	50161899	19	6	65068	1.12	0.13136	SCAF1		ENSG00000136827	9	132575223	132586413	25	6	63984	0.89954	0.18418	TOR1A
ENSG00000100478	14	31494312	31562818	144	21	65140	1.0508	0.14667	AP4S1		ENSG00000187987	6	28399707	28411279	29	5	65578	1.1199	0.13138	ZSCAN23		ENSG00000034239	8	49623348	49647870	37	8	63728	0.89946	0.1842	EFCAB1
ENSG00000034510	2	85132749	85133795	2	1	64328	1.0507	0.14669	TMSB10		ENSG00000251537	17	15474805	15554967	42	6	64704	1.1195	0.13145	RP11-385D13.1		ENSG00000163331	2	159651829	159719293	194	21	63848	0.89921	0.18427	DAPL1
ENSG00000111530	12	67663061	67713731	147	12	65387	1.0507	0.1467	CAND1		ENSG00000023318	9	102741461	102861322	176	13	65110	1.1194	0.13149	ERP44		ENSG00000152454	19	58452201	58459043	10	3	63858	0.89895	0.18434	ZNF256
ENSG00000204308	6	32146131	32151930	18	5	65506	1.0486	0.14718	RNF5		ENSG00000197226	5	179289066	179334859	65	8	64595	1.1188	0.13161	TBC1D9B		ENSG00000173530	8	22993101	23021543	44	5	63322	0.89872	0.1844	TNFRSF10D
ENSG00000070601	9	37650997	37746901	298	30	64915	1.0487	0.14715	FRMPD1		ENSG00000070729	16	57917503	58005020	185	34	64841	1.1189	0.13159	CNGB1		ENSG00000137171	6	43008515	43042837	75	10	64211	0.89873	0.1844	KLC4
ENSG00000122224	1	160765864	160798051	71	6	65308	1.0482	0.14727	LY9		ENSG00000075643	18	33767482	33852120	155	21	64466	1.1185	0.13168	MOCOS		ENSG00000005981	7	95107756	95169544	168	24	63770	0.89859	0.18443	ASB4
ENSG00000143595	1	154293566	154297801	12	4	65251	1.0481	0.14729	AQP10		ENSG00000198890	1	107599267	107601916	3	2	65423	1.1174	0.13191	PRMT6		ENSG00000256222	20	55933496	55934878	8	1	64262	0.89848	0.18447	MTRNR2L3
ENSG00000152475	19	58878985	58892427	12	3	65170	1.048	0.14731	ZNF837		ENSG00000257184	7	27203154	27219632	14	4	64329	1.1171	0.13197	RP1-170O19.20		ENSG00000029725	17	5185558	5289129	301	21	64248	0.89833	0.1845	RABEP1
ENSG00000188324	12	55688072	55689016	2	1	64588	1.048	0.14733	OR6C6		ENSG00000135966	2	105880871	105946491	186	22	65192	1.1169	0.13201	TGFBRAP1		ENSG00000078814	20	33563206	33590240	63	8	64295	0.89805	0.18458	MYH7B
ENSG00000159339	1	17634690	17690499	234	21	65199	1.0479	0.14734	PADI4		ENSG00000166189	10	103825147	103827792	2	1	64957	1.1164	0.13212	HPS6		ENSG00000104938	19	7828035	7834491	12	3	63638	0.89788	0.18462	CLEC4M
ENSG00000171606	19	58694396	58724928	55	10	65081	1.047	0.14756	ZNF274		ENSG00000139971	14	58466453	58764857	572	39	65066	1.1164	0.13212	C14orf37		ENSG00000246223	14	98391947	98444461	176	18	64171	0.89724	0.18479	C14orf64
ENSG00000126858	17	30469473	30580393	96	5	64936	1.0469	0.14758	RHOT1		ENSG00000154059	18	22006580	22033499	58	7	65355	1.1164	0.13213	IMPACT		ENSG00000103485	16	29674600	29710020	28	5	64026	0.89726	0.18479	QPRT
ENSG00000152969	4	6027926	6202318	195	27	64429	1.0467	0.14763	JAKMIP1		ENSG00000171201	4	71235810	71255961	93	10	65432	1.1162	0.13217	SMR3B		ENSG00000271723	1	55107459	55207981	321	28	63946	0.89718	0.18481	MROH7-TTC4
ENSG00000100024	22	24863206	24924358	114	12	65344	1.0466	0.14763	UPB1		ENSG00000197889	10	15001438	15030049	129	6	65130	1.1161	0.13218	MEIG1		ENSG00000241962	2	99757948	99939204	370	18	64225	0.89712	0.18483	C2orf15
ENSG00000249581	4	17516788	17528727	31	7	65311	1.0464	0.14768	CLRN2		ENSG00000169925	9	136895427	136933657	42	5	64712	1.1159	0.13223	BRD3		ENSG00000176769	10	132890654	133109984	930	102	63466	0.89679	0.18491	TCERG1L
ENSG00000152102	2	131805449	131851033	29	1	64470	1.0464	0.14769	FAM168B		ENSG00000171757	3	169511216	169530774	41	4	65170	1.1158	0.13226	LRRC34		ENSG00000197977	6	10980992	11044547	106	10	64198	0.89674	0.18493	ELOVL2
ENSG00000250264	6	32781544	32806599	223	29	65478	1.0464	0.14769	TAP2		ENSG00000268193	19	19017822	19045206	10	1	64863	1.115	0.13243	AC002985.3		ENSG00000204220	6	33257079	33266178	5	2	64393	0.89654	0.18498	PFDN6
ENSG00000267757	19	46144752	46146098	3	2	64228	1.046	0.14777	C19orf83		ENSG00000100714	14	64854749	64926722	183	24	65057	1.1149	0.13245	MTHFD1		ENSG00000117601	1	173872947	173886516	24	4	64031	0.89609	0.1851	SERPINC1
ENSG00000038219	4	13570362	13629347	83	12	65008	1.046	0.14779	BOD1L1		ENSG00000029153	12	27485787	27576241	247	35	65056	1.1148	0.13246	ARNTL2		ENSG00000075399	16	89773542	89787394	6	3	63727	0.89596	0.18514	VPS9D1
ENSG00000173402	3	49506146	49573048	94	9	65413	1.0456	0.14786	DAG1		ENSG00000134440	18	55267888	55289445	66	11	65105	1.1148	0.13247	NARS		ENSG00000115525	2	86066267	86116137	138	12	64255	0.89582	0.18517	ST3GAL5
ENSG00000058673	1	203764782	203823252	142	10	65191	1.0454	0.14791	ZC3H11A		ENSG00000143398	1	151170425	151222012	52	5	64462	1.1145	0.13253	PIP5K1A		ENSG00000174989	12	117348761	117468953	143	6	63868	0.8956	0.18523	FBXW8
ENSG00000180209	16	30382255	30389312	6	2	65346	1.0454	0.14792	MYLPF		ENSG00000197651	12	91299399	91348953	84	14	65171	1.1145	0.13253	CCER1		ENSG00000187773	18	72102963	72125179	33	7	63730	0.89537	0.1853	FAM69C
ENSG00000179057	11	18725852	18747777	62	9	65227	1.0452	0.14796	IGSF22		ENSG00000198650	16	71599563	71611033	24	8	65267	1.1142	0.13261	TAT		ENSG00000138759	4	78978724	79465423	1468	42	64019	0.89529	0.18531	FRAS1
ENSG00000263417	18	68297755	68317980	67	11	64976	1.0448	0.14805	GTSCR1		ENSG00000069122	6	46820249	46922680	319	30	65304	1.1139	0.13267	GPR116		ENSG00000168079	8	27727399	27850244	473	46	63897	0.89526	0.18532	SCARA5
ENSG00000206562	3	15422782	15482073	111	12	65330	1.0443	0.14818	METTL6		ENSG00000259224	17	7384721	7386383	5	1	65303	1.1137	0.1327	SLC35G6		ENSG00000244462	20	34236847	34252878	34	4	64378	0.89475	0.18546	RBM12
ENSG00000101323	20	7863628	7921121	83	12	65276	1.0437	0.14832	HAO1		ENSG00000134202	1	110276554	110284384	14	3	65449	1.1132	0.13281	GSTM3		ENSG00000158286	1	6265535	6281359	1	1	64344	0.89454	0.18552	RNF207
ENSG00000115271	2	163175350	163228105	30	2	65521	1.0434	0.14838	GCA		ENSG00000172404	22	41255553	41258130	2	1	65047	1.1129	0.13287	DNAJB7		ENSG00000177868	1	43272723	43282954	20	5	64006	0.89395	0.18567	CCDC23
ENSG00000155249	14	20403767	20404842	2	1	65581	1.0433	0.14839	OR4K1		ENSG00000137720	11	111749659	111756699	11	1	65519	1.1126	0.13293	C11orf1		ENSG00000159461	16	56395364	56459450	137	11	63890	0.89382	0.18571	AMFR
ENSG00000267426	17	73894726	73926210	42	7	65158	1.0433	0.1484	RP11-552F3.12		ENSG00000133980	14	74769772	74826711	30	5	64108	1.1126	0.13294	VRTN		ENSG00000142765	1	27668513	27680421	21	5	63689	0.89379	0.18572	SYTL1
ENSG00000204979	11	60282886	60310194	55	5	65353	1.043	0.14848	MS4A13		ENSG00000129562	14	23033805	23058175	142	9	65206	1.1113	0.13322	DAD1		ENSG00000105323	19	41768401	41813503	41	2	63567	0.89376	0.18573	HNRNPUL1
ENSG00000138161	10	124591665	124639146	31	11	64926	1.0427	0.14854	CUZD1		ENSG00000070756	8	101698044	101735037	52	5	64689	1.1112	0.13324	PABPC1		ENSG00000166884	11	59224411	59225464	6	3	64408	0.89372	0.18574	OR4D6
ENSG00000204351	6	31926857	31937532	31	10	65507	1.0426	0.14857	SKIV2L		ENSG00000124215	20	58533471	58609066	132	16	65149	1.1112	0.13324	CDH26		ENSG00000157778	7	1606966	1610641	1	1	64111	0.89311	0.1859	PSMG3
ENSG00000115993	2	202241930	202316302	103	8	65375	1.0423	0.14863	TRAK2		ENSG00000107807	10	102889257	102897545	16	6	64307	1.1112	0.13325	TLX1		ENSG00000271949	1	90098699	90398809	389	18	63948	0.89291	0.18595	RP11-302M6.4
ENSG00000197106	1	110693108	110744824	66	7	65060	1.0419	0.14874	SLC6A17		ENSG00000106927	9	116822407	116840752	10	1	64542	1.1111	0.13326	AMBP		ENSG00000074219	19	49843852	49865714	32	3	64258	0.89231	0.18611	TEAD2
ENSG00000165548	14	77582911	77725838	422	35	64676	1.0418	0.14876	TMEM63C		ENSG00000121716	7	99933737	99965356	42	4	64366	1.1108	0.13333	PILRB		ENSG00000109787	4	38665817	38702663	86	20	63922	0.89222	0.18614	KLF3
ENSG00000149133	11	55761157	55762101	6	2	65524	1.0415	0.14882	OR5F1		ENSG00000081665	19	19896648	19932560	71	9	65045	1.1108	0.13333	ZNF506		ENSG00000198483	1	145549230	145568526	33	4	63952	0.89216	0.18615	ANKRD35
ENSG00000160505	19	56347944	56393220	117	20	65069	1.0415	0.14883	NLRP4		ENSG00000268387	1	161190160	161192296	9	3	64726	1.1107	0.13334	AL590714.1		ENSG00000052723	1	115312100	115323306	3	1	63488	0.89183	0.18624	SIKE1
ENSG00000127022	5	179105629	179157926	117	14	64777	1.0414	0.14885	CANX		ENSG00000106278	7	121513143	121702090	409	30	65249	1.1106	0.13336	PTPRZ1		ENSG00000154736	21	28290231	28338832	112	14	63759	0.89177	0.18626	ADAMTS5
ENSG00000101782	18	21032787	21066567	71	11	65450	1.0412	0.14889	RIOK3		ENSG00000073711	3	135684515	135866733	213	15	65142	1.1106	0.13337	PPP2R3A		ENSG00000143727	2	264140	278283	25	4	64289	0.89174	0.18627	ACP1
ENSG00000159248	15	35043233	35047166	3	1	63411	1.0408	0.14898	GJD2		ENSG00000100325	22	30184597	30234271	121	13	65359	1.1103	0.13343	ASCC2		ENSG00000267673	19	10416103	10426691	25	5	63698	0.89151	0.18633	FDX1L
ENSG00000159733	4	2271309	2420390	372	25	64928	1.041	0.14894	ZFYVE28		ENSG00000169856	15	53049637	53083273	61	14	64442	1.1106	0.13337	ONECUT1		ENSG00000167807	19	10416103	10426685	25	5	63698	0.89151	0.18633	CTD-2369P2.10
ENSG00000188352	9	20658308	20995954	820	34	65195	1.0407	0.14902	FOCAD		ENSG00000108510	17	60019966	60142643	93	7	65069	1.1093	0.13365	MED13		ENSG00000164889	7	150754297	150773614	44	10	63209	0.89122	0.1864	SLC4A2
ENSG00000174109	16	1469745	1479345	1	1	65579	1.0406	0.14903	C16orf91		ENSG00000083828	19	58281023	58331307	93	9	65154	1.109	0.13371	ZNF586		ENSG00000169877	16	31539185	31540124	5	2	64345	0.89075	0.18653	AHSP
ENSG00000135535	6	109687717	109703762	37	4	64293	1.0405	0.14904	CD164		ENSG00000177707	3	110788918	110994410	364	33	65188	1.1086	0.13381	PVRL3		ENSG00000147459	8	25042238	25275598	527	41	63878	0.89057	0.18658	DOCK5
ENSG00000188771	11	112118876	112131583	22	4	65388	1.0404	0.14909	PLET1		ENSG00000114779	3	52002526	52017425	3	1	65577	1.1081	0.13392	ABHD14B		ENSG00000157954	7	5229819	5273457	124	18	62920	0.8904	0.18663	WIPI2
ENSG00000088053	19	55525073	55549632	110	12	65249	1.0399	0.1492	GP6		ENSG00000248487	3	52005442	52015212	3	1	65577	1.1081	0.13392	ABHD14A		ENSG00000092929	17	73823306	73840798	42	5	63605	0.89027	0.18666	UNC13D
ENSG00000146776	7	105245514	105517050	614	79	64733	1.0398	0.14921	ATXN7L1		ENSG00000151461	10	11962021	12085169	367	17	64952	1.108	0.13394	UPF2		ENSG00000151014	4	139936943	139966906	28	8	63092	0.8898	0.18679	CCRN4L
ENSG00000119715	14	76776957	76968178	602	55	65068	1.0396	0.14925	ESRRB		ENSG00000115350	2	75185619	75197255	10	4	64967	1.1071	0.13412	POLE4		ENSG00000134278	18	12446511	12658133	538	26	63961	0.88905	0.18699	SPIRE1
ENSG00000270757	2	198365137	198415450	44	6	65407	1.0396	0.14927	HSPE1-MOB4		ENSG00000166947	15	43398423	43513481	67	10	65297	1.107	0.13415	EPB42		ENSG00000167600	19	41698954	41713444	6	2	64183	0.88866	0.18709	CYP2S1
ENSG00000186910	14	94908801	94919127	35	6	65209	1.0394	0.14932	SERPINA11		ENSG00000204869	19	46543006	46580376	114	14	65215	1.107	0.13415	IGFL4		ENSG00000177971	15	75931426	75941047	9	3	63158	0.88857	0.18712	IMP3
ENSG00000172985	2	109745804	110262207	940	57	65098	1.0391	0.14938	SH3RF3		ENSG00000158901	20	44179792	44207965	152	2	65535	1.1064	0.13427	WFDC8		ENSG00000161010	5	179261436	179289173	68	10	63825	0.88833	0.18718	C5orf45
ENSG00000151617	4	148402069	148466106	66	8	64897	1.0391	0.14937	EDNRA		ENSG00000160321	19	22115760	22193751	211	9	64736	1.1065	0.13425	ZNF208		ENSG00000115414	2	216225163	216300895	206	20	63724	0.88834	0.18718	FN1
ENSG00000259164	14	77564654	77691805	326	35	64743	1.0387	0.14946	RP11-463C8.4		ENSG00000031003	5	137273649	137387650	200	14	65302	1.1061	0.13434	FAM13B		ENSG00000196704	17	66243715	66253297	23	6	63864	0.88835	0.18718	AMZ2
ENSG00000204149	10	51748078	51770259	1	1	65235	1.0385	0.14951	AGAP6		ENSG00000168824	4	4349867	4420785	225	35	64800	1.106	0.13437	NSG1		ENSG00000099785	19	8478154	8503901	55	13	63547	0.88818	0.18722	MARCH2
ENSG00000198768	20	57034157	57090187	86	13	64766	1.0382	0.14958	APCDD1L		ENSG00000173264	11	64037534	64056972	21	8	65052	1.106	0.13437	GPR137		ENSG00000142065	19	36827162	36870101	73	8	63952	0.88816	0.18723	ZFP14
ENSG00000175899	12	9220260	9268825	111	7	65025	1.0378	0.14969	A2M		ENSG00000164284	5	148724993	148734146	14	4	64803	1.1056	0.13444	GRPEL2		ENSG00000198945	6	130334844	130462594	285	19	63896	0.88754	0.18739	L3MBTL3
ENSG00000184321	11	5423827	5424777	12	2	65486	1.0378	0.14969	OR51J1		ENSG00000189159	17	73131343	73164376	18	2	64068	1.1059	0.13439	HN1		ENSG00000115233	2	162164549	162268228	140	15	64084	0.88756	0.18739	PSMD14
ENSG00000171988	10	64926981	65225722	550	20	65324	1.0377	0.14971	JMJD1C		ENSG00000003393	2	202565277	202645912	224	18	65418	1.1054	0.13449	ALS2		ENSG00000072080	2	234959323	234985778	114	12	64353	0.88747	0.18741	SPP2
ENSG00000128268	22	39853349	39888199	44	12	64754	1.0375	0.14976	MGAT3		ENSG00000135373	11	34642640	34682604	67	14	64943	1.105	0.13457	EHF		ENSG00000136243	7	23221446	23240630	48	4	64281	0.88726	0.18747	NUPL2
ENSG00000105767	19	44126520	44143991	24	5	65007	1.037	0.14986	CADM4		ENSG00000168488	16	28834356	28848558	20	1	65463	1.1049	0.1346	ATXN2L		ENSG00000185250	6	109711418	109762374	105	8	64317	0.88724	0.18748	PPIL6
ENSG00000117479	1	169433147	169455241	28	8	64422	1.0369	0.14989	SLC19A2		ENSG00000088256	19	3094408	3124002	9	1	64758	1.1049	0.13461	GNA11		ENSG00000175445	8	19759228	19824769	244	18	63980	0.88717	0.18749	LPL
ENSG00000104218	8	67974661	68108498	110	7	65291	1.0368	0.14992	CSPP1		ENSG00000167360	11	5443341	5444436	13	2	65542	1.1047	0.13463	OR51Q1		ENSG00000164684	8	81540686	81787016	243	13	64011	0.88711	0.18751	ZNF704
ENSG00000165443	10	60936350	61007534	77	4	65482	1.0366	0.14996	PHYHIPL		ENSG00000170364	3	4344988	4359251	20	6	64910	1.1047	0.13465	SETMAR		ENSG00000146700	7	76018651	76039012	77	8	64109	0.88685	0.18758	SRCRB4D
ENSG00000068654	2	86247339	86333278	169	14	65286	1.0365	0.14999	POLR1A		ENSG00000176984	11	120039685	120042387	10	4	65159	1.1044	0.1347	AP000679.2		ENSG00000161082	19	3224701	3297074	100	7	63506	0.88671	0.18762	CELF5
ENSG00000121680	11	45931220	45940363	6	2	64642	1.0361	0.15007	PEX16		ENSG00000130701	20	60985293	61002589	11	4	64881	1.1044	0.13471	RBBP8NL		ENSG00000206069	22	25331077	25342662	13	3	63568	0.88666	0.18763	TMEM211
ENSG00000211455	12	27396901	27478892	230	28	65077	1.0354	0.15024	STK38L		ENSG00000087460	20	57414773	57486247	108	22	64550	1.1043	0.13473	GNAS		ENSG00000104901	19	49865040	49878373	42	3	64330	0.88659	0.18765	DKKL1
ENSG00000142920	1	33546705	33586131	9	3	64981	1.0352	0.15029	ADC		ENSG00000164609	5	159828648	159848718	49	8	65104	1.1042	0.13474	SLU7		ENSG00000140030	14	88471468	88478419	20	5	64350	0.88619	0.18776	GPR65
ENSG00000159164	1	149874870	149889434	10	1	63933	1.0351	0.15031	SV2A		ENSG00000263020	6	31633879	31641323	23	9	65485	1.1041	0.13478	CSNK2B-LY6G5B-1181		ENSG00000001617	3	50192478	50226508	52	7	63926	0.88612	0.18778	SEMA3F
ENSG00000114737	3	50643921	50649262	4	2	65284	1.0349	0.15035	CISH		ENSG00000169760	3	173114074	174004434	1610	89	64960	1.104	0.1348	NLGN1		ENSG00000176401	19	40021630	40023494	4	2	64187	0.88562	0.18791	EID2B
ENSG00000134398	16	23701647	23724821	32	7	65095	1.0348	0.15038	ERN2		ENSG00000156735	8	38034051	38070819	43	2	65131	1.1039	0.13483	BAG4		ENSG00000268898	2	40488147	40490117	6	2	63967	0.88532	0.18799	AC007377.1
ENSG00000156050	14	74398204	74417117	58	7	65382	1.0345	0.15044	FAM161B		ENSG00000165480	13	21727734	21750741	61	8	65177	1.1037	0.13487	SKA3		ENSG00000129673	17	74449433	74466199	31	7	63271	0.88529	0.188	AANAT
ENSG00000173302	2	131486643	131487909	2	1	65580	1.0344	0.15048	GPR148		ENSG00000174951	19	49251268	49258647	6	3	64655	1.1035	0.13491	FUT1		ENSG00000115361	2	211052663	211090215	31	6	63954	0.88513	0.18804	ACADL
ENSG00000183309	8	144718183	144735900	30	4	65229	1.0341	0.15054	ZNF623		ENSG00000156256	21	30396950	30426809	38	9	65417	1.1034	0.13494	USP16		ENSG00000176871	12	118470712	118500235	52	5	63933	0.88506	0.18806	WSB2
ENSG00000183166	7	71244476	71912136	1632	58	64966	1.0341	0.15056	CALN1		ENSG00000120324	5	140571942	140575215	5	3	65464	1.1027	0.13509	PCDHB10		ENSG00000140471	15	101099574	101143435	196	16	63950	0.88497	0.18809	LINS
ENSG00000155100	8	92082424	92099323	21	3	65476	1.0339	0.15059	OTUD6B		ENSG00000118257	2	206546714	206662857	82	19	64560	1.1026	0.1351	NRP2		ENSG00000166173	15	71123863	71146498	28	4	63682	0.88492	0.1881	LARP6
ENSG00000171612	1	9599541	9645237	44	5	64763	1.0337	0.15063	SLC25A33		ENSG00000214575	15	83211951	83317612	242	25	65382	1.1024	0.13514	CPEB1		ENSG00000131848	19	56732681	56879752	272	37	63786	0.88431	0.18827	ZSCAN5A
ENSG00000185666	22	32908539	33454358	1405	91	65065	1.0337	0.15064	SYN3		ENSG00000042753	19	47341393	47354249	2	1	63760	1.1022	0.1352	AP2S1		ENSG00000108264	17	35766965	35839835	163	15	64120	0.88409	0.18832	TADA2A
ENSG00000139364	12	125671382	126146917	1023	97	64792	1.0336	0.15066	TMEM132B		ENSG00000127191	9	139776364	139821059	48	2	65067	1.102	0.13523	TRAF2		ENSG00000156395	10	106400859	107024993	1682	47	64143	0.88323	0.18856	SORCS3
ENSG00000178199	6	149768794	149806197	122	5	65220	1.0334	0.1507	ZC3H12D		ENSG00000130649	10	135333910	135374724	177	10	65384	1.1018	0.13528	CYP2E1		ENSG00000105967	7	115575202	115799950	450	29	63962	0.88277	0.18868	TFEC
ENSG00000175215	12	58213710	58240522	23	3	65108	1.0333	0.15072	CTDSP2		ENSG00000083097	6	83777385	83881069	137	10	65422	1.1015	0.13534	DOPEY1		ENSG00000126838	12	9301436	9360966	137	18	63955	0.88278	0.18868	PZP
ENSG00000135740	16	67271586	67306093	29	6	65390	1.0333	0.15073	SLC9A5		ENSG00000102871	16	67188083	67194201	4	2	65177	1.1011	0.13542	TRADD		ENSG00000164532	7	35242042	35293758	78	3	64045	0.88241	0.18878	TBX20
ENSG00000182459	17	80317123	80321652	6	2	65523	1.0329	0.15082	TEX19		ENSG00000101057	20	42295754	42345136	98	7	64658	1.101	0.13545	MYBL2		ENSG00000116039	2	71163012	71192536	89	19	63707	0.88233	0.1888	ATP6V1B1
ENSG00000113389	5	32689176	32791819	205	24	65103	1.0328	0.15084	NPR3		ENSG00000204616	6	30070674	30080883	76	18	65348	1.1009	0.13547	TRIM31		ENSG00000140274	15	45406519	45410619	6	1	62942	0.88221	0.18883	DUOXA2
ENSG00000196072	10	102033713	102046469	18	4	65276	1.0323	0.15096	BLOC1S2		ENSG00000124181	20	39765600	39811629	48	11	65291	1.1007	0.13551	PLCG1		ENSG00000013725	11	60739115	60787849	156	28	63836	0.88206	0.18887	CD6
ENSG00000026036	20	62290653	62330037	128	11	64896	1.0327	0.15087	RTEL1-TNFRSF6B		ENSG00000145335	4	90645250	90759466	201	19	65373	1.1007	0.13551	SNCA		ENSG00000075391	1	178062864	178448644	507	16	63957	0.88207	0.18887	RASAL2
ENSG00000119812	2	33808725	33824449	36	8	65331	1.0318	0.15109	FAM98A		ENSG00000152475	19	58878985	58892427	12	3	65170	1.1006	0.13553	ZNF837		ENSG00000137441	4	15961866	15970932	31	7	63775	0.88203	0.18888	FGFBP2
ENSG00000141096	16	68009566	68014732	4	2	64666	1.0317	0.15109	DPEP3		ENSG00000125877	20	3189514	3204516	50	8	64383	1.1003	0.13559	ITPA		ENSG00000164066	4	128544426	128647892	125	12	64103	0.88181	0.18894	INTU
ENSG00000136807	9	130547958	130553066	8	2	65500	1.0317	0.1511	CDK9		ENSG00000141034	17	17942606	17971718	42	3	65265	1.0999	0.13569	GID4		ENSG00000135272	7	114562209	114659256	125	22	63712	0.88146	0.18903	MDFIC
ENSG00000189067	16	11641853	11730237	108	16	64941	1.0317	0.15111	LITAF		ENSG00000151414	1	198126093	198291550	425	19	65232	1.0998	0.1357	NEK7		ENSG00000169676	4	9783258	9785632	3	1	64037	0.88135	0.18906	DRD5
ENSG00000156639	6	37787275	38122400	799	20	65176	1.0316	0.15113	ZFAND3		ENSG00000112276	6	105544697	105585049	100	8	65375	1.0997	0.13574	BVES		ENSG00000122033	13	28009776	28024739	61	10	63954	0.88138	0.18906	MTIF3
ENSG00000154920	17	48450581	48458844	26	5	65457	1.0315	0.15116	EME1		ENSG00000144468	2	227700297	227863931	255	9	65293	1.0993	0.13581	RHBDD1		ENSG00000097096	1	85622556	85666729	113	12	64135	0.88133	0.18907	SYDE2
ENSG00000134910	11	125461607	125495110	140	9	65464	1.0314	0.15118	STT3A		ENSG00000135624	2	73460548	73480149	44	7	65459	1.0991	0.13587	CCT7		ENSG00000151967	3	159557650	159615149	72	14	63503	0.88107	0.18914	SCHIP1
ENSG00000121691	11	34460472	34493609	72	8	65391	1.0307	0.15133	CAT		ENSG00000166342	18	70409549	70535381	313	24	65071	1.099	0.13589	NETO1		ENSG00000139899	14	24895738	24900160	14	3	63873	0.88078	0.18922	CBLN3
ENSG00000179583	16	10971055	11026079	93	17	64977	1.0305	0.15138	CIITA		ENSG00000099194	10	102106881	102124591	23	5	64422	1.0989	0.13591	SCD		ENSG00000119917	10	91087651	91100728	69	8	64295	0.88071	0.18924	IFIT3
ENSG00000149742	11	63137261	63177766	65	10	64758	1.0303	0.15144	SLC22A9		ENSG00000162869	2	48667737	48742525	189	18	64888	1.0988	0.13592	PPP1R21		ENSG00000188959	9	112952328	112970469	62	12	63882	0.88014	0.18939	C9orf152
ENSG00000114933	2	206858445	206951027	181	18	64922	1.0301	0.15147	INO80D		ENSG00000127311	12	66696325	66737423	81	7	65268	1.0988	0.13592	HELB		ENSG00000125844	20	17594323	17662940	48	8	62951	0.8801	0.1894	RRBP1
ENSG00000008516	16	3096682	3110727	12	3	64278	1.0301	0.15147	MMP25		ENSG00000153707	9	8314246	10612723	7765	377	64862	1.0986	0.13598	PTPRD		ENSG00000106991	9	130577291	130617035	44	11	63307	0.87998	0.18943	ENG
ENSG00000120802	12	98909290	98944157	90	15	65167	1.0299	0.15153	TMPO		ENSG00000101134	20	53092136	53267710	258	17	64543	1.098	0.13609	DOK5		ENSG00000185818	4	2061239	2070816	11	1	63912	0.87953	0.18956	NAT8L
ENSG00000132359	17	2680350	2941033	498	87	64718	1.0296	0.15159	RAP1GAP2		ENSG00000113838	3	186263862	186288332	46	7	65253	1.0978	0.13614	TBCCD1		ENSG00000172939	3	38206580	38296979	107	15	63889	0.8795	0.18957	OXSR1
ENSG00000134108	3	5163905	5222596	89	5	64299	1.0295	0.15163	ARL8B		ENSG00000186017	19	36936021	36980804	92	10	64899	1.0977	0.13617	ZNF566		ENSG00000177105	11	3848208	3862213	22	3	64093	0.87915	0.18966	RHOG
ENSG00000170876	3	14166440	14185179	38	10	65169	1.0289	0.15177	TMEM43		ENSG00000165023	9	93372114	93405386	114	20	64980	1.0963	0.13647	DIRAS2		ENSG00000249624	21	34619079	34655517	38	9	63626	0.87902	0.1897	AP000295.9
ENSG00000172732	11	65624597	65635124	22	3	65149	1.0283	0.15191	MUS81		ENSG00000153303	6	168456425	168482237	45	6	64154	1.0963	0.13648	FRMD1		ENSG00000212127	12	11090005	11324172	862	11	64181	0.87886	0.18974	TAS2R14
ENSG00000176209	8	42396298	42409603	33	4	65456	1.0282	0.15192	SMIM19		ENSG00000104774	19	12757325	12777556	27	6	65150	1.0961	0.13653	MAN2B1		ENSG00000113722	5	149546358	149564120	26	5	63813	0.8787	0.18978	CDX1
ENSG00000112029	6	153291664	153304714	36	5	65485	1.028	0.15197	FBXO5		ENSG00000167920	17	38975358	38992522	49	11	65390	1.0957	0.13661	TMEM99		ENSG00000204398	13	112240548	112324955	203	21	63060	0.8787	0.18978	RP11-65D24.2
ENSG00000148572	10	64893050	64914783	38	8	65347	1.0277	0.15204	NRBF2		ENSG00000169902	7	65670186	65885530	366	14	65405	1.0956	0.13663	TPST1		ENSG00000144445	2	210886147	211036107	85	14	63666	0.87855	0.18982	KANSL1L
ENSG00000150456	13	21302870	21348097	147	12	65380	1.0277	0.15205	N6AMT2		ENSG00000189298	6	28317691	28336947	67	12	65513	1.0947	0.13682	ZKSCAN3		ENSG00000187990	6	26216428	26216872	3	2	64211	0.87852	0.18983	HIST1H2BG
ENSG00000099899	22	20099389	20104915	15	5	65409	1.0277	0.15205	TRMT2A		ENSG00000177476	1	247768856	247769838	4	2	65445	1.0944	0.13689	OR2G3		ENSG00000247270	16	66516775	66519747	4	1	63835	0.87812	0.18994	AC132186.1
ENSG00000135643	12	70760056	70828072	207	25	65256	1.0277	0.15206	KCNMB4		ENSG00000171928	17	18684308	18710027	37	7	65059	1.0943	0.13692	TVP23B		ENSG00000139610	12	51722227	51740463	33	4	64101	0.87744	0.19012	CELA1
ENSG00000106263	7	2393721	2420380	61	6	64761	1.0276	0.15207	EIF3B		ENSG00000115084	2	114462588	114514400	145	14	65340	1.0941	0.13695	SLC35F5		ENSG00000168491	4	186366336	186392913	71	17	63440	0.87711	0.19021	CCDC110
ENSG00000130383	19	5865837	5903798	97	10	64645	1.0268	0.15225	FUT5		ENSG00000023171	11	123396344	123498482	233	37	64764	1.0941	0.13696	GRAMD1B		ENSG00000011258	17	49254786	49337524	154	10	63972	0.87713	0.19021	MBTD1
ENSG00000267740	19	5866182	5903798	97	10	64645	1.0268	0.15225	AC024592.12		ENSG00000116001	2	70436576	70475792	60	4	64838	1.094	0.13698	TIA1		ENSG00000204439	6	31626075	31628549	4	2	64405	0.8771	0.19022	C6orf47
ENSG00000079102	8	92967203	93115514	113	2	64895	1.0265	0.15232	RUNX1T1		ENSG00000114841	3	52350335	52434507	101	8	65243	1.0934	0.1371	DNAH1		ENSG00000131504	5	140894583	140998622	160	24	63955	0.8766	0.19035	DIAPH1
ENSG00000237441	6	33259431	33267101	2	1	65574	1.0264	0.15235	RGL2		ENSG00000040341	8	74332604	74659943	877	40	65270	1.0932	0.13714	STAU2		ENSG00000165202	9	125376948	125378026	4	2	64319	0.87655	0.19037	OR1Q1
ENSG00000175768	9	37582643	37592639	21	4	65399	1.0264	0.15235	TOMM5		ENSG00000213366	1	110210644	110252171	41	11	64596	1.0929	0.13721	GSTM2		ENSG00000189068	19	54544079	54567207	20	4	63136	0.87642	0.1904	VSTM1
ENSG00000204850	19	46997765	46999755	3	2	65238	1.0264	0.15235	AC011484.1		ENSG00000177455	16	28943260	28950667	5	2	64546	1.0929	0.13721	CD19		ENSG00000136937	9	100395908	100436030	28	9	64106	0.87632	0.19043	NCBP1
ENSG00000241370	6	30312908	30314661	12	5	65533	1.026	0.15246	RPP21		ENSG00000071794	3	148747914	148804341	95	12	65020	1.0928	0.13723	HLTF		ENSG00000128585	7	130794855	131181395	694	70	63683	0.87576	0.19058	MKLN1
ENSG00000168282	14	50087489	50090198	1	1	65235	1.0257	0.15252	MGAT2		ENSG00000100304	22	43562628	43583139	22	5	64005	1.0927	0.13726	TTLL12		ENSG00000204659	5	179105584	179107975	2	1	63548	0.87569	0.1906	CBY3
ENSG00000134198	1	115590632	115632121	154	21	65359	1.0256	0.15254	TSPAN2		ENSG00000242265	7	94285637	94299007	15	5	65274	1.0924	0.13733	PEG10		ENSG00000146834	7	100026413	100031741	12	3	64129	0.87507	0.19077	MEPCE
ENSG00000167747	19	51300961	51308186	18	3	65189	1.0252	0.15264	C19orf48		ENSG00000181409	17	79091095	79139877	33	5	64459	1.0924	0.13734	AATK		ENSG00000187013	17	59489112	59490641	2	1	62747	0.87504	0.19078	C17orf82
ENSG00000188487	11	15133970	15268754	353	37	64928	1.025	0.15267	INSC		ENSG00000272325	6	34247456	34360451	211	8	65326	1.0914	0.13755	NUDT3		ENSG00000092068	14	23594504	23652883	80	18	63828	0.87406	0.19104	SLC7A8
ENSG00000181026	15	89164527	89175513	15	3	64818	1.025	0.15268	AEN		ENSG00000176753	15	40542865	40545170	6	1	65144	1.0912	0.13759	C15orf56		ENSG00000213066	6	167412670	167466201	246	9	64296	0.87367	0.19115	FGFR1OP
ENSG00000063245	19	56186592	56221224	68	8	64965	1.0249	0.1527	EPN1		ENSG00000171223	19	12902310	12904124	2	1	64470	1.0906	0.13773	JUNB		ENSG00000120053	10	101156627	101190381	48	9	63474	0.87337	0.19123	GOT1
ENSG00000141504	17	7529552	7531194	3	1	65568	1.0247	0.15274	SAT2		ENSG00000138615	15	65488337	65503826	22	2	64807	1.0904	0.13777	CILP		ENSG00000115524	2	198254508	198299815	41	6	64183	0.87333	0.19124	SF3B1
ENSG00000165899	12	80603233	80772870	273	18	65056	1.0247	0.15275	OTOGL		ENSG00000165029	9	107543283	107690518	430	62	65128	1.0903	0.13778	ABCA1		ENSG00000062038	16	68670092	68756519	221	18	63990	0.87319	0.19128	CDH3
ENSG00000125703	1	63249806	63331184	141	8	65256	1.0247	0.15276	ATG4C		ENSG00000162763	1	165513244	165533198	79	12	65363	1.0902	0.13782	LRRC52		ENSG00000146267	6	99719045	99797938	247	25	64005	0.8731	0.1913	FAXC
ENSG00000176595	8	1922044	1955102	23	2	65138	1.0244	0.15282	KBTBD11		ENSG00000249141	6	167271582	167369612	187	21	64969	1.0899	0.13788	RP11-514O12.4		ENSG00000006695	17	13972813	14111994	299	29	63516	0.87245	0.19148	COX10
ENSG00000101247	20	13765596	13799067	92	13	65250	1.0242	0.15286	NDUFAF5		ENSG00000081277	1	201252580	201302121	209	17	65114	1.0899	0.13789	PKP1		ENSG00000134020	8	22570769	22857513	622	74	63759	0.87175	0.19167	PEBP4
ENSG00000132677	1	156339003	156355011	44	8	65305	1.0241	0.1529	RHBG		ENSG00000162636	1	109102711	109187522	121	6	65266	1.0896	0.13794	FAM102B		ENSG00000211456	3	45730548	45786916	178	8	64231	0.87168	0.19169	SACM1L
ENSG00000196735	6	32595956	32614839	105	16	65034	1.0237	0.15298	HLA-DQA1		ENSG00000269515	10	44873687	44878739	22	6	64862	1.0896	0.13794	AL137026.1		ENSG00000125388	4	2965335	3042474	214	15	64150	0.87158	0.19172	GRK4
ENSG00000143537	1	155023042	155035252	21	7	64189	1.0234	0.15306	ADAM15		ENSG00000172115	7	25159710	25164980	8	3	65215	1.0892	0.13804	CYCS		ENSG00000003147	7	8152814	8302317	339	40	63459	0.87127	0.1918	ICA1
ENSG00000121871	3	164904508	164914897	15	4	64847	1.0234	0.15306	SLITRK3		ENSG00000136827	9	132575223	132586413	25	6	65149	1.0888	0.13813	TOR1A		ENSG00000224153	3	184119325	184157436	131	21	63687	0.87112	0.19184	RP11-433C9.2
ENSG00000073067	7	1022835	1029276	7	3	64743	1.0231	0.15312	CYP2W1		ENSG00000115339	2	166604101	166651192	52	7	64662	1.0882	0.13825	GALNT3		ENSG00000055163	5	156693089	156822606	347	19	63985	0.87114	0.19184	CYFIP2
ENSG00000215306	14	23286463	23291750	6	2	63181	1.023	0.15315	AL135998.1		ENSG00000171606	19	58694396	58724928	55	10	65081	1.0882	0.13825	ZNF274		ENSG00000124523	6	13574816	13614790	51	9	63927	0.87091	0.1919	SIRT5
ENSG00000089351	19	35485688	35517375	86	8	65187	1.0224	0.15329	GRAMD1A		ENSG00000085978	2	234118697	234204320	159	10	64887	1.0875	0.13842	ATG16L1		ENSG00000114115	3	139236276	139258671	56	11	63781	0.87087	0.19191	RBP1
ENSG00000109851	11	20177701	20182159	5	2	63201	1.0222	0.15334	DBX1		ENSG00000165959	14	95648277	95786243	429	29	65072	1.0873	0.13846	CLMN		ENSG00000100296	22	29901868	29951205	100	9	64083	0.87071	0.19196	THOC5
ENSG00000121940	1	109472130	109506111	98	17	65100	1.0216	0.1535	CLCC1		ENSG00000165970	11	20620946	20680831	220	29	65229	1.0871	0.1385	SLC6A5		ENSG00000183347	1	89829617	89852020	68	12	63889	0.87061	0.19198	GBP6
ENSG00000126814	14	61438169	61448076	2	1	64774	1.0215	0.15352	TRMT5		ENSG00000175928	3	3841121	3889387	125	15	64679	1.0871	0.13851	LRRN1		ENSG00000197859	9	136397286	136440641	91	7	63936	0.87033	0.19206	ADAMTSL2
ENSG00000165244	9	99148223	99180611	75	4	65398	1.0214	0.15354	ZNF367		ENSG00000149485	11	61567099	61596790	30	3	65365	1.0864	0.13866	FADS1		ENSG00000198900	20	39657458	39753127	123	18	64011	0.87002	0.19215	TOP1
ENSG00000136011	12	103981051	104160505	509	54	64958	1.0214	0.15354	STAB2		ENSG00000250254	4	37962056	37962746	1	1	63186	1.0863	0.13867	PTTG2		ENSG00000155115	6	111279763	111289093	57	4	64343	0.86986	0.19219	GTF3C6
ENSG00000259803	16	89262406	89268072	2	1	65208	1.0212	0.15357	SLC22A31		ENSG00000119147	2	106679702	106694615	43	13	64320	1.0862	0.1387	C2orf40		ENSG00000102760	13	42031695	42045018	25	6	63264	0.86987	0.19219	RGCC
ENSG00000165417	14	81641796	81687721	82	12	65280	1.0201	0.15384	GTF2A1		ENSG00000249087	1	23695490	23698332	3	2	65530	1.0861	0.13871	C1orf213		ENSG00000088298	20	33703167	33865928	324	20	64016	0.86978	0.19221	EDEM2
ENSG00000115866	2	136664247	136743670	9	1	65194	1.02	0.15386	DARS		ENSG00000111653	12	6759446	6772314	5	1	63957	1.086	0.13874	ING4		ENSG00000198680	9	25676396	25678856	16	4	63537	0.8697	0.19223	TUSC1
ENSG00000186205	1	220960101	220987735	80	18	64989	1.0197	0.15393	MARC1		ENSG00000175832	17	41605212	41656988	94	8	65048	1.0858	0.13879	ETV4		ENSG00000140691	16	31469401	31478487	10	4	63083	0.86932	0.19233	ARMC5
ENSG00000089050	20	18467184	18477887	23	8	65375	1.0195	0.15397	RBBP9		ENSG00000262814	17	79670387	79674556	14	3	65162	1.0857	0.1388	MRPL12		ENSG00000171222	20	34541539	34547394	14	3	64270	0.86933	0.19233	SCAND1
ENSG00000127838	2	219135115	219211516	159	9	65224	1.0191	0.15407	PNKD		ENSG00000106701	9	108210077	108314714	155	19	64902	1.0846	0.13905	FSD1L		ENSG00000075043	20	62037542	62103993	1	1	62644	0.86918	0.19237	KCNQ2
ENSG00000198959	20	36756863	36794980	59	7	64441	1.0191	0.15407	TGM2		ENSG00000131398	19	50815194	50836772	19	6	64857	1.0844	0.13909	KCNC3		ENSG00000141524	17	76106539	76128488	3	1	63189	0.86907	0.1924	TMC6
ENSG00000184752	12	95290831	95397546	535	37	65210	1.0191	0.15408	NDUFA12		ENSG00000173141	13	21750784	21753223	4	2	65159	1.0837	0.13924	MRP63		ENSG00000010318	3	52444673	52457657	10	4	63499	0.86886	0.19246	PHF7
ENSG00000173801	17	39775692	39943183	287	19	65060	1.0189	0.15413	JUP		ENSG00000117069	1	77333126	77531396	358	30	65115	1.0836	0.13928	ST6GALNAC5		ENSG00000249242	4	83404323	83483510	134	21	63493	0.8688	0.19248	TMEM150C
ENSG00000131981	14	55590828	55612126	35	4	65391	1.0188	0.15414	LGALS3		ENSG00000145248	4	48485360	48491213	9	2	65416	1.0836	0.13928	SLC10A4		ENSG00000136960	8	120569326	120685693	226	28	63879	0.86873	0.1925	ENPP2
ENSG00000213512	1	89597434	89641723	69	6	65271	1.0181	0.15431	GBP7		ENSG00000125827	20	7957995	8000476	77	8	65255	1.0832	0.13936	TMX4		ENSG00000197428	11	4660945	4662068	5	2	64221	0.86873	0.1925	OR51D1
ENSG00000123838	1	207277607	207318317	67	9	65239	1.0175	0.15446	C4BPA		ENSG00000258677	8	74600926	74791089	266	15	64888	1.083	0.13941	RP11-463D19.2		ENSG00000143452	1	150670536	150693364	54	4	64199	0.86841	0.19258	HORMAD1
ENSG00000157450	15	59157374	59389618	408	24	65116	1.0175	0.15446	RNF111		ENSG00000100122	22	26995242	27014052	51	8	65332	1.0827	0.13947	CRYBB1		ENSG00000164603	7	112459202	112579971	112	14	63449	0.86839	0.19259	C7orf60
ENSG00000105426	19	5158506	5340814	297	52	64552	1.0173	0.15451	PTPRS		ENSG00000183208	15	90777040	90785315	17	3	64994	1.0826	0.1395	GDPGP1		ENSG00000141750	17	37366789	37382125	20	5	63376	0.86828	0.19262	STAC2
ENSG00000131037	19	55583388	55599291	18	4	64583	1.0173	0.15451	EPS8L1		ENSG00000130294	2	241653181	241759725	147	17	64654	1.0825	0.13952	KIF1A		ENSG00000122481	1	95699711	95712781	33	8	64282	0.86807	0.19268	RWDD3
ENSG00000081479	2	169983619	170219195	564	55	65001	1.0172	0.15453	LRP2		ENSG00000108771	17	40253422	40264751	26	4	65393	1.0824	0.13954	DHX58		ENSG00000115540	2	198380295	198418423	38	6	64154	0.86713	0.19294	MOB4
ENSG00000028528	15	64386322	64438289	79	9	65394	1.017	0.15457	SNX1		ENSG00000188176	17	4487294	4511614	49	11	64393	1.0815	0.13974	SMTNL2		ENSG00000142556	19	52516018	52533493	40	7	64281	0.86688	0.193	ZNF614
ENSG00000169855	3	78646390	79816965	2175	82	65007	1.017	0.15457	ROBO1		ENSG00000173212	1	116654376	116677861	50	7	65190	1.0821	0.13961	MAB21L3		ENSG00000047365	4	35949843	36246131	736	48	63845	0.86691	0.193	ARAP2
ENSG00000189060	22	38201114	38203442	4	2	64962	1.0159	0.15484	H1F0		ENSG00000121671	11	45868669	45904798	63	11	65359	1.081	0.13985	CRY2		ENSG00000108587	17	28804380	28854610	48	6	64212	0.86687	0.19301	GOSR1
ENSG00000149435	20	23965690	23969416	6	2	64495	1.0158	0.15485	GGTLC1		ENSG00000168282	14	50087489	50090198	1	1	65235	1.0803	0.14	MGAT2		ENSG00000124795	6	18224099	18265054	53	13	63337	0.86679	0.19303	DEK
ENSG00000154822	3	16844159	17132086	676	34	65210	1.0153	0.15498	PLCL2		ENSG00000078795	5	137223657	137278436	81	13	65270	1.0802	0.14003	PKD2L2		ENSG00000125430	17	14204400	14252721	23	7	63321	0.8668	0.19303	HS3ST3B1
ENSG00000140955	16	84224744	84230774	33	10	64764	1.015	0.15504	ADAD2		ENSG00000126581	17	40962152	40985367	1	1	64639	1.0799	0.14008	BECN1		ENSG00000145362	4	113739265	114304896	1107	88	63816	0.86673	0.19305	ANK2
ENSG00000111886	6	89966927	90025018	136	26	64449	1.015	0.15506	GABRR2		ENSG00000132570	5	134240596	134343649	116	14	65159	1.0798	0.14011	PCBD2		ENSG00000141542	17	80612849	80656604	58	10	63573	0.8666	0.19308	RAB40B
ENSG00000228146	16	3194220	3199964	12	1	62923	1.0148	0.1551	CASP16		ENSG00000167881	17	74035184	74068734	36	2	64462	1.0795	0.14017	SRP68		ENSG00000169607	2	113493930	113522254	42	5	64056	0.86646	0.19312	CKAP2L
ENSG00000108961	17	8191815	8193410	4	1	65403	1.0147	0.15512	RANGRF		ENSG00000171451	18	65173819	65184217	15	5	65305	1.0792	0.14026	DSEL		ENSG00000163377	3	68780917	68981761	568	23	63970	0.86613	0.19321	FAM19A4
ENSG00000180089	19	55738007	55741647	8	2	64668	1.0145	0.15518	TMEM86B		ENSG00000137801	15	39873280	39891667	28	4	65450	1.0791	0.14027	THBS1		ENSG00000150093	10	33189247	33294720	254	22	64104	0.86501	0.19352	ITGB1
ENSG00000131051	20	34291531	34330234	96	5	65461	1.0144	0.15519	RBM39		ENSG00000176927	17	28256218	28435470	190	9	65401	1.0789	0.14032	EFCAB5		ENSG00000125780	20	2276647	2321724	83	7	63775	0.86478	0.19358	TGM3
ENSG00000066279	1	197053258	197115824	88	6	65405	1.0137	0.15536	ASPM		ENSG00000005381	17	56347217	56358296	12	5	64901	1.0786	0.14037	MPO		ENSG00000197217	8	23243296	23315208	200	22	63997	0.86458	0.19363	ENTPD4
ENSG00000141026	17	17380300	17396540	25	4	64890	1.0137	0.15536	MED9		ENSG00000196437	19	37902057	37960177	88	12	65407	1.0784	0.14042	ZNF569		ENSG00000162520	1	33145507	33169197	40	2	64295	0.86451	0.19365	SYNC
ENSG00000119396	9	123940415	123985292	85	14	64490	1.0129	0.15554	RAB14		ENSG00000165233	9	95858500	95875565	34	5	64899	1.078	0.14051	C9orf89		ENSG00000139352	12	103351464	103354294	4	2	63340	0.86448	0.19366	ASCL1
ENSG00000095713	10	99624757	99790585	206	29	64812	1.0128	0.15558	CRTAC1		ENSG00000185298	17	79633394	79640934	39	4	65479	1.078	0.14052	CCDC137		ENSG00000152932	5	57878048	58155213	794	50	63935	0.86424	0.19373	RAB3C
ENSG00000157064	1	183217372	183387737	389	25	65089	1.0127	0.1556	NMNAT2		ENSG00000019995	10	126630692	126676758	63	5	64677	1.0778	0.14055	ZRANB1		ENSG00000167281	17	77085427	77613550	627	88	63633	0.86399	0.1938	RBFOX3
ENSG00000175311	16	21244986	21263750	6	2	64694	1.0119	0.15579	ANKS4B		ENSG00000235705	10	81266126	81270678	7	2	64968	1.0775	0.14063	AL133481.1		ENSG00000149269	11	77032752	77185680	295	13	64155	0.86364	0.19389	PAK1
ENSG00000101152	20	62526518	62567384	77	7	64319	1.0119	0.15579	DNAJC5		ENSG00000204642	6	29690552	29706305	152	16	65547	1.0774	0.14065	HLA-F		ENSG00000256188	12	11285557	11287243	5	2	63926	0.86361	0.1939	TAS2R30
ENSG00000198729	6	150464212	150571493	324	43	64905	1.011	0.15601	PPP1R14C		ENSG00000187905	22	21400249	21418457	11	1	65536	1.0773	0.14067	AC002472.13		ENSG00000156687	8	35092975	35654068	797	28	64029	0.86356	0.19391	UNC5D
ENSG00000185634	15	49115932	49255641	214	29	64791	1.011	0.15602	SHC4		ENSG00000104899	19	2249308	2252072	2	1	64146	1.0764	0.14086	AMH		ENSG00000101181	20	60758085	60778624	79	15	63993	0.86354	0.19392	MTG2
ENSG00000135900	2	224822121	224832431	17	3	64084	1.0108	0.15605	MRPL44		ENSG00000115170	2	158592958	158732374	136	20	64633	1.076	0.14095	ACVR1		ENSG00000158270	18	319361	500722	689	63	63613	0.86324	0.194	COLEC12
ENSG00000110693	11	15987995	16761138	1067	38	65185	1.0107	0.15608	SOX6		ENSG00000196715	7	65338254	65424550	137	10	65471	1.0757	0.14104	VKORC1L1		ENSG00000147689	8	124191200	124222314	60	6	63913	0.86292	0.19409	FAM83A
ENSG00000167419	17	56295909	56345879	65	14	64555	1.0107	0.15609	LPO		ENSG00000174950	1	27705666	27709870	3	1	65427	1.0751	0.14116	CD164L2		ENSG00000122642	7	32997017	33046543	59	10	63553	0.86263	0.19417	FKBP9
ENSG00000136463	17	61678231	61685725	2	1	63886	1.0107	0.15609	TACO1		ENSG00000160439	19	55550476	55582659	94	11	65138	1.0748	0.14123	RDH13		ENSG00000078674	8	17780349	17885478	422	19	64191	0.86264	0.19417	PCM1
ENSG00000069275	1	205681947	205719404	69	13	65154	1.0104	0.15615	NUCKS1		ENSG00000268797	19	41307202	41404187	236	33	64356	1.0744	0.14131	CTC-490E21.12		ENSG00000242498	15	90443159	90456188	23	6	63504	0.86218	0.19429	C15orf38
ENSG00000174444	15	66790355	66816870	79	12	65410	1.01	0.15624	RPL4		ENSG00000110200	11	71817424	71823826	8	2	65299	1.0744	0.14133	ANAPC15		ENSG00000181322	3	137980279	138048728	41	12	63553	0.86205	0.19433	NME9
ENSG00000105507	19	48533210	48547310	29	3	65212	1.0097	0.15633	CABP5		ENSG00000143067	1	120162045	120190396	55	10	64884	1.074	0.1414	ZNF697		ENSG00000100285	22	29876219	29887379	25	6	63391	0.86186	0.19438	NEFH
ENSG00000108771	17	40253422	40264751	26	4	65393	1.0095	0.15637	DHX58		ENSG00000091164	18	54264439	54318831	98	8	65441	1.074	0.1414	TXNL1		ENSG00000122420	1	78769568	79005434	583	41	63836	0.86185	0.19439	PTGFR
ENSG00000183571	15	99511459	99551024	117	13	64308	1.0093	0.15641	PGPEP1L		ENSG00000159208	1	150254953	150259505	6	2	64809	1.0739	0.14143	C1orf51		ENSG00000059691	4	152591656	152682175	177	7	64072	0.86153	0.19447	PET112
ENSG00000115902	2	65215611	65250999	46	10	64932	1.0092	0.15644	SLC1A4		ENSG00000165556	13	28536274	28545276	16	3	64875	1.0733	0.14157	CDX2		ENSG00000188674	2	209030067	209054797	82	13	63919	0.86141	0.19451	C2orf80
ENSG00000150244	11	55029658	55038595	6	1	65403	1.0092	0.15644	TRIM48		ENSG00000214265	15	25200181	25245423	86	8	65321	1.0731	0.14162	SNURF		ENSG00000172650	10	75434033	75457639	3	1	63891	0.86109	0.19459	AGAP5
ENSG00000213741	14	50043390	50065408	36	4	63526	1.0088	0.15653	RPS29		ENSG00000139668	13	52158644	52336171	168	21	64700	1.073	0.14164	WDFY2		ENSG00000164741	8	12940870	13373167	2020	66	63928	0.86106	0.1946	DLC1
ENSG00000180398	2	47129009	47168994	155	16	65094	1.0084	0.15663	MCFD2		ENSG00000039523	16	67552321	67580691	25	5	64799	1.0729	0.14165	FAM65A		ENSG00000113578	5	141971743	142077617	137	12	63564	0.86102	0.19461	FGF1
ENSG00000109181	4	69681711	69696914	59	6	65425	1.0082	0.15667	UGT2B10		ENSG00000103343	16	3451235	3459370	18	5	65313	1.0728	0.14167	ZNF174		ENSG00000250479	22	24108021	24110630	4	2	63124	0.86096	0.19463	CHCHD10
ENSG00000268241	2	175200601	175202151	1	1	64218	1.0082	0.15668	AC018470.1		ENSG00000164611	5	159848829	159855748	11	4	65276	1.0726	0.14173	PTTG1		ENSG00000143630	1	155247374	155259639	19	2	64191	0.86087	0.19466	HCN3
ENSG00000137634	11	114441313	114466484	19	4	65340	1.0082	0.15669	NXPE4		ENSG00000061936	12	132195626	132284282	162	17	64940	1.0724	0.14176	SFSWAP		ENSG00000167325	11	4115937	4160106	104	10	63924	0.8608	0.19467	RRM1
ENSG00000120278	6	150920999	151164799	771	47	65085	1.0077	0.15679	PLEKHG1		ENSG00000128596	7	128430811	128462186	58	4	65068	1.0722	0.14182	CCDC136		ENSG00000243135	2	234637754	234681945	140	15	64042	0.86065	0.19472	UGT1A3
ENSG00000168477	6	32008931	32083111	159	30	65470	1.0071	0.15693	TNXB		ENSG00000267173	19	44833848	44905774	232	26	64802	1.0712	0.14204	CTC-512J12.6		ENSG00000139344	12	96337071	96362370	101	8	64153	0.86058	0.19473	AMDHD1
ENSG00000147471	8	37620111	37637283	3	2	64151	1.0074	0.15686	PROSC		ENSG00000163161	2	128014866	128051752	77	14	65259	1.0721	0.14184	ERCC3		ENSG00000258984	2	238875656	239008053	335	12	63615	0.86061	0.19473	UBE2F-SCLY
ENSG00000088256	19	3094408	3124002	9	1	64758	1.007	0.15696	GNA11		ENSG00000163644	4	89178772	89205921	24	4	64919	1.0712	0.14205	PPM1K		ENSG00000186377	1	47427036	47516423	136	11	63846	0.86028	0.19482	CYP4X1
ENSG00000131944	19	33463115	33469128	29	8	65173	1.0067	0.15703	C19orf40		ENSG00000119411	9	116111821	116133513	94	11	65161	1.071	0.14208	BSPRY		ENSG00000106682	7	73588575	73611431	11	2	63186	0.86004	0.19488	EIF4H
ENSG00000132475	17	73772515	73781974	12	3	65134	1.0065	0.15708	H3F3B		ENSG00000173559	2	192542794	192561385	13	5	64739	1.0704	0.14221	NABP1		ENSG00000148290	9	136218610	136223552	14	4	63040	0.85964	0.19499	SURF1
ENSG00000198862	21	30300466	30365270	115	16	65422	1.0067	0.15704	LTN1		ENSG00000101347	20	35518632	35580246	90	11	65250	1.0706	0.14217	SAMHD1		ENSG00000116903	1	231468480	231473598	7	2	63967	0.85964	0.19499	EXOC8
ENSG00000004478	12	2904119	2914576	6	2	64703	1.0063	0.15713	FKBP4		ENSG00000174989	12	117348761	117468953	143	6	65039	1.0701	0.14229	FBXW8		ENSG00000183971	16	2059927	2070756	3	1	64343	0.85966	0.19499	NPW
ENSG00000180447	9	89559279	89562104	3	1	65076	1.0062	0.15716	GAS1		ENSG00000180347	7	31553704	31698334	399	28	65280	1.0693	0.14246	CCDC129		ENSG00000111245	12	111348623	111358526	35	4	63962	0.85956	0.19502	MYL2
ENSG00000124635	6	27093676	27100541	12	5	65334	1.0062	0.15716	HIST1H2BJ		ENSG00000178257	16	11367144	11367452	2	1	65546	1.0695	0.14243	PRM3		ENSG00000064703	1	112297867	112310638	40	5	64301	0.85956	0.19502	DDX20
ENSG00000185262	17	74261283	74267375	11	4	64846	1.0059	0.15724	UBALD2		ENSG00000065609	6	84262599	84419410	276	19	65304	1.0692	0.14248	SNAP91		ENSG00000235631	7	122341718	122343021	1	1	63933	0.85952	0.19503	RNF148
ENSG00000139438	12	110152033	110208312	77	9	65099	1.0058	0.15725	FAM222A		ENSG00000205791	12	12508342	12510001	5	2	65073	1.0689	0.14255	LOH12CR2		ENSG00000142444	19	11039409	11044211	10	3	63563	0.85921	0.19511	C19orf52
ENSG00000115263	2	162999392	163008914	9	1	65505	1.0052	0.15739	GCG		ENSG00000120440	6	167738574	167772991	83	14	65122	1.0684	0.14266	TTLL2		ENSG00000134460	10	6052652	6104288	204	37	63717	0.85899	0.19517	IL2RA
ENSG00000088888	20	3827487	3849280	22	6	65066	1.0052	0.1574	MAVS		ENSG00000189227	15	67813406	67819628	9	2	65347	1.0684	0.14266	C15orf61		ENSG00000140365	15	75628232	75634268	2	1	62662	0.85877	0.19523	COMMD4
ENSG00000160688	1	154955814	154965587	13	2	65056	1.0047	0.15753	FLAD1		ENSG00000179168	19	38874905	38878722	8	2	65575	1.0684	0.14267	GGN		ENSG00000186501	1	27648651	27662891	26	5	63989	0.85859	0.19528	TMEM222
ENSG00000189051	17	8294022	8301144	22	6	64707	1.004	0.15769	RNF222		ENSG00000188375	12	31944123	31945175	6	3	64886	1.0682	0.14271	H3F3C		ENSG00000176979	4	165953105	165962896	13	4	63799	0.85841	0.19533	TRIM60
ENSG00000164330	5	158122928	158526769	684	53	65071	1.0041	0.15767	EBF1		ENSG00000119715	14	76776957	76968178	602	55	65068	1.0683	0.1427	ESRRB		ENSG00000173212	1	116654376	116677861	50	7	64014	0.85842	0.19533	MAB21L3
ENSG00000134202	1	110276554	110284384	14	3	65449	1.0038	0.15773	GSTM3		ENSG00000213079	6	155054459	155155192	162	13	64955	1.0679	0.14277	SCAF8		ENSG00000170421	12	53290977	53343738	149	18	63927	0.85816	0.1954	KRT8
ENSG00000164576	5	153825517	153840614	22	11	64372	1.0037	0.15775	SAP30L		ENSG00000148482	10	18240768	18332221	313	32	64724	1.068	0.14277	SLC39A12		ENSG00000178685	8	145051321	145086940	44	3	63783	0.85791	0.19547	PARP10
ENSG00000214736	6	41755400	41757636	3	2	64836	1.0033	0.15785	TOMM6		ENSG00000180957	22	28247657	28316122	48	10	64795	1.0679	0.14279	PITPNB		ENSG00000130764	1	3696784	3713068	47	9	63463	0.85789	0.19548	LRRC47
ENSG00000147439	8	22477931	22526661	97	10	64785	1.0032	0.15787	BIN3		ENSG00000177426	18	3411606	3458409	28	4	64643	1.0677	0.14282	TGIF1		ENSG00000179242	20	59827482	60515673	1305	123	63620	0.85748	0.19559	CDH4
ENSG00000124942	11	62201016	62323707	146	15	65103	1.0029	0.15795	AHNAK		ENSG00000134460	10	6052652	6104288	204	37	64885	1.067	0.14299	IL2RA		ENSG00000204764	5	170288874	170727019	655	13	63904	0.85723	0.19566	RANBP17
ENSG00000171481	9	125437315	125438432	1	1	65585	1.0028	0.15798	OR1L3		ENSG00000189241	6	116597741	116601066	8	3	65481	1.0669	0.143	TSPYL1		ENSG00000168958	2	228189867	228222550	120	13	64266	0.85714	0.19568	MFF
ENSG00000171291	19	11959541	11994565	86	11	64909	1.0024	0.15806	ZNF439		ENSG00000135677	12	65107225	65153227	19	2	64761	1.0668	0.14303	GNS		ENSG00000129173	11	19245610	19263167	6	2	62872	0.85664	0.19582	E2F8
ENSG00000152705	5	134303596	134347392	44	9	65044	1.0022	0.15812	CATSPER3		ENSG00000244045	17	26684604	26708716	45	5	65264	1.0668	0.14303	TMEM199		ENSG00000100604	14	93389425	93401638	44	9	63582	0.85658	0.19584	CHGA
ENSG00000170379	7	143318043	143427502	8	3	64672	1.0022	0.15812	FAM115C		ENSG00000183048	17	79670404	79688042	57	6	64843	1.0668	0.14303	SLC25A10		ENSG00000177628	1	155204243	155214490	17	3	63977	0.85655	0.19585	GBA
ENSG00000229474	15	44957930	45003514	4	2	64976	1.0022	0.15812	PATL2		ENSG00000242372	20	33866714	33872788	4	2	64613	1.0667	0.14306	EIF6		ENSG00000071794	3	148747914	148804341	95	12	63849	0.85649	0.19586	HLTF
ENSG00000203910	1	92683497	92711370	16	3	64020	1.0021	0.15814	C1orf146		ENSG00000197361	15	63889552	63894627	8	4	65431	1.0666	0.14307	FBXL22		ENSG00000257599	12	29542227	29640421	289	15	64091	0.85633	0.19591	OVCH1-AS1
ENSG00000119913	10	114043493	114064793	32	9	64570	1.0021	0.15815	TECTB		ENSG00000106785	9	100831557	100881494	50	8	64527	1.0664	0.14312	TRIM14		ENSG00000124529	6	26027124	26027480	2	1	64258	0.85572	0.19608	HIST1H4B
ENSG00000163428	3	120043356	120068186	67	9	65440	1.0017	0.15825	LRRC58		ENSG00000065989	19	10527449	10580305	80	9	65100	1.066	0.1432	PDE4A		ENSG00000253598	8	82605842	82608409	8	3	64181	0.85568	0.19609	SLC10A5
ENSG00000116675	1	65713902	65881552	365	23	65145	1.0019	0.1582	DNAJC6		ENSG00000079459	8	11653082	11696818	232	24	64830	1.0664	0.14313	FDFT1		ENSG00000183657	3	171509580	171527714	63	8	64086	0.85569	0.19609	PP13439
ENSG00000163357	1	155006300	155023406	20	5	64830	1.0013	0.15833	DCST1		ENSG00000167792	11	67374323	67380006	4	2	64964	1.066	0.14321	NDUFV1		ENSG00000183831	1	173578700	173639001	43	6	64176	0.85557	0.19612	ANKRD45
ENSG00000135338	6	80194708	80247175	101	13	65335	1.0013	0.15834	LCA5		ENSG00000120645	12	175931	287626	144	23	64686	1.066	0.14322	IQSEC3		ENSG00000269883	14	77607026	77609339	4	2	62285	0.8554	0.19617	AC007375.1
ENSG00000118705	20	35806813	35870022	181	10	65479	1.0012	0.15835	RPN2		ENSG00000001631	7	91828283	91875480	41	7	64829	1.0659	0.14323	KRIT1		ENSG00000196313	7	72349936	72421979	16	6	62777	0.85475	0.19634	POM121
ENSG00000205629	16	25123050	25189552	89	4	65124	1.0009	0.15843	LCMT1		ENSG00000198576	8	143692405	143696833	1	1	64054	1.0657	0.14328	ARC		ENSG00000147669	8	101162812	101166230	6	2	63538	0.85395	0.19657	POLR2K
ENSG00000155755	2	202484907	202508293	22	6	64755	1.0008	0.15846	TMEM237		ENSG00000166145	15	41136216	41150405	37	5	65358	1.0655	0.14333	SPINT1		ENSG00000106025	7	120427376	120498456	88	9	64099	0.85389	0.19658	TSPAN12
ENSG00000170471	20	37101459	37207504	138	11	65050	1.0002	0.1586	RALGAPB		ENSG00000172339	1	95439963	95538501	245	24	65276	1.0651	0.14343	ALG14		ENSG00000152904	1	235490665	235507847	28	4	64067	0.85359	0.19667	GGPS1
ENSG00000183640	21	32185016	32185570	1	1	65434	1.0002	0.15861	KRTAP8-1		ENSG00000115561	2	86730554	86948245	350	22	65214	1.065	0.14343	CHMP3		ENSG00000146828	7	100424442	100464631	76	14	63872	0.85338	0.19673	SLC12A9
ENSG00000171368	5	660883	693510	38	4	64580	1.0002	0.15862	TPPP		ENSG00000154589	8	74903587	74941322	84	11	64929	1.065	0.14343	LY96		ENSG00000197763	3	126290622	126373998	214	23	64188	0.85333	0.19674	TXNRD3
ENSG00000161573	17	34303529	34308532	14	3	64383	0.99979	0.15871	CCL16		ENSG00000141293	17	46210802	46507637	642	26	65355	1.0645	0.14356	SKAP1		ENSG00000168056	11	65306276	65326401	18	5	64088	0.85329	0.19675	LTBP3
ENSG00000168509	1	145413095	145417545	1	1	65589	0.99965	0.15874	HFE2		ENSG00000047578	16	27561454	27791690	149	3	65097	1.0639	0.1437	KIAA0556		ENSG00000273045	2	99757948	99767950	23	4	64330	0.85281	0.19688	C2ORF15
ENSG00000204599	6	30294256	30311506	35	10	65514	0.99943	0.15879	TRIM39		ENSG00000174306	20	39807088	39946312	203	16	65409	1.0637	0.14373	ZHX3		ENSG00000155256	10	99496878	99520664	71	6	63934	0.85211	0.19708	ZFYVE27
ENSG00000132429	6	105606155	105627870	57	5	65324	0.99943	0.15879	POPDC3		ENSG00000166411	15	78423840	78464291	82	14	64823	1.0637	0.14374	IDH3A		ENSG00000181541	4	151503077	151505843	1	1	64278	0.85197	0.19711	MAB21L2
ENSG00000137574	8	56685701	56738007	128	9	65386	0.9987	0.15897	TGS1		ENSG00000232859	17	26205340	26221778	12	3	64307	1.0634	0.1438	LYRM9		ENSG00000157837	12	121200313	121342174	410	22	64217	0.85189	0.19714	SPPL3
ENSG00000078070	3	182733006	182833863	173	12	65421	0.99808	0.15912	MCCC1		ENSG00000171804	19	38375463	38397317	35	9	65443	1.0633	0.14382	WDR87		ENSG00000148343	9	131798900	131834361	16	3	63667	0.85185	0.19715	FAM73B
ENSG00000116726	1	12834984	12838049	6	2	65239	0.99753	0.15925	PRAMEF12		ENSG00000038382	5	14143811	14532235	793	38	65094	1.0628	0.14393	TRIO		ENSG00000170445	5	140052758	140071609	26	4	64258	0.85162	0.19721	HARS
ENSG00000215529	20	31446729	31549006	266	23	64996	0.99733	0.1593	EFCAB8		ENSG00000184857	16	8874241	8891505	80	11	65224	1.0627	0.14395	TMEM186		ENSG00000153406	16	4511681	4545764	112	6	63995	0.85096	0.1974	NMRAL1
ENSG00000244624	21	31988750	31989003	1	1	65580	0.99727	0.15932	KRTAP20-1		ENSG00000184203	3	195241221	195270209	74	9	65289	1.0618	0.14416	PPP1R2		ENSG00000198917	9	131581930	131592100	29	4	64274	0.85074	0.19746	C9orf114
ENSG00000162645	1	89571815	89616139	102	8	65388	0.99723	0.15933	GBP2		ENSG00000116039	2	71163012	71192536	89	19	64869	1.0617	0.14419	ATP6V1B1		ENSG00000157869	4	13362978	13485989	322	8	64192	0.85043	0.19754	RAB28
ENSG00000198685	3	128290843	128294929	8	4	64651	0.99708	0.15936	C3orf27		ENSG00000113790	3	184908412	184999778	146	15	65198	1.0617	0.14419	EHHADH		ENSG00000184465	6	169857307	170102159	634	24	64187	0.85045	0.19754	WDR27
ENSG00000166847	16	23652713	23681195	80	7	65355	0.99682	0.15943	DCTN5		ENSG00000153944	17	55333212	55762046	602	80	64696	1.0616	0.14421	MSI2		ENSG00000120160	9	27284656	27297137	49	8	63837	0.85025	0.19759	EQTN
ENSG00000169679	2	111395275	111435691	23	2	65351	0.99659	0.15948	BUB1		ENSG00000153814	7	27870192	28220362	789	66	65095	1.0615	0.14423	JAZF1		ENSG00000134575	11	47260853	47270457	26	5	64344	0.85014	0.19762	ACP2
ENSG00000013375	6	83870869	83903655	37	6	65165	0.99638	0.15953	PGM3		ENSG00000115998	2	70377012	70475747	145	10	64771	1.0613	0.14427	C2orf42		ENSG00000077549	1	19665267	19812066	488	24	64069	0.85004	0.19765	CAPZB
ENSG00000167799	11	67395409	67397401	4	2	65063	0.99638	0.15953	NUDT8		ENSG00000057657	6	106534195	106557814	33	9	65267	1.0613	0.14427	PRDM1		ENSG00000123096	12	26274924	26452223	501	50	63990	0.84993	0.19768	SSPN
ENSG00000105219	19	40728115	40732597	8	4	64820	0.99637	0.15954	CNTD2		ENSG00000169251	3	160822484	160971320	290	15	65352	1.0612	0.14431	NMD3		ENSG00000143171	1	165370159	165414433	179	24	64024	0.8497	0.19774	RXRG
ENSG00000164024	4	99916771	99983964	150	11	65404	0.99632	0.15955	METAP1		ENSG00000164162	4	145888264	146019693	78	8	65173	1.0609	0.14437	ANAPC10		ENSG00000103381	16	12756919	12897874	231	25	63645	0.84969	0.19775	CPPED1
ENSG00000140993	16	3348832	3355729	3	1	65482	0.99632	0.15955	TIGD7		ENSG00000177335	8	144120626	144141359	59	3	65309	1.0609	0.14438	C8orf31		ENSG00000214860	17	18280976	18292961	16	3	64130	0.84965	0.19776	EVPLL
ENSG00000135407	12	58191159	58212487	22	7	65056	0.99608	0.15961	AVIL		ENSG00000164134	4	140222609	140341187	153	8	65250	1.0606	0.14443	NAA15		ENSG00000143443	1	151020216	151024462	2	1	63630	0.84948	0.19781	C1orf56
ENSG00000138078	2	44543420	44589001	110	11	65263	0.99602	0.15962	PREPL		ENSG00000178372	10	5540658	5541533	1	1	65235	1.0599	0.1446	CALML5		ENSG00000146007	5	140078265	140086248	12	2	64331	0.84937	0.19784	ZMAT2
ENSG00000158683	7	47814250	47988088	504	37	65269	0.99495	0.15988	PKD1L1		ENSG00000198838	15	33603163	34158303	1607	147	64861	1.0591	0.14477	RYR3		ENSG00000104518	8	144635377	144645232	9	1	62839	0.84899	0.19794	GSDMD
ENSG00000213185	10	124608594	124639157	18	7	64956	0.99543	0.15976	FAM24B		ENSG00000168530	2	211154874	211179914	40	4	64568	1.0592	0.14475	MYL1		ENSG00000124596	6	41001366	41065526	140	12	64222	0.84901	0.19794	OARD1
ENSG00000173389	3	51928892	51937351	18	2	65244	0.99487	0.1599	IQCF1		ENSG00000156110	10	75910960	76469061	658	17	65346	1.059	0.14481	ADK		ENSG00000156515	10	71029740	71161638	360	43	63751	0.84897	0.19795	HK1
ENSG00000127507	19	14843205	14889353	142	16	64925	0.99453	0.15998	EMR2		ENSG00000152556	12	48498922	48540187	90	12	65427	1.0589	0.14482	PFKM		ENSG00000136811	9	131217465	131263571	40	4	63318	0.84882	0.19799	ODF2
ENSG00000113248	5	140625147	140627799	2	1	64437	0.99448	0.15999	PCDHB15		ENSG00000165621	13	97637973	97646984	27	4	65191	1.0589	0.14483	OXGR1		ENSG00000120137	5	167975500	168006605	35	7	64077	0.84871	0.19802	PANK3
ENSG00000082515	5	154320630	154348971	60	9	65232	0.99443	0.16001	MRPL22		ENSG00000187658	5	157098561	157107151	32	5	65398	1.0588	0.14485	C5orf52		ENSG00000100580	14	77801364	77843452	95	13	63904	0.84835	0.19812	TMED8
ENSG00000168824	4	4349867	4420785	225	35	64800	0.99437	0.16002	NSG1		ENSG00000144847	3	118619404	118864915	581	39	65269	1.0587	0.14487	IGSF11		ENSG00000255713	17	56247017	56247940	4	1	64404	0.84818	0.19817	OR4D2
ENSG00000204463	6	31606805	31620482	42	13	65525	0.99427	0.16005	BAG6		ENSG00000105849	7	19735085	19748710	37	7	65178	1.0587	0.14487	TWISTNB		ENSG00000111276	12	12867992	12875305	6	2	62593	0.84813	0.19818	CDKN1B
ENSG00000105428	19	5455426	5456867	8	2	64854	0.99418	0.16007	ZNRF4		ENSG00000213047	1	197473878	197744826	281	12	65248	1.0582	0.14499	DENND1B		ENSG00000107854	10	93558069	93625033	148	12	64147	0.84785	0.19826	TNKS2
ENSG00000110719	11	67806483	67818362	13	6	64409	0.99286	0.16039	TCIRG1		ENSG00000106443	7	11013499	11209250	385	16	64954	1.0582	0.14499	PHF14		ENSG00000183072	5	172659112	172662360	2	1	63396	0.84776	0.19828	NKX2-5
ENSG00000197953	3	151451704	151479127	97	13	65185	0.99261	0.16045	AADACL2		ENSG00000122965	12	114254543	114404176	569	31	65239	1.0577	0.1451	RBM19		ENSG00000184530	6	127840600	127912962	276	15	63401	0.84774	0.19829	C6orf58
ENSG00000198586	2	171847333	172087824	431	18	65205	0.99254	0.16047	TLK1		ENSG00000203782	1	153232176	153234598	5	3	64623	1.0575	0.14514	LOR		ENSG00000147614	8	86999552	87166457	414	24	64097	0.84767	0.19831	ATP6V0D2
ENSG00000261701	16	72088522	72111145	49	10	65327	0.99253	0.16047	HPR		ENSG00000204387	6	31802385	31807541	19	10	65555	1.0574	0.14517	C6orf48		ENSG00000203942	10	99349450	99350690	3	1	64068	0.84761	0.19833	C10orf62
ENSG00000135205	7	76751751	76958850	529	25	65201	0.9917	0.16067	CCDC146		ENSG00000154007	1	76384558	76398116	45	8	65487	1.0572	0.1452	ASB17		ENSG00000143742	1	225965531	225978168	31	7	63944	0.84747	0.19837	SRP9
ENSG00000179889	16	15068448	15233196	111	13	64720	0.99171	0.16067	PDXDC1		ENSG00000169919	7	65425671	65447301	52	8	65333	1.0571	0.14524	GUSB		ENSG00000239857	7	916189	936073	24	5	62741	0.84747	0.19837	GET4
ENSG00000227345	10	51026325	51130715	56	6	64894	0.99165	0.16068	PARG		ENSG00000089597	11	62392298	62414104	12	3	65128	1.056	0.1455	GANAB		ENSG00000131482	17	41052814	41065386	26	4	64129	0.84673	0.19857	G6PC
ENSG00000204389	6	31783291	31785723	4	2	65460	0.99156	0.16071	HSPA1A		ENSG00000167685	19	56643968	56672262	59	8	64674	1.0557	0.14555	ZNF444		ENSG00000101017	20	44746911	44758502	20	7	63868	0.84657	0.19862	CD40
ENSG00000147601	8	73921099	73960357	60	7	65253	0.99145	0.16073	TERF1		ENSG00000258881	2	71166448	71222466	135	29	64894	1.0553	0.14563	AC007040.11		ENSG00000135972	2	105654441	105716418	207	7	64177	0.84647	0.19864	MRPS9
ENSG00000169218	1	38076951	38100595	66	12	65106	0.99138	0.16075	RSPO1		ENSG00000243147	2	27994584	28210954	310	14	65374	1.0553	0.14564	MRPL33		ENSG00000154143	11	124481386	124490252	2	1	64384	0.84639	0.19867	PANX3
ENSG00000086200	5	61699799	61924409	350	17	65290	0.99136	0.16076	IPO11		ENSG00000091106	2	32449522	32490923	63	6	64733	1.0552	0.14567	NLRC4		ENSG00000162231	11	62559595	62573774	8	4	64088	0.84585	0.19882	NXF1
ENSG00000141664	18	60190240	60254942	140	17	65008	0.99131	0.16077	ZCCHC2		ENSG00000114107	3	138213186	138313380	141	9	65298	1.0549	0.14573	CEP70		ENSG00000176444	1	155232659	155248282	15	3	63896	0.84572	0.19885	CLK2
ENSG00000181935	11	55339604	55340536	13	4	65577	0.9912	0.16079	OR4C16		ENSG00000012223	3	46477136	46526724	158	19	64866	1.0549	0.14574	LTF		ENSG00000138813	4	100432161	100463460	130	20	64128	0.84567	0.19887	C4orf17
ENSG00000141506	17	8782233	8869029	147	25	64784	0.99118	0.1608	PIK3R5		ENSG00000133962	14	92047040	92247051	466	43	64816	1.0548	0.14575	CATSPERB		ENSG00000196591	6	114254192	114332472	175	23	63316	0.84538	0.19895	HDAC2
ENSG00000204323	17	73629514	73637484	4	1	65165	0.991	0.16084	SMIM5		ENSG00000267757	19	46144752	46146098	3	2	64228	1.0543	0.14587	C19orf83		ENSG00000111907	6	125440195	125585553	373	25	63933	0.84522	0.19899	TPD52L1
ENSG00000185290	7	56182374	56184093	3	2	65088	0.99091	0.16087	NUPR1L		ENSG00000171227	2	120187477	120196096	27	4	64934	1.0543	0.14588	TMEM37		ENSG00000103199	16	4798240	4817625	54	6	63581	0.84507	0.19903	ZNF500
ENSG00000166257	11	123499895	123525952	67	9	64552	0.99077	0.1609	SCN3B		ENSG00000167970	16	2303738	2312343	3	1	64960	1.0542	0.1459	AC009065.1		ENSG00000184117	22	29950797	29977326	63	7	64235	0.8448	0.19911	NIPSNAP1
ENSG00000008311	7	121715701	121784334	122	16	65108	0.98955	0.1612	AASS		ENSG00000134757	18	29027758	29058665	112	13	65155	1.0533	0.14609	DSG3		ENSG00000196391	15	90895477	90909324	33	4	64297	0.84458	0.19917	ZNF774
ENSG00000153721	6	154708638	154831793	384	51	64861	0.99027	0.16102	CNKSR3		ENSG00000186073	15	36871812	37102449	492	41	64940	1.0541	0.14591	C15orf41		ENSG00000184304	14	30045687	30661104	1263	84	63848	0.84461	0.19917	PRKD1
ENSG00000099992	22	30687979	30723035	59	14	64704	0.98907	0.16131	TBC1D10A		ENSG00000181958	11	55135360	55136394	3	1	65587	1.0531	0.14616	OR4A15		ENSG00000187094	3	42299317	42307699	15	3	64179	0.84453	0.19919	CCK
ENSG00000233276	3	49394609	49396033	2	1	65529	0.98901	0.16133	GPX1		ENSG00000185155	1	226411319	226414755	2	1	65070	1.0526	0.14627	MIXL1		ENSG00000157343	6	35704809	35716856	22	4	63891	0.84398	0.19934	ARMC12
ENSG00000146047	6	25727137	25727573	4	1	65465	0.98901	0.16133	HIST1H2BA		ENSG00000136280	7	45039074	45116068	226	15	65062	1.0525	0.14629	CCM2		ENSG00000168421	4	40192673	40248587	81	16	63295	0.84388	0.19937	RHOH
ENSG00000103264	16	87360593	87425748	169	26	64908	0.98887	0.16136	FBXO31		ENSG00000129538	14	21269387	21271437	1	1	64390	1.0522	0.14636	RNASE1		ENSG00000117751	1	28157289	28178187	3	2	64054	0.84381	0.19939	PPP1R8
ENSG00000170929	19	9203855	9204889	2	1	65095	0.98875	0.16139	OR1M1		ENSG00000006128	7	97361220	97369784	24	3	64587	1.052	0.1464	TAC1		ENSG00000196917	12	123104824	123215390	220	27	63800	0.84372	0.19941	HCAR1
ENSG00000164398	5	131142683	131347936	234	11	65326	0.98868	0.16141	ACSL6		ENSG00000089101	20	20033158	20341346	781	41	64934	1.052	0.1464	C20orf26		ENSG00000138629	15	74738318	74753523	20	2	64127	0.8437	0.19942	UBL7
ENSG00000270188	1	238107024	238108575	2	1	65253	0.98849	0.16146	MTRNR2L11		ENSG00000120055	10	104209594	104211300	1	1	64509	1.0518	0.14644	C10orf95		ENSG00000112902	5	9035138	9546187	1180	100	63773	0.84365	0.19943	SEMA5A
ENSG00000165804	14	21558205	21572881	12	3	64451	0.98815	0.16154	ZNF219		ENSG00000105401	19	10501810	10530797	49	7	65006	1.0516	0.14648	CDC37		ENSG00000087074	19	49375649	49379314	20	3	64229	0.84332	0.19952	PPP1R15A
ENSG00000083520	13	73329540	73356234	48	9	65370	0.98759	0.16168	DIS3		ENSG00000196341	11	124179708	124180733	4	1	65581	1.0512	0.14659	OR8D1		ENSG00000185085	11	62414320	62420774	3	1	63909	0.84273	0.19969	INTS5
ENSG00000081721	1	161719548	161727028	28	6	64865	0.98742	0.16172	DUSP12		ENSG00000166569	18	56942388	56985881	143	14	65196	1.051	0.14662	CPLX4		ENSG00000183807	6	117073363	117086886	42	10	63773	0.84229	0.19981	FAM162B
ENSG00000162782	1	179560748	179660407	263	13	65311	0.98735	0.16174	TDRD5		ENSG00000197935	6	28962562	28973093	27	7	65293	1.051	0.14663	ZNF311		ENSG00000184954	12	55862984	55863922	2	1	64404	0.84195	0.19991	OR6C70
ENSG00000150990	12	125431371	125473668	129	17	64808	0.98701	0.16182	DHX37		ENSG00000152457	10	14939358	14996431	96	17	64990	1.051	0.14663	DCLRE1C		ENSG00000141858	19	14198652	14201848	1	1	62650	0.8419	0.19992	SAMD1
ENSG00000212124	12	11174218	11175219	6	3	65251	0.98694	0.16184	TAS2R19		ENSG00000188334	19	48471303	48495427	22	7	64920	1.0505	0.14675	BSPH1		ENSG00000159674	4	1160720	1202750	63	12	63521	0.84175	0.19996	SPON2
ENSG00000183844	21	42676139	42729358	143	20	65070	0.98688	0.16185	FAM3B		ENSG00000196659	2	178413726	178417742	4	2	65584	1.05	0.14685	TTC30B		ENSG00000089902	14	103058998	103196913	294	15	64094	0.84154	0.20002	RCOR1
ENSG00000248235	8	22446787	22459597	16	3	64131	0.98683	0.16186	AC037459.4		ENSG00000164334	5	118965254	118971517	27	4	65115	1.05	0.14686	FAM170A		ENSG00000235156	3	99904531	99913035	19	4	64117	0.84135	0.20007	TMEM30C
ENSG00000267963	2	241053907	241064304	19	3	65119	0.98675	0.16188	AC013469.1		ENSG00000169220	5	176784838	176799602	15	3	65131	1.05	0.14686	RGS14		ENSG00000162076	16	2933187	2949383	12	2	63014	0.8409	0.2002	FLYWCH2
ENSG00000137561	8	63961112	63998612	89	13	65378	0.98654	0.16193	TTPA		ENSG00000111145	12	96588160	96663613	117	22	64706	1.0496	0.14696	ELK3		ENSG00000124920	11	61520114	61555990	41	9	63302	0.84072	0.20025	MYRF
ENSG00000205362	16	56672578	56673999	8	2	65565	0.98643	0.16196	MT1A		ENSG00000170921	17	61086917	61505060	506	18	65220	1.0493	0.14701	TANC2		ENSG00000174111	17	36508111	36556019	54	6	62769	0.84067	0.20027	SOCS7
ENSG00000259900	16	69369179	69385633	24	4	64832	0.98628	0.162	RP11-343C2.7		ENSG00000260836	15	83208783	83224682	27	8	65283	1.0485	0.14721	RP11-152F13.10		ENSG00000149260	11	76777979	76837201	84	14	63363	0.84001	0.20045	CAPN5
ENSG00000139890	14	23352374	23356895	6	3	64181	0.98592	0.16209	REM2		ENSG00000206043	18	71983048	72026422	99	8	65034	1.0485	0.14721	C18orf63		ENSG00000186803	9	21206180	21207142	2	1	64074	0.83995	0.20047	IFNA10
ENSG00000126777	14	56025790	56168244	361	9	65157	0.98592	0.16209	KTN1		ENSG00000213930	9	34638130	34651032	20	5	65370	1.0481	0.1473	GALT		ENSG00000115641	2	105974169	106054970	209	33	63527	0.8398	0.20051	FHL2
ENSG00000171163	1	249144205	249153343	8	2	65093	0.98584	0.16211	ZNF692		ENSG00000170881	8	125486979	125500155	18	5	65313	1.0479	0.14735	RNF139		ENSG00000041802	3	194361517	194393206	134	8	64181	0.83971	0.20054	LSG1
ENSG00000196407	1	151819739	151826173	9	2	64876	0.98578	0.16212	THEM5		ENSG00000140612	15	85212775	85259947	84	15	65203	1.0478	0.14736	SEC11A		ENSG00000148399	9	140449356	140473387	13	1	64146	0.8393	0.20065	DPH7
ENSG00000110148	11	6280966	6293357	48	7	64381	0.98546	0.1622	CCKBR		ENSG00000108175	10	80828792	81076276	511	66	64877	1.0477	0.14738	ZMIZ1		ENSG00000205143	9	34621376	34628104	12	4	64216	0.83925	0.20066	ARID3C
ENSG00000185899	7	143140546	143141502	2	1	64080	0.98534	0.16223	TAS2R60		ENSG00000157077	1	52608046	52812358	202	11	65500	1.0474	0.14746	ZFYVE9		ENSG00000154162	5	21750782	22853731	2144	82	63968	0.83899	0.20074	CDH12
ENSG00000148795	10	104590288	104597290	19	4	65422	0.98484	0.16235	CYP17A1		ENSG00000176697	11	27676440	27743605	91	12	65132	1.0473	0.14747	BDNF		ENSG00000138821	4	103172198	103352415	404	30	64013	0.83895	0.20075	SLC39A8
ENSG00000183873	3	38589548	38691164	219	41	64966	0.98472	0.16238	SCN5A		ENSG00000214290	11	111169565	111179460	24	5	64647	1.0472	0.14751	COLCA2		ENSG00000234224	7	123670973	123673523	2	1	64233	0.83873	0.20081	TMEM229A
ENSG00000164182	5	60240956	60448853	417	18	65400	0.98447	0.16244	NDUFAF2		ENSG00000160285	21	47608055	47648738	71	11	64758	1.0471	0.14752	LSS		ENSG00000131094	17	43037061	43045439	26	7	63763	0.83815	0.20097	C1QL1
ENSG00000168495	8	22102617	22112113	12	2	63380	0.98432	0.16248	POLR3D		ENSG00000197872	2	16730727	16847599	117	29	64660	1.0471	0.14754	FAM49A		ENSG00000136574	8	11534468	11617511	239	36	63761	0.83805	0.201	GATA4
ENSG00000171446	17	38933060	38938786	19	5	65149	0.98422	0.1625	KRT27		ENSG00000101446	20	44141101	44144264	5	1	65392	1.0469	0.14756	SPINT3		ENSG00000102468	13	47405685	47471169	202	30	63908	0.83791	0.20104	HTR2A
ENSG00000105877	7	21582833	21941457	1407	104	65058	0.98419	0.16251	DNAH11		ENSG00000170889	19	54704610	54752862	27	6	64816	1.0467	0.14762	RPS9		ENSG00000157827	2	153191751	153506348	896	49	63998	0.83682	0.20135	FMNL2
ENSG00000172150	17	3100813	3101742	4	1	65543	0.98403	0.16255	OR1A2		ENSG00000166886	12	57482677	57489259	11	6	65443	1.046	0.14779	NAB2		ENSG00000074410	15	63613577	63674360	115	19	63365	0.83662	0.2014	CA12
ENSG00000125998	20	33873534	33880204	2	1	63409	0.98404	0.16255	FAM83C		ENSG00000110169	11	6452279	6463847	11	1	65443	1.0459	0.1478	HPX		ENSG00000064607	19	19101697	19144832	36	2	64121	0.83642	0.20146	SUGP2
ENSG00000131591	1	1017198	1051741	37	1	65483	0.98384	0.1626	C1orf159		ENSG00000214189	19	12203078	12248050	65	8	65345	1.0453	0.14794	ZNF788		ENSG00000203795	10	124670217	124672627	3	1	63745	0.83591	0.2016	FAM24A
ENSG00000006282	17	48620419	48633213	37	5	65017	0.9838	0.16261	SPATA20		ENSG00000141441	18	29704840	30050447	730	42	65209	1.0453	0.14795	GAREM		ENSG00000269476	19	58388133	58427959	61	8	63172	0.83581	0.20163	CTD-2583A14.9
ENSG00000165841	10	96447911	96613017	406	15	65489	0.9836	0.16266	CYP2C19		ENSG00000164237	5	10275987	10308138	102	12	65087	1.0446	0.14809	CMBL		ENSG00000143457	1	150618701	150669630	102	5	64082	0.83567	0.20167	GOLPH3L
ENSG00000268080	8	94241867	94242388	1	1	65013	0.98343	0.1627	AC016885.1		ENSG00000162591	1	3406484	3528059	1	1	65578	1.0442	0.1482	MEGF6		ENSG00000178015	5	94955782	94957846	1	1	63158	0.83532	0.20177	GPR150
ENSG00000198752	14	103398716	103523799	224	22	65228	0.983	0.1628	CDC42BPB		ENSG00000142347	19	8585674	8642461	24	4	64626	1.0441	0.14822	MYO1F		ENSG00000167104	20	31619454	31631853	34	5	64113	0.83518	0.20181	BPIFB6
ENSG00000132604	16	69389464	69442474	66	9	65049	0.98301	0.1628	TERF2		ENSG00000132382	17	4442192	4458926	14	4	65418	1.0436	0.14833	MYBBP1A		ENSG00000127311	12	66696325	66737423	81	7	64095	0.83494	0.20188	HELB
ENSG00000178035	3	49061758	49066841	4	2	65038	0.98287	0.16284	IMPDH2		ENSG00000166224	10	72575717	72640930	178	20	65332	1.0434	0.14838	SGPL1		ENSG00000148814	10	134145614	134195010	132	10	64001	0.83468	0.20195	LRRC27
ENSG00000255863	12	49315767	49333446	38	4	65478	0.98253	0.16292	AC073610.5		ENSG00000087250	16	56622986	56625000	5	2	65201	1.0432	0.14843	MT3		ENSG00000166548	16	66541906	66586447	82	4	64277	0.83456	0.20198	TK2
ENSG00000124564	6	25833294	25882514	130	15	65422	0.98253	0.16292	SLC17A3		ENSG00000103888	15	81071684	81244117	199	36	64781	1.0433	0.14841	KIAA1199		ENSG00000166262	15	49619159	49913128	774	23	64030	0.83457	0.20198	FAM227B
ENSG00000116685	1	11979648	11986485	17	4	65009	0.98229	0.16298	KIAA2013		ENSG00000173908	17	38948455	38956211	22	6	65314	1.0426	0.14857	KRT28		ENSG00000104894	19	49838428	49846592	13	2	64286	0.834	0.20214	CD37
ENSG00000116990	1	40361098	40367928	5	2	64033	0.98228	0.16298	MYCL		ENSG00000258539	10	126305649	126480296	245	22	64994	1.0425	0.14859	RP11-12J10.3		ENSG00000123505	6	111195973	111216916	68	9	64255	0.83397	0.20215	AMD1
ENSG00000152214	18	40323192	40695657	751	47	65216	0.98145	0.16318	RIT2		ENSG00000101342	20	35504524	35522638	36	8	65169	1.0425	0.14859	TLDC2		ENSG00000082068	5	37379314	37753537	658	21	64062	0.83378	0.2022	WDR70
ENSG00000168137	3	9439299	9520924	121	9	65273	0.98073	0.16336	SETD5		ENSG00000160223	21	45642874	45660849	45	7	64499	1.0422	0.14866	ICOSLG		ENSG00000092758	20	61447596	61472511	12	4	63735	0.83375	0.20221	COL9A3
ENSG00000088876	20	2462463	2505348	74	18	65002	0.98051	0.16342	ZNF343		ENSG00000197901	11	62703857	62752455	92	12	65202	1.0419	0.14872	SLC22A6		ENSG00000254806	20	43991840	44039250	87	5	64024	0.83355	0.20227	SYS1-DBNDD2
ENSG00000070718	8	42010464	42029191	26	4	65308	0.98039	0.16345	AP3M2		ENSG00000073169	22	50639408	50656045	18	4	65100	1.0419	0.14872	SELO		ENSG00000242366	2	234668894	234681945	29	9	63675	0.8331	0.20239	UGT1A1
ENSG00000086205	11	49168187	49230222	177	14	65391	0.98031	0.16347	FOLH1		ENSG00000130477	19	17712137	17799401	83	16	64745	1.0415	0.14882	UNC13A		ENSG00000186977	21	31873975	31874435	2	1	64400	0.83305	0.20241	KRTAP19-5
ENSG00000110042	11	58938903	58976060	50	7	65304	0.97881	0.16384	DTX4		ENSG00000116675	1	65713902	65881552	365	23	65145	1.0414	0.14885	DNAJC6		ENSG00000159840	7	143078173	143088204	15	6	63357	0.83292	0.20244	ZYX
ENSG00000138587	15	56713742	56757335	70	8	65173	0.97849	0.16392	MNS1		ENSG00000174059	1	208057594	208084747	74	12	65094	1.0413	0.14888	CD34		ENSG00000143079	1	112938803	113006078	145	5	63983	0.83291	0.20245	CTTNBP2NL
ENSG00000156232	15	83478380	83503611	76	17	65476	0.97817	0.164	WHAMM		ENSG00000171045	8	143293441	143484601	553	28	65102	1.041	0.14894	TSNARE1		ENSG00000212123	19	5782971	5784776	3	1	63294	0.83251	0.20256	PRR22
ENSG00000214216	3	158680717	158984096	540	31	65150	0.97785	0.16407	IQCJ		ENSG00000182585	4	75174190	75181024	2	1	65582	1.0407	0.14901	EPGN		ENSG00000168301	3	58477841	58488087	8	3	63077	0.83213	0.20267	KCTD6
ENSG00000166145	15	41136216	41150405	37	5	65358	0.97785	0.16407	SPINT1		ENSG00000168994	6	3722848	3752260	70	14	65020	1.0405	0.14905	PXDC1		ENSG00000100325	22	30184597	30234271	121	13	64188	0.83214	0.20267	ASCC2
ENSG00000105619	19	54610320	54619055	5	2	64348	0.97781	0.16408	TFPT		ENSG00000125630	2	113299492	113334635	91	10	65341	1.0399	0.14918	POLR1B		ENSG00000204365	10	29135337	29170827	134	10	63662	0.83166	0.2028	C10orf126
ENSG00000189306	22	42905974	42915808	18	2	65173	0.97737	0.16419	RRP7A		ENSG00000204398	13	112240548	112324955	203	21	64219	1.04	0.14918	RP11-65D24.2		ENSG00000111291	12	13093709	13105081	16	5	63719	0.83156	0.20283	GPRC5D
ENSG00000163932	3	53190025	53226733	69	10	64307	0.97672	0.16435	PRKCD		ENSG00000184828	18	45553044	45937123	936	109	64581	1.0398	0.14921	ZBTB7C		ENSG00000136267	7	14184674	15014402	2095	118	63766	0.83137	0.20288	DGKB
ENSG00000078549	7	31092076	31151089	75	14	64803	0.97669	0.16436	ADCYAP1R1		ENSG00000124596	6	41001366	41065526	140	12	65399	1.0397	0.14924	OARD1		ENSG00000243364	1	155036207	155042029	4	2	63323	0.83098	0.20299	EFNA4
ENSG00000167105	17	48348767	48358844	5	2	63606	0.97653	0.1644	TMEM92		ENSG00000187997	17	76142434	76162258	35	8	64501	1.0397	0.14924	C17orf99		ENSG00000216490	19	18283972	18288927	12	2	64208	0.83075	0.20306	IFI30
ENSG00000127948	7	75528518	75616173	112	22	64762	0.97646	0.16442	POR		ENSG00000160818	1	156564279	156571288	33	3	65244	1.0394	0.1493	GPATCH4		ENSG00000124126	20	47240790	47444420	603	29	64059	0.83034	0.20317	PREX1
ENSG00000131149	16	85645015	85709810	20	4	64201	0.97642	0.16443	GSE1		ENSG00000167395	16	31085743	31095517	13	3	65165	1.0394	0.14931	ZNF646		ENSG00000171798	10	134973951	135039916	76	5	64051	0.83013	0.20323	KNDC1
ENSG00000136754	10	27035522	27150016	315	16	65144	0.97631	0.16445	ABI1		ENSG00000158769	1	160965001	160991138	65	6	65220	1.0392	0.14935	F11R		ENSG00000232056	2	10987703	10995081	32	5	63679	0.82976	0.20334	AC092687.4
ENSG00000196498	12	124808961	125052135	189	39	64624	0.97626	0.16447	NCOR2		ENSG00000133641	12	88427623	88443937	8	2	65286	1.0392	0.14935	C12orf29		ENSG00000177575	12	7623409	7656489	52	11	63719	0.82966	0.20337	CD163
ENSG00000272658	14	24778161	24781252	3	1	65519	0.97622	0.16448	LTB4R2		ENSG00000257594	12	89913185	89920039	13	4	65142	1.0392	0.14935	GALNT4		ENSG00000171621	1	9352939	9429591	217	36	63481	0.82959	0.20339	SPSB1
ENSG00000125968	20	30193086	30194318	4	1	65579	0.97623	0.16448	ID1		ENSG00000259075	12	89913185	89920039	13	4	65142	1.0392	0.14935	POC1B-GALNT4		ENSG00000204396	6	31733367	31745108	26	11	64326	0.8295	0.20341	VWA7
ENSG00000164181	5	60047618	60140216	220	23	65350	0.97607	0.16451	ELOVL7		ENSG00000132436	7	50511831	50518088	12	4	65502	1.0391	0.14937	FIGNL1		ENSG00000118454	1	70726271	70820417	98	12	63971	0.82948	0.20342	ANKRD13C
ENSG00000196963	5	140560980	140565793	18	5	65507	0.97601	0.16453	PCDHB16		ENSG00000189350	2	29179477	29284239	355	27	65300	1.039	0.14939	FAM179A		ENSG00000160094	1	33722146	33766320	59	8	63737	0.82926	0.20348	ZNF362
ENSG00000131771	17	37782993	37792879	22	5	65563	0.97567	0.16461	PPP1R1B		ENSG00000166634	18	61223393	61234244	28	4	65439	1.0388	0.14944	SERPINB12		ENSG00000125398	17	70117161	70122561	5	1	64178	0.82894	0.20357	SOX9
ENSG00000131389	3	14444076	14530857	135	22	65140	0.97566	0.16462	SLC6A6		ENSG00000059758	12	96672039	96794338	150	16	64477	1.0384	0.14954	CDK17		ENSG00000163930	3	52435029	52444366	4	1	64112	0.82888	0.20359	BAP1
ENSG00000244509	22	39410088	39416357	16	3	65042	0.97524	0.16472	APOBEC3C		ENSG00000131378	3	16355081	16555533	595	61	65007	1.0383	0.14956	RFTN1		ENSG00000167768	12	53068520	53074191	14	5	64151	0.82884	0.2036	KRT1
ENSG00000176887	2	5832799	5841516	5	3	64328	0.97479	0.16483	SOX11		ENSG00000198346	19	53970989	54006950	99	18	64457	1.0382	0.14958	ZNF813		ENSG00000115415	2	191829084	191885686	120	19	63669	0.82848	0.2037	STAT1
ENSG00000186115	19	15988833	16008930	79	8	65378	0.97408	0.16501	CYP4F2		ENSG00000169327	14	21623026	21624222	2	1	65539	1.0382	0.14959	OR5AU1		ENSG00000268461	19	20047769	20048639	1	1	64353	0.82845	0.20371	AC007204.1
ENSG00000152128	2	135213330	135476570	381	29	65151	0.97401	0.16503	TMEM163		ENSG00000165895	11	100558384	100862668	1220	54	65296	1.0381	0.14961	ARHGAP42		ENSG00000188811	13	39612443	39624246	13	5	64139	0.82767	0.20393	NHLRC3
ENSG00000156574	10	72192071	72207707	29	5	65291	0.9739	0.16505	NODAL		ENSG00000164100	4	118954773	119179803	642	22	65363	1.0381	0.14962	NDST3		ENSG00000010319	3	52467069	52479101	13	5	63702	0.82733	0.20402	SEMA3G
ENSG00000169621	2	68694693	68858004	371	11	65378	0.97388	0.16506	APLF		ENSG00000249884	2	86732791	86948245	346	22	65210	1.0379	0.14966	RNF103-CHMP3		ENSG00000125850	20	17937623	18039832	282	22	63651	0.82727	0.20404	OVOL2
ENSG00000241690	20	2795614	2798712	4	2	64038	0.97387	0.16506	TMEM239		ENSG00000001167	6	41040684	41067715	45	8	65325	1.0378	0.14968	NFYA		ENSG00000174529	1	205052258	205053645	5	2	64333	0.82718	0.20407	TMEM81
ENSG00000174697	7	127881337	127897681	23	4	64855	0.97383	0.16507	LEP		ENSG00000154553	4	186422851	186456766	28	4	64439	1.0377	0.1497	PDLIM3		ENSG00000161217	3	195941093	196014828	166	15	63827	0.8271	0.20409	PCYT1A
ENSG00000221818	8	25699246	25902913	474	65	64962	0.97357	0.16513	EBF2		ENSG00000175920	4	3465033	3503200	52	6	64565	1.0377	0.14971	DOK7		ENSG00000179673	17	45055523	45056614	1	1	63410	0.82706	0.2041	RPRML
ENSG00000130477	19	17712137	17799401	83	16	64745	0.97324	0.16522	UNC13A		ENSG00000106336	7	100181605	100198740	15	5	65160	1.0377	0.14971	FBXO24		ENSG00000105202	19	40325098	40337054	20	4	63744	0.82678	0.20418	FBL
ENSG00000111364	12	124086624	124105488	67	8	65554	0.9732	0.16523	DDX55		ENSG00000213585	5	133307606	133340824	77	12	64863	1.0376	0.14973	VDAC1		ENSG00000166037	11	95523129	95565857	115	10	63787	0.82651	0.20426	CEP57
ENSG00000270106	1	231664399	231954990	497	44	64980	0.97312	0.16525	TSNAX-DISC1		ENSG00000205795	2	10196907	10221071	81	14	64974	1.0375	0.14976	CYS1		ENSG00000107020	9	5357973	5437878	232	26	63550	0.82625	0.20433	PLGRKT
ENSG00000187151	11	101761405	101787253	55	9	65160	0.97309	0.16526	ANGPTL5		ENSG00000091664	11	22359643	22401049	60	13	64198	1.0372	0.14982	SLC17A6		ENSG00000166800	11	18477371	18501147	38	9	63466	0.82607	0.20438	LDHAL6A
ENSG00000167136	9	131580753	131584956	8	2	65574	0.9719	0.16555	ENDOG		ENSG00000132010	19	12203658	12251222	71	8	65354	1.0367	0.14994	ZNF20		ENSG00000144791	3	45596886	45727830	406	22	63963	0.826	0.2044	LIMD1
ENSG00000166295	10	73975787	73995618	17	4	64864	0.97162	0.16562	ANAPC16		ENSG00000101310	20	18488137	18542059	171	13	65437	1.0367	0.14994	SEC23B		ENSG00000138764	4	78078304	78354542	1342	24	63957	0.82589	0.20443	CCNG2
ENSG00000258386	14	32476108	32487891	11	5	64198	0.97129	0.1657	RP11-187E13.2		ENSG00000082258	2	135675805	135716912	20	3	65366	1.0365	0.14998	CCNT2		ENSG00000085872	19	16628700	16653341	23	4	63198	0.82587	0.20444	CHERP
ENSG00000129535	14	24549316	24584223	34	9	64463	0.97068	0.16585	NRL		ENSG00000169155	9	129567285	129600489	18	6	64331	1.0363	0.15004	ZBTB43		ENSG00000130377	19	6135258	6193112	175	10	64334	0.82582	0.20445	ACSBG2
ENSG00000176095	3	49761727	49823975	81	8	65236	0.97091	0.1658	IP6K1		ENSG00000162298	11	64889252	64902004	16	6	65290	1.0363	0.15002	SYVN1		ENSG00000187486	11	17407406	17410878	10	3	64223	0.82583	0.20445	KCNJ11
ENSG00000151332	14	36767770	36789882	29	3	65274	0.97061	0.16587	MBIP		ENSG00000155099	8	92006024	92053292	67	7	65316	1.0361	0.15009	TMEM55A		ENSG00000176399	9	22446840	22455739	19	5	63777	0.82525	0.20461	DMRTA1
ENSG00000136937	9	100395908	100436030	28	9	65281	0.97046	0.16591	NCBP1		ENSG00000184344	12	7842378	7848372	15	6	64675	1.036	0.1501	GDF3		ENSG00000186998	22	29601840	29655586	108	15	63499	0.82506	0.20467	EMID1
ENSG00000197696	15	85198360	85201794	11	4	65502	0.97044	0.16591	NMB		ENSG00000141200	17	51900239	51902573	11	4	65503	1.0357	0.15018	KIF2B		ENSG00000185104	1	50905150	51425935	546	17	64237	0.82448	0.20483	FAF1
ENSG00000177707	3	110788918	110994410	364	33	65188	0.97014	0.16599	PVRL3		ENSG00000187833	2	74011316	74044274	4	1	64301	1.0355	0.15023	C2orf78		ENSG00000160145	3	123798870	124445172	1805	82	64024	0.82428	0.20489	KALRN
ENSG00000197683	21	31691452	31692607	5	2	65578	0.96961	0.16612	KRTAP26-1		ENSG00000165091	9	75136717	75451267	853	23	65347	1.0354	0.15025	TMC1		ENSG00000181481	17	29295803	29326929	5	3	64120	0.82421	0.20491	RNF135
ENSG00000092067	14	23586513	23588825	7	4	64733	0.96917	0.16623	CEBPE		ENSG00000115307	2	74753772	74757066	2	1	64368	1.0353	0.15027	AUP1		ENSG00000164825	8	6728097	6735544	73	6	64063	0.8241	0.20494	DEFB1
ENSG00000213694	9	91606362	91619925	25	9	64795	0.96947	0.16616	S1PR3		ENSG00000121892	4	39824483	39979576	366	25	65155	1.0353	0.15026	PDS5A		ENSG00000166526	7	99661656	99680171	30	8	64181	0.8241	0.20494	ZNF3
ENSG00000149452	11	62756626	62783311	31	12	64930	0.96908	0.16625	SLC22A8		ENSG00000187257	7	77325760	77412339	213	17	65046	1.0351	0.1503	RSBN1L		ENSG00000222005	2	47043807	47049796	13	3	63889	0.82391	0.20499	LINC01118
ENSG00000171863	2	3622795	3628509	25	5	65092	0.96892	0.16629	RPS7		ENSG00000171505	9	125288637	125289572	4	2	65377	1.0351	0.15032	OR1N1		ENSG00000176182	19	46393278	46405862	27	6	62818	0.8236	0.20508	MYPOP
ENSG00000170571	5	49692026	49739082	65	5	64586	0.96893	0.16629	EMB		ENSG00000079263	2	231067826	231223762	425	32	65268	1.0349	0.15035	SP140		ENSG00000163516	2	220094479	220101391	15	3	64196	0.82353	0.2051	ANKZF1
ENSG00000138944	22	44639547	44708731	138	27	64719	0.96885	0.16631	KIAA1644		ENSG00000186509	11	57791353	57949088	508	21	65374	1.0348	0.15038	OR9Q1		ENSG00000125846	20	18269121	18297640	80	13	63895	0.82344	0.20513	ZNF133
ENSG00000149654	20	44802372	44937137	231	31	65057	0.96834	0.16644	CDH22		ENSG00000174106	12	65563351	65642107	63	7	65064	1.0348	0.15038	LEMD3		ENSG00000163376	3	67048727	67061634	16	4	63920	0.82337	0.20515	KBTBD8
ENSG00000164556	7	38724946	38726637	7	4	64083	0.96811	0.16649	FAM183B		ENSG00000133111	13	37393361	37403241	14	3	64318	1.0344	0.15047	RFXAP		ENSG00000130475	19	17858527	17899377	102	14	63902	0.82331	0.20517	FCHO1
ENSG00000166598	12	104323885	104347423	93	17	65371	0.96784	0.16656	HSP90B1		ENSG00000203795	10	124670217	124672627	3	1	64904	1.0341	0.15054	FAM24A		ENSG00000015532	17	48423453	48440499	53	6	63671	0.82324	0.20518	XYLT2
ENSG00000169193	7	23636998	23684327	64	10	64989	0.96781	0.16657	CCDC126		ENSG00000048342	4	15471489	15603180	260	25	65278	1.0337	0.15063	CC2D2A		ENSG00000183580	5	15500305	15939900	820	35	63981	0.82309	0.20523	FBXL7
ENSG00000100605	14	93403259	93582665	447	26	65081	0.96781	0.16657	ITPK1		ENSG00000001629	7	91875548	92030698	110	8	65320	1.0335	0.15068	ANKIB1		ENSG00000157353	16	70488324	70514177	6	4	63506	0.823	0.20525	FUK
ENSG00000196666	11	47608198	47610746	3	2	65565	0.96755	0.16663	FAM180B		ENSG00000146731	7	56119323	56131682	28	7	65060	1.0334	0.15072	CCT6A		ENSG00000143107	1	109255279	109285365	63	15	63917	0.82293	0.20528	FNDC7
ENSG00000157119	3	42727011	42734036	8	3	65078	0.96669	0.16685	KLHL40		ENSG00000119888	2	47572297	47614740	91	14	64826	1.0331	0.15079	EPCAM		ENSG00000258838	10	50723247	50747584	66	13	64233	0.82255	0.20538	ERCC6-PGBD3
ENSG00000139531	12	56390964	56400425	9	4	64833	0.96636	0.16693	SUOX		ENSG00000049323	2	33172039	33624576	1661	71	65025	1.0321	0.15101	LTBP1		ENSG00000138294	10	51549498	51562517	10	1	63080	0.82252	0.20539	MSMB
ENSG00000179826	11	18142502	18160027	37	7	65330	0.96637	0.16693	MRGPRX3		ENSG00000118181	11	118886422	118889401	12	2	64423	1.033	0.15079	RPS25		ENSG00000183258	5	176938578	176944470	3	2	63896	0.82253	0.20539	DDX41
ENSG00000047617	12	5641035	6055398	1046	68	65043	0.96627	0.16696	ANO2		ENSG00000197706	12	55640982	55642086	7	2	65530	1.0319	0.15106	OR6C74		ENSG00000076201	3	47422501	47454931	26	3	64237	0.82243	0.20542	PTPN23
ENSG00000131152	16	87336482	87367879	112	17	65021	0.96614	0.16699	RP11-178L8.4		ENSG00000196233	10	98592017	98740800	140	7	65397	1.0318	0.15109	LCOR		ENSG00000089177	20	16252749	16554078	1029	46	64025	0.82222	0.20548	KIF16B
ENSG00000106853	9	114312002	114362135	176	31	65164	0.96571	0.16709	PTGR1		ENSG00000196936	1	248112160	248113098	5	2	65097	1.0317	0.15111	OR2L8		ENSG00000126456	19	50162826	50169132	11	2	64103	0.82175	0.20561	IRF3
ENSG00000116688	1	12040238	12073571	60	6	65037	0.96568	0.1671	MFN2		ENSG00000166317	10	75404639	75423561	22	2	65452	1.0315	0.15116	SYNPO2L		ENSG00000214871	7	23210760	23234503	55	4	64312	0.82134	0.20573	AC005082.1
ENSG00000145431	4	157681606	157892546	244	20	65054	0.96569	0.1671	PDGFC		ENSG00000155886	9	19507450	19786926	561	41	64725	1.0313	0.1512	SLC24A2		ENSG00000227450	17	36905613	36906969	3	2	63321	0.82113	0.20579	CTB-58E17.5
ENSG00000141738	17	37894180	37903544	7	2	65067	0.96556	0.16713	GRB7		ENSG00000257726	12	115800817	115802550	5	3	65104	1.0311	0.15126	RP11-116D17.1		ENSG00000184384	11	95709762	96076344	1015	105	63754	0.82106	0.2058	MAML2
ENSG00000169155	9	129567285	129600489	18	6	64331	0.96534	0.16719	ZBTB43		ENSG00000156096	4	70345883	70391732	164	11	64786	1.0301	0.15148	UGT2B4		ENSG00000175329	22	35462129	35483380	103	8	64249	0.82094	0.20584	ISX
ENSG00000197658	11	62847412	62911693	233	10	65386	0.96541	0.16717	SLC22A24		ENSG00000137764	15	67835047	68099461	528	21	65328	1.0307	0.15135	MAP2K5		ENSG00000268275	6	41653964	41654127	1	1	63522	0.82095	0.20584	AL035588.1
ENSG00000167186	16	19078921	19091417	37	6	65307	0.96533	0.16719	COQ7		ENSG00000106410	7	144094333	144107320	34	4	65455	1.0299	0.15152	NOBOX		ENSG00000097007	9	133589333	133763062	333	23	63803	0.82075	0.20589	ABL1
ENSG00000104537	8	124693034	124749647	95	17	64691	0.96528	0.1672	ANXA13		ENSG00000198408	10	103544200	103578696	41	8	65057	1.0294	0.15165	MGEA5		ENSG00000176040	3	111753690	111800116	149	19	63994	0.82055	0.20595	TMPRSS7
ENSG00000103018	16	69458428	69500169	104	12	65282	0.965	0.16727	CYB5B		ENSG00000184640	17	75276651	75496678	232	25	64833	1.0292	0.15168	SEPT9		ENSG00000159708	16	67360701	67419106	70	8	64327	0.8204	0.20599	LRRC36
ENSG00000174442	15	66797297	66842115	127	14	65408	0.96525	0.16721	ZWILCH		ENSG00000139194	12	7276280	7281538	9	3	64656	1.0293	0.15167	RBP5		ENSG00000121210	4	154387498	154557863	305	30	63734	0.82042	0.20599	KIAA0922
ENSG00000144366	2	189156396	189460653	577	20	65396	0.96476	0.16733	GULP1		ENSG00000145861	5	159774758	159797648	64	10	64995	1.029	0.15175	C1QTNF2		ENSG00000243251	10	50723151	50747086	65	12	64238	0.81961	0.20622	PGBD3
ENSG00000162944	2	198432948	198540769	126	9	65285	0.96469	0.16735	RFTN2		ENSG00000178952	16	28853732	28857729	5	1	65455	1.0289	0.15176	TUFM		ENSG00000186479	5	63802084	63908139	183	23	63885	0.81948	0.20626	RGS7BP
ENSG00000020181	8	37641709	37702414	9	4	64755	0.96465	0.16736	GPR124		ENSG00000174282	17	7362685	7387582	49	7	65188	1.0286	0.15182	ZBTB4		ENSG00000147536	8	41386725	41402565	40	10	63290	0.81921	0.20633	GINS4
ENSG00000099365	16	31000577	31021949	20	3	63658	0.96461	0.16737	STX1B		ENSG00000062282	11	75470557	75512579	34	3	65293	1.0286	0.15184	DGAT2		ENSG00000179873	19	56296770	56348166	212	34	63768	0.81903	0.20638	NLRP11
ENSG00000163463	1	155141884	155145951	10	3	65167	0.96435	0.16743	KRTCAP2		ENSG00000180336	17	42733762	42767676	27	9	64891	1.0286	0.15184	C17orf104		ENSG00000020129	1	36023074	36032875	3	1	64251	0.819	0.20639	NCDN
ENSG00000123297	12	58176372	58201854	31	4	65281	0.96432	0.16744	TSFM		ENSG00000154642	21	19161284	19191703	20	4	64974	1.0285	0.15186	C21orf91		ENSG00000128285	22	41074754	41078818	1	1	63696	0.81897	0.2064	MCHR1
ENSG00000150347	10	63661059	63856703	425	55	65086	0.9643	0.16745	ARID5B		ENSG00000077943	10	15555948	15762124	520	35	65192	1.0282	0.15193	ITGA8		ENSG00000145283	4	87744621	87770416	29	8	64081	0.81867	0.20649	SLC10A6
ENSG00000188452	2	182401403	182545392	329	21	64928	0.96409	0.1675	CERKL		ENSG00000115297	2	74740590	74744274	1	1	65074	1.028	0.15197	TLX2		ENSG00000166402	11	8040791	8127659	163	23	63360	0.8186	0.20651	TUB
ENSG00000170871	4	6783102	6885897	61	8	64427	0.96335	0.16769	KIAA0232		ENSG00000076248	12	109535379	109548797	15	5	64708	1.028	0.15198	UNG		ENSG00000174083	17	8706041	8770994	71	10	63552	0.81844	0.20655	PIK3R6
ENSG00000124006	2	220415451	220436581	38	6	64705	0.96329	0.1677	OBSL1		ENSG00000196407	1	151819739	151826173	9	2	64876	1.0279	0.15199	THEM5		ENSG00000104299	8	28625178	28747759	173	14	63893	0.81841	0.20656	INTS9
ENSG00000164935	8	105351315	105368917	44	9	65454	0.96293	0.16779	DCSTAMP		ENSG00000182197	8	118806729	119124092	681	48	65085	1.0279	0.152	EXT1		ENSG00000239704	17	15339332	15406922	165	21	63879	0.81837	0.20657	CDRT4
ENSG00000185052	20	19193290	19703581	1376	90	65178	0.96287	0.16781	SLC24A3		ENSG00000165119	9	86582998	86595569	17	5	65119	1.0279	0.15201	HNRNPK		ENSG00000075239	11	107992243	108018503	46	7	63576	0.81809	0.20665	ACAT1
ENSG00000166736	11	113845603	113861035	41	7	64586	0.96235	0.16794	HTR3A		ENSG00000138061	2	38294116	38337044	136	19	64814	1.0277	0.15204	CYP1B1		ENSG00000159079	21	33964389	33985176	57	5	64209	0.81774	0.20675	C21orf59
ENSG00000106605	7	43798279	43846939	82	12	65046	0.96218	0.16798	BLVRA		ENSG00000205147	19	4041127	4043154	1	1	65133	1.027	0.15221	AC016586.1		ENSG00000144410	2	207804278	207834198	76	11	63605	0.81762	0.20679	CPO
ENSG00000043462	5	169673241	169725231	24	7	65070	0.96209	0.168	LCP2		ENSG00000170522	4	110967002	111120355	311	38	64643	1.0267	0.15228	ELOVL6		ENSG00000165113	9	86354336	86444431	149	8	64153	0.8174	0.20685	GKAP1
ENSG00000127928	7	93220885	93540577	700	43	64862	0.9621	0.168	GNGT1		ENSG00000100997	20	25275379	25371619	193	7	65348	1.0265	0.15232	ABHD12		ENSG00000078725	9	121915736	122131745	400	39	63766	0.81734	0.20687	BRINP1
ENSG00000177888	1	197122810	197169672	72	9	64715	0.96197	0.16803	ZBTB41		ENSG00000214309	7	99724317	99726118	2	1	65421	1.0261	0.15242	MBLAC1		ENSG00000196167	11	111164114	111175770	32	5	63238	0.81718	0.20691	COLCA1
ENSG00000095596	10	94833232	94837647	7	2	65113	0.96145	0.16816	CYP26A1		ENSG00000135069	9	80912059	80945009	140	17	65068	1.026	0.15244	PSAT1		ENSG00000115687	2	242045514	242089679	170	16	64137	0.81698	0.20697	PASK
ENSG00000076604	17	27071002	27077974	6	2	65019	0.96127	0.16821	TRAF4		ENSG00000153157	6	10748027	10979553	471	45	64837	1.0258	0.15248	SYCP2L		ENSG00000119147	2	106679702	106694615	43	13	63163	0.81677	0.20703	C2orf40
ENSG00000116096	2	73114489	73119287	1	1	63529	0.96119	0.16823	SPR		ENSG00000176928	5	74323289	74326724	8	2	65505	1.0256	0.15254	GCNT4		ENSG00000213523	5	139916925	139937895	22	6	64141	0.8166	0.20708	SRA1
ENSG00000142632	1	16524349	16539104	43	4	65318	0.96069	0.16835	ARHGEF19		ENSG00000186867	4	122250467	122302214	244	26	65243	1.0256	0.15255	QRFPR		ENSG00000169488	14	20443603	20444818	12	2	64355	0.81652	0.2071	OR4K15
ENSG00000070404	19	676392	683385	3	1	65416	0.96072	0.16835	FSTL3		ENSG00000150756	5	10226442	10250009	115	19	64928	1.0248	0.15273	FAM173B		ENSG00000162222	11	62495541	62507765	15	3	64119	0.81647	0.20712	TTC9C
ENSG00000173581	19	56152428	56164527	14	3	65308	0.96067	0.16836	CCDC106		ENSG00000104081	15	40380091	40401093	23	4	64823	1.0247	0.15275	BMF		ENSG00000140374	15	76507696	76603813	181	12	64114	0.81636	0.20715	ETFA
ENSG00000272822	12	49297286	49351148	140	8	65412	0.96048	0.16841	RP11-302B13.5		ENSG00000142188	21	34804792	34852318	138	8	64725	1.0245	0.15279	TMEM50B		ENSG00000116132	1	170631869	170708560	115	19	63642	0.81589	0.20728	PRRX1
ENSG00000157349	16	70323566	70369186	13	4	64919	0.96034	0.16844	DDX19B		ENSG00000170537	16	18995256	19075264	160	13	65356	1.0244	0.15282	TMC7		ENSG00000033800	15	68346517	68483096	81	6	63739	0.81549	0.2074	PIAS1
ENSG00000134531	12	13349650	13369708	13	5	64468	0.95969	0.1686	EMP1		ENSG00000121653	11	45907202	45928016	21	9	64925	1.0243	0.15284	MAPK8IP1		ENSG00000253787	5	67485704	67494235	29	7	64017	0.81525	0.20746	RP11-404L6.2
ENSG00000170004	17	7788124	7816078	24	6	64834	0.9596	0.16863	CHD3		ENSG00000197563	18	59710800	59854351	508	15	65421	1.0241	0.15289	PIGN		ENSG00000090975	12	123468027	123634562	134	13	64139	0.81522	0.20747	PITPNM2
ENSG00000112367	6	110012499	110146631	230	26	65067	0.95957	0.16864	FIG4		ENSG00000124208	20	48697661	48770174	104	11	64842	1.0239	0.15293	TMEM189-UBE2V1		ENSG00000203730	1	182367252	182369751	7	2	64302	0.81517	0.20749	TEDDM1
ENSG00000204138	1	28696114	28826881	317	7	65325	0.9595	0.16865	PHACTR4		ENSG00000240849	20	48697663	48770335	104	11	64842	1.0239	0.15293	TMEM189		ENSG00000185261	5	93488671	93954309	511	57	63743	0.81504	0.20752	KIAA0825
ENSG00000153993	7	84624869	84816171	226	23	65104	0.95941	0.16868	SEMA3D		ENSG00000204764	5	170288874	170727019	655	13	65075	1.0239	0.15294	RANBP17		ENSG00000183888	1	16330731	16335302	15	5	64231	0.81471	0.20762	C1orf64
ENSG00000188321	19	9434448	9461838	49	4	65222	0.95931	0.1687	ZNF559		ENSG00000009709	1	18957500	19075360	176	27	64541	1.0236	0.15301	PAX7		ENSG00000143207	1	175913967	176176629	344	19	63562	0.81454	0.20767	RFWD2
ENSG00000151117	11	18714669	18726332	24	8	64371	0.95927	0.16871	TMEM86A		ENSG00000242715	13	36801182	36871977	321	7	65197	1.0235	0.15303	CCDC169		ENSG00000132153	3	47844399	47891685	34	4	64222	0.81435	0.20772	DHX30
ENSG00000135775	1	230778235	230829728	153	22	64986	0.95925	0.16872	COG2		ENSG00000183128	10	105232561	105238997	10	3	65258	1.0234	0.15305	CALHM3		ENSG00000119523	9	101978708	101984238	7	1	64404	0.8141	0.20779	ALG2
ENSG00000205212	17	20739760	20799453	3	1	64008	0.9591	0.16876	CCDC144NL		ENSG00000197102	14	102430865	102517129	126	10	65364	1.0234	0.15307	DYNC1H1		ENSG00000171954	19	15619304	15663128	48	11	63451	0.81397	0.20783	CYP4F22
ENSG00000186967	21	31869142	31869451	1	1	65507	0.95909	0.16876	KRTAP19-4		ENSG00000250305	8	12803151	12889012	501	32	65254	1.0232	0.15311	KIAA1456		ENSG00000142227	19	48824766	48833810	28	6	64236	0.81345	0.20798	EMP3
ENSG00000163155	1	151132224	151138424	3	1	64562	0.95891	0.1688	LYSMD1		ENSG00000158006	1	26286258	26324648	68	4	65172	1.0231	0.15313	PAFAH2		ENSG00000134516	5	169064251	169510386	1259	101	63857	0.81334	0.20801	DOCK2
ENSG00000054967	11	73087309	73108519	24	3	64664	0.95883	0.16882	RELT		ENSG00000128510	7	129932974	129964020	84	11	64988	1.0229	0.15317	CPA4		ENSG00000021488	19	33321415	33360672	134	15	64133	0.81331	0.20802	SLC7A9
ENSG00000109107	17	26900133	26904282	2	1	64515	0.95875	0.16884	ALDOC		ENSG00000175826	17	7146910	7155810	8	3	65282	1.0229	0.15318	CTDNEP1		ENSG00000016490	1	86934051	86965972	86	17	63760	0.81327	0.20803	CLCA1
ENSG00000123472	1	47098409	47139539	65	3	65388	0.95848	0.16891	ATPAF1		ENSG00000049167	5	60169658	60240900	148	15	65218	1.0226	0.15326	ERCC8		ENSG00000185344	12	124196865	124246302	130	7	64192	0.81233	0.2083	ATP6V0A2
ENSG00000131848	19	56732681	56879752	272	37	64956	0.95782	0.16908	ZSCAN5A		ENSG00000116560	1	35641979	35658749	1	1	65554	1.0225	0.15328	SFPQ		ENSG00000163873	1	37261128	37499730	205	23	63968	0.81206	0.20838	GRIK3
ENSG00000197706	12	55640982	55642086	7	2	65530	0.95776	0.16909	OR6C74		ENSG00000183137	6	109416313	109485135	39	2	65192	1.0223	0.15333	CEP57L1		ENSG00000135441	12	56109820	56113871	1	1	63492	0.81182	0.20845	BLOC1S1
ENSG00000182901	1	240931554	241520530	1382	113	65059	0.95744	0.16917	RGS7		ENSG00000167088	18	19192228	19210417	16	2	65348	1.0222	0.15333	SNRPD1		ENSG00000136696	2	113779668	113810444	87	10	63504	0.81179	0.20846	IL36B
ENSG00000139746	13	79885962	79980612	217	7	65327	0.9574	0.16918	RBM26		ENSG00000186205	1	220960101	220987735	80	18	64989	1.0222	0.15334	MARC1		ENSG00000172123	17	33738079	33760302	58	7	63811	0.81171	0.20848	SLFN12
ENSG00000240065	6	32811913	32827362	121	15	65569	0.95728	0.16921	PSMB9		ENSG00000198075	2	108994367	109004513	16	4	65530	1.0219	0.15341	SULT1C4		ENSG00000128313	22	36113919	36125530	49	6	63703	0.81155	0.20852	APOL5
ENSG00000110651	11	2397407	2418649	3	1	65350	0.9572	0.16923	CD81		ENSG00000177200	16	53088945	53363062	438	20	64905	1.0217	0.15345	CHD9		ENSG00000054793	20	50213053	50385173	699	31	63987	0.81125	0.20861	ATP9A
ENSG00000164100	4	118954773	119179803	642	22	65363	0.95705	0.16927	NDST3		ENSG00000167202	15	78276378	78370066	271	19	65139	1.0216	0.15348	TBC1D2B		ENSG00000172551	12	55224303	55252177	100	6	63779	0.81107	0.20866	MUCL1
ENSG00000114686	3	131181056	131221827	72	10	65306	0.95703	0.16928	MRPL3		ENSG00000147434	8	42607763	42651535	69	7	65275	1.0215	0.15352	CHRNA6		ENSG00000152700	5	133936834	133984961	26	8	63737	0.81094	0.2087	SAR1B
ENSG00000124143	20	37230577	37279678	113	20	65061	0.95687	0.16932	ARHGAP40		ENSG00000204564	6	30614816	30620987	10	6	65394	1.0214	0.15353	C6orf136		ENSG00000214944	5	72921983	73237818	757	48	63912	0.8109	0.20871	ARHGEF28
ENSG00000163554	1	158580496	158656488	156	16	65316	0.95649	0.16941	SPTA1		ENSG00000169085	8	67372238	67430759	130	21	64958	1.0214	0.15353	C8orf46		ENSG00000121390	13	20248896	20357142	140	9	64271	0.81088	0.20872	PSPC1
ENSG00000164270	5	147830595	148056798	418	29	64939	0.95588	0.16957	HTR4		ENSG00000196209	20	1451386	1472233	54	7	64489	1.0214	0.15354	SIRPB2		ENSG00000148291	9	136223428	136228045	14	3	63312	0.81066	0.20878	SURF2
ENSG00000165995	10	18429606	18830798	1382	102	64972	0.95586	0.16957	CACNB2		ENSG00000187922	9	139632619	139637808	11	1	65574	1.0212	0.15357	LCN10		ENSG00000221990	5	441645	443258	9	2	62786	0.81058	0.2088	C5orf55
ENSG00000143278	1	197008321	197036397	50	6	65484	0.95562	0.16963	F13B		ENSG00000258817	11	49973943	49974971	3	2	65510	1.0212	0.15357	OR4C13		ENSG00000196724	19	58433252	58446761	20	4	63549	0.81055	0.20881	ZNF418
ENSG00000130775	1	28199055	28213196	35	6	64561	0.95535	0.1697	THEMIS2		ENSG00000168398	14	96671016	96710666	45	9	64268	1.0211	0.1536	BDKRB2		ENSG00000134324	2	11817721	11967535	218	25	63559	0.81043	0.20885	LPIN1
ENSG00000214891	11	49075266	49080664	13	3	65175	0.95531	0.16971	TRIM64C		ENSG00000262660	17	79670401	79687569	54	6	64909	1.0209	0.15365	SLC25A10		ENSG00000134571	11	47352957	47374253	39	10	63846	0.81026	0.20889	MYBPC3
ENSG00000088836	20	3208063	3219836	21	5	64578	0.95476	0.16985	SLC4A11		ENSG00000144730	3	57124010	57204334	175	17	65268	1.0208	0.15368	IL17RD		ENSG00000013297	3	170136653	170578169	1002	67	63863	0.81017	0.20892	CLDN11
ENSG00000100578	14	58894103	59015216	88	19	64402	0.95451	0.16991	KIAA0586		ENSG00000124299	19	33877856	34012700	481	30	64802	1.0208	0.15368	PEPD		ENSG00000139620	12	49047184	49076021	58	7	64249	0.81	0.20897	KANSL2
ENSG00000169507	2	165752696	165812035	163	17	65048	0.95419	0.16999	SLC38A11		ENSG00000104043	15	50150435	50475014	888	53	65240	1.0207	0.15369	ATP8B4		ENSG00000100031	22	24979718	25024972	26	3	63665	0.80971	0.20905	GGT1
ENSG00000261147	15	90792788	90815440	51	5	65176	0.95395	0.17005	RP11-697E2.6		ENSG00000018699	2	32853099	33046118	622	35	65192	1.0206	0.15372	TTC27		ENSG00000100292	22	35776354	35790207	25	4	62449	0.80946	0.20913	HMOX1
ENSG00000165972	12	96260826	96336752	242	30	65299	0.95394	0.17006	CCDC38		ENSG00000240654	13	24881304	24896673	6	2	64232	1.0206	0.15372	C1QTNF9		ENSG00000141141	17	35969787	36003493	38	5	63948	0.80938	0.20915	DDX52
ENSG00000065427	16	75661622	75682541	46	7	65347	0.9536	0.17014	KARS		ENSG00000174521	19	40721965	40724306	2	1	64750	1.0206	0.15372	TTC9B		ENSG00000116473	1	112084840	112259313	452	39	63918	0.80888	0.20929	RAP1A
ENSG00000130413	11	8413418	8615836	541	21	65395	0.95286	0.17033	STK33		ENSG00000100490	14	50796310	50883179	218	25	64896	1.0206	0.15373	CDKL1		ENSG00000113742	5	173315283	173388979	159	14	63941	0.8086	0.20937	CPEB4
ENSG00000172336	7	100303676	100305118	3	1	65431	0.9525	0.17042	POP7		ENSG00000116005	2	70484518	70508323	41	3	65413	1.0205	0.15375	PCYOX1		ENSG00000268885	5	667759	668839	1	1	62662	0.80848	0.20941	AC026740.1
ENSG00000183726	1	25664408	25688852	3	2	64641	0.95232	0.17047	TMEM50A		ENSG00000158270	18	319361	500722	689	63	64775	1.0204	0.15378	COLEC12		ENSG00000080986	18	2571510	2616634	111	13	63983	0.8081	0.20952	NDC80
ENSG00000204702	6	29068386	29069658	8	3	65518	0.95226	0.17048	OR2J1		ENSG00000132589	17	27206353	27224697	19	4	64861	1.0202	0.15383	FLOT2		ENSG00000168930	11	89530823	89541743	1	1	62581	0.80797	0.20955	TRIM49
ENSG00000100346	22	39966758	40085742	212	25	64534	0.95229	0.17047	CACNA1I		ENSG00000213759	4	70065669	70080449	47	7	65379	1.0202	0.15381	UGT2B11		ENSG00000153071	5	39371780	39462402	257	23	63946	0.80799	0.20955	DAB2
ENSG00000196693	10	43084555	43133992	92	8	65333	0.95187	0.17058	ZNF33B		ENSG00000115274	2	74682150	74688011	4	1	65454	1.0198	0.1539	INO80B		ENSG00000197121	2	197697728	197792520	136	7	64110	0.80796	0.20956	PGAP1
ENSG00000122140	9	138391830	138396519	9	2	65379	0.95172	0.17062	MRPS2		ENSG00000152990	4	22346694	22517677	467	40	65060	1.0198	0.15391	GPR125		ENSG00000182831	16	9185505	9215497	71	10	64137	0.80736	0.20973	C16orf72
ENSG00000182934	11	126132814	126139039	15	4	65279	0.95122	0.17075	SRPR		ENSG00000148158	9	115513118	115643951	319	12	65177	1.0197	0.15394	SNX30		ENSG00000101146	20	55926066	55954267	89	5	64005	0.80731	0.20974	RAE1
ENSG00000223874	2	217735495	217736362	2	1	65198	0.95104	0.17079	AC007557.1		ENSG00000134744	1	52873954	53019159	120	9	65355	1.0196	0.15396	ZCCHC11		ENSG00000265817	8	95390605	95449180	156	15	64111	0.80681	0.20989	FSBP
ENSG00000073921	11	85668727	85780924	312	17	65385	0.95117	0.17076	PICALM		ENSG00000023041	10	114190058	114206672	14	3	64690	1.0196	0.15395	ZDHHC6		ENSG00000188580	6	124125286	125146803	2011	140	63764	0.80681	0.20989	NKAIN2
ENSG00000139151	12	18836103	18890991	190	22	65250	0.951	0.1708	PLCZ1		ENSG00000117560	1	172628154	172636014	6	2	63649	1.0193	0.15402	FASLG		ENSG00000124713	6	42928496	42931618	8	2	64387	0.80613	0.21008	GNMT
ENSG00000116667	1	184356192	184598154	533	31	65249	0.9507	0.17088	C1orf21		ENSG00000106031	7	27233122	27239725	11	4	64788	1.0193	0.15402	HOXA13		ENSG00000178636	4	120113928	120133799	53	10	64208	0.80606	0.2101	RP11-455G16.1
ENSG00000198315	6	28109688	28127250	41	5	65517	0.95033	0.17097	ZKSCAN8		ENSG00000204003	9	139632619	139642905	12	1	65570	1.0193	0.15404	LCN6		ENSG00000111799	6	75794042	75915767	124	14	64010	0.806	0.21012	COL12A1
ENSG00000064787	20	52553316	52687304	495	40	65038	0.94965	0.17114	BCAS1		ENSG00000165997	10	18948334	18970568	55	10	64284	1.0192	0.15406	ARL5B		ENSG00000125831	20	23431040	23433494	3	2	64224	0.80595	0.21013	CST11
ENSG00000100156	22	38474141	38480100	6	3	64383	0.95008	0.17104	SLC16A8		ENSG00000171501	9	125315391	125316493	12	3	65565	1.0192	0.15405	OR1N2		ENSG00000153786	16	85007787	85045141	168	15	64033	0.80595	0.21013	ZDHHC7
ENSG00000159086	21	34106210	34144169	41	9	65219	0.94963	0.17115	PAXBP1		ENSG00000133872	8	29920528	29940723	30	4	64373	1.019	0.1541	TMEM66		ENSG00000131650	16	3013945	3018384	1	1	63396	0.80584	0.21017	KREMEN2
ENSG00000203782	1	153232176	153234598	5	3	64623	0.94938	0.17121	LOR		ENSG00000179546	1	23516993	23521222	9	2	65233	1.019	0.15411	HTR1D		ENSG00000090612	12	133707570	133783698	159	8	64083	0.80573	0.2102	ZNF268
ENSG00000117862	1	52485803	52521843	51	5	65221	0.94923	0.17125	TXNDC12		ENSG00000066405	3	137717577	137752494	56	6	65206	1.0186	0.1542	CLDN18		ENSG00000128590	7	108210012	108215294	8	2	64168	0.80563	0.21023	DNAJB9
ENSG00000204316	17	73894724	73905899	18	5	65098	0.94938	0.17121	MRPL38		ENSG00000257482	7	63505821	63538927	110	5	65390	1.0187	0.15418	ZNF727		ENSG00000168393	2	242615157	242626406	35	3	63052	0.80563	0.21023	DTYMK
ENSG00000183032	14	37147636	37642071	1107	72	65099	0.94921	0.17126	SLC25A21		ENSG00000166912	15	31231144	31283810	126	11	65175	1.0185	0.15421	MTMR10		ENSG00000126460	19	50083903	50094272	26	4	64253	0.80541	0.21029	PRRG2
ENSG00000187715	3	127634075	127706514	136	14	65319	0.94895	0.17132	KBTBD12		ENSG00000072840	4	5712924	5830772	318	40	64462	1.0183	0.15426	EVC		ENSG00000117122	1	17300997	17307330	4	2	63285	0.80516	0.21036	MFAP2
ENSG00000167085	17	47481414	47492246	22	8	64874	0.94885	0.17135	PHB		ENSG00000119535	1	36931644	36948879	26	7	65046	1.0182	0.15429	CSF3R		ENSG00000102575	19	11685475	11689823	9	3	64379	0.80511	0.21038	ACP5
ENSG00000152669	5	54526980	54529508	4	2	65233	0.94862	0.17141	CCNO		ENSG00000167476	19	2252251	2269758	3	1	64094	1.018	0.15435	JSRP1		ENSG00000166796	11	18433854	18473605	164	9	63926	0.80504	0.2104	LDHC
ENSG00000126246	19	36230058	36233354	9	4	65159	0.9486	0.17141	IGFLR1		ENSG00000120436	6	167569759	167571817	3	2	64829	1.0177	0.15441	GPR31		ENSG00000124196	20	42354804	42355638	1	1	64404	0.80438	0.21059	GTSF1L
ENSG00000106384	7	100838288	100844302	7	2	63581	0.94844	0.17145	MOGAT3		ENSG00000119820	2	32502979	32541663	34	7	64003	1.017	0.15458	YIPF4		ENSG00000197498	6	111303218	111349466	206	12	64165	0.80402	0.21069	RPF2
ENSG00000160460	19	40972148	41082370	131	20	64779	0.94837	0.17147	SPTBN4		ENSG00000267970	7	48887362	48891221	9	3	65253	1.0168	0.15462	AC004899.1		ENSG00000151292	5	122847793	122952739	160	13	64025	0.80381	0.21075	CSNK1G3
ENSG00000260362	16	9760742	9770700	35	7	65042	0.94824	0.1715	RP11-297M9.1		ENSG00000090402	3	164696686	164796283	170	8	65188	1.0167	0.15464	SI		ENSG00000131495	5	140018325	140027370	19	4	64080	0.80364	0.2108	NDUFA2
ENSG00000158941	8	22462145	22479027	56	5	65432	0.94818	0.17152	CCAR2		ENSG00000247121	5	96149731	96271513	524	26	65247	1.0167	0.15465	CTD-2260A17.2		ENSG00000184224	11	67370351	67374177	6	2	64102	0.80344	0.21086	C11orf72
ENSG00000268472	11	112130988	112132117	2	1	65524	0.94809	0.17154	AP002884.2		ENSG00000124155	20	44044717	44054884	4	2	64591	1.0162	0.15478	PIGT		ENSG00000197497	19	53662466	53696639	75	9	63725	0.80336	0.21088	ZNF665
ENSG00000141627	18	46570039	46987717	913	22	65349	0.94802	0.17156	DYM		ENSG00000186395	17	38974369	38978847	8	3	65322	1.016	0.15482	KRT10		ENSG00000124614	6	34385231	34393902	11	3	64290	0.80324	0.21092	RPS10
ENSG00000174827	1	145726918	145764074	3	2	65081	0.94736	0.17173	PDZK1		ENSG00000237289	15	43885252	43897099	15	1	65354	1.0157	0.15489	CKMT1B		ENSG00000121858	3	172223298	172241297	70	12	63810	0.80301	0.21098	TNFSF10
ENSG00000116983	1	40144320	40157361	62	10	64911	0.94701	0.17182	HPCAL4		ENSG00000178188	16	28857921	28885526	37	2	65214	1.0156	0.15491	SH2B1		ENSG00000163964	3	196366646	196462878	144	18	63544	0.80284	0.21103	PIGX
ENSG00000149187	11	47487496	47587121	102	17	65418	0.94661	0.17192	CELF1		ENSG00000186732	22	43807202	43903728	193	34	64578	1.0153	0.15498	MPPED1		ENSG00000221996	11	4388493	4389616	1	1	64308	0.80282	0.21104	OR52B4
ENSG00000127824	2	220114433	220142892	50	5	65339	0.94658	0.17193	TUBA4A		ENSG00000175329	22	35462129	35483380	103	8	65426	1.0152	0.155	ISX		ENSG00000166164	16	50347398	50402845	96	10	63691	0.80253	0.21112	BRD7
ENSG00000100220	22	32783569	32808242	93	16	65283	0.94655	0.17193	RTCB		ENSG00000186910	14	94908801	94919127	35	6	65209	1.0149	0.15508	SERPINA11		ENSG00000089159	12	120648250	120703574	62	7	63907	0.80246	0.21114	PXN
ENSG00000001617	3	50192478	50226508	52	7	65094	0.94642	0.17197	SEMA3F		ENSG00000110076	11	64373646	64490660	113	7	65063	1.0148	0.15509	NRXN2		ENSG00000181555	3	47057919	47205457	146	9	64106	0.80231	0.21119	SETD2
ENSG00000105355	19	4838353	4867780	35	5	65161	0.94611	0.17205	PLIN3		ENSG00000007129	19	42055886	42093197	65	7	65525	1.0144	0.1552	CEACAM21		ENSG00000146006	5	138204612	138211057	5	1	64408	0.80178	0.21134	LRRTM2
ENSG00000015520	7	44552134	44580914	39	5	65087	0.94605	0.17206	NPC1L1		ENSG00000119913	10	114043493	114064793	32	9	64570	1.0139	0.15532	TECTB		ENSG00000138039	2	48859428	48982880	449	45	63903	0.80164	0.21138	LHCGR
ENSG00000260371	16	69368994	69390209	25	5	64862	0.94601	0.17207	RP11-343C2.9		ENSG00000269795	1	243388058	243395911	11	4	65256	1.0138	0.15534	AC092782.1		ENSG00000249693	4	57396775	57469673	131	16	63973	0.8015	0.21142	THEGL
ENSG00000106624	7	44143960	44154161	25	7	64689	0.94585	0.17211	AEBP1		ENSG00000160606	17	27051366	27054953	5	2	65326	1.0138	0.15534	TLCD1		ENSG00000051523	16	88709691	88717560	3	1	64035	0.80145	0.21143	CYBA
ENSG00000249992	3	45265958	45267770	3	2	65256	0.94513	0.1723	TMEM158		ENSG00000125820	20	21491648	21494664	5	2	65479	1.0138	0.15534	NKX2-2		ENSG00000121316	12	14656595	14721283	91	12	64004	0.80144	0.21144	PLBD1
ENSG00000126217	13	113548692	113754053	300	35	64689	0.94508	0.17231	MCF2L		ENSG00000186567	19	45165545	45187631	22	5	64766	1.0136	0.15539	CEACAM19		ENSG00000145934	5	166711804	167691162	1551	134	63737	0.80117	0.21152	TENM2
ENSG00000126215	14	104163946	104181841	27	6	64357	0.94503	0.17232	XRCC3		ENSG00000144655	3	39183346	39196053	32	8	65037	1.0134	0.15544	CSRNP1		ENSG00000169429	4	74606223	74609433	4	1	63416	0.80103	0.21156	IL8
ENSG00000173531	3	49721380	49726934	6	3	64967	0.94498	0.17234	MST1		ENSG00000256966	9	37512544	37592466	202	23	64979	1.0133	0.15547	RP11-613M10.8		ENSG00000044115	5	137946656	138270723	325	8	64110	0.80103	0.21156	CTNNA1
ENSG00000263020	6	31633879	31641323	23	9	65485	0.94496	0.17234	CSNK2B-LY6G5B-1181		ENSG00000134954	11	128328656	128457453	265	36	64957	1.0133	0.15547	ETS1		ENSG00000265118	17	29632231	29645849	16	2	64203	0.80075	0.21164	CTD-2370N5.3
ENSG00000171877	15	44162962	44487450	345	11	65351	0.94443	0.17247	FRMD5		ENSG00000103569	15	58430368	58478110	161	20	65115	1.0129	0.15555	AQP9		ENSG00000185264	22	37387163	37403882	65	8	63941	0.8007	0.21165	TEX33
ENSG00000129354	19	10683347	10697991	60	7	65231	0.94429	0.17251	AP1M2		ENSG00000134760	18	28898052	28936992	144	9	65336	1.0129	0.15555	DSG1		ENSG00000162980	2	152645498	152685006	61	8	64095	0.80053	0.2117	ARL5A
ENSG00000181666	19	37803739	37860267	91	11	65381	0.94404	0.17257	HKR1		ENSG00000141985	19	4360367	4400544	43	6	64652	1.0128	0.15558	SH3GL1		ENSG00000095970	6	41126244	41130924	4	2	64105	0.8003	0.21177	TREM2
ENSG00000125888	20	17674317	17716516	138	16	65125	0.94393	0.1726	BANF2		ENSG00000167641	19	38741877	38747231	9	2	64620	1.0126	0.15563	PPP1R14A		ENSG00000132470	17	73717408	73753899	16	5	63456	0.80024	0.21179	ITGB4
ENSG00000148180	9	123970072	124095121	263	17	65312	0.94391	0.17261	GSN		ENSG00000197213	19	56700939	56709289	13	2	65180	1.012	0.15578	ZSCAN5B		ENSG00000138385	2	170648443	170668574	52	11	63970	0.80017	0.21181	SSB
ENSG00000140798	16	48116884	48189929	32	4	65179	0.94392	0.17261	ABCC12		ENSG00000215397	20	642240	656823	11	4	64662	1.0119	0.15579	SCRT2		ENSG00000105697	19	35771619	35776046	8	3	64333	0.80008	0.21183	HAMP
ENSG00000008405	12	107385142	107487607	204	15	65356	0.94379	0.17264	CRY1		ENSG00000186532	17	1682779	1733928	158	13	65317	1.0117	0.15583	SMYD4		ENSG00000161513	17	72858619	72869156	20	1	62733	0.79989	0.21189	FDXR
ENSG00000179817	11	18194384	18195827	8	2	65370	0.94355	0.1727	MRGPRX4		ENSG00000033867	3	27414214	27525911	352	19	65267	1.0111	0.15597	SLC4A7		ENSG00000134901	13	103436631	103451357	35	5	64243	0.79933	0.21205	KDELC1
ENSG00000151632	10	5029967	5060223	60	10	64778	0.9434	0.17274	AKR1C2		ENSG00000187824	17	10602332	10633633	88	1	65328	1.0109	0.15602	TMEM220		ENSG00000172548	5	156887027	156901725	42	7	64240	0.7989	0.21217	NIPAL4
ENSG00000181371	11	56257825	56258871	1	1	65547	0.94339	0.17274	OR5M8		ENSG00000033800	15	68346517	68483096	81	6	64908	1.0107	0.15607	PIAS1		ENSG00000108298	17	37356536	37360980	4	2	63665	0.79868	0.21224	RPL19
ENSG00000100883	14	35451163	35498773	178	16	65440	0.94332	0.17276	SRP54		ENSG00000074211	4	6322305	6565327	548	42	64710	1.0104	0.15615	PPP2R2C		ENSG00000105464	19	48898132	48948188	89	17	63639	0.79863	0.21225	GRIN2D
ENSG00000180953	15	80191182	80216044	122	10	65327	0.94309	0.17282	ST20		ENSG00000132185	1	161676762	161684142	30	6	65256	1.0104	0.15616	FCRLA		ENSG00000102755	13	28874489	29069265	375	28	63692	0.79848	0.2123	FLT1
ENSG00000198171	20	3170996	3185331	54	11	64511	0.94301	0.17284	DDRGK1		ENSG00000170605	12	55523465	55524586	4	1	65588	1.0104	0.15616	OR9K2		ENSG00000120436	6	167569759	167571817	3	2	63653	0.79814	0.21239	GPR31
ENSG00000163288	4	46995740	47428461	906	58	64909	0.94267	0.17292	GABRB1		ENSG00000167588	12	50497602	50505102	4	2	64750	1.01	0.15624	GPD1		ENSG00000268964	19	53547991	53554329	4	1	63673	0.79808	0.21241	ERVV-2
ENSG00000036565	8	20002366	20040717	146	17	64903	0.94268	0.17292	SLC18A1		ENSG00000134247	1	117452679	117532980	218	24	65302	1.0099	0.15628	PTGFRN		ENSG00000061455	5	122424816	122529960	384	28	64120	0.79803	0.21243	PRDM6
ENSG00000101605	18	3066805	3220106	424	51	64837	0.94242	0.17299	MYOM1		ENSG00000105993	7	157128075	157210133	175	14	64461	1.0094	0.15639	DNAJB6		ENSG00000128254	22	32329507	32341504	33	9	63349	0.79791	0.21246	C22orf24
ENSG00000159958	22	42321045	42322822	5	1	65146	0.94223	0.17304	TNFRSF13C		ENSG00000249240	15	65134082	65223118	212	18	65017	1.0088	0.15653	AC069368.3		ENSG00000175793	1	27189633	27190947	1	1	63349	0.7977	0.21252	SFN
ENSG00000183018	17	4402133	4442330	64	9	65050	0.94212	0.17307	SPNS2		ENSG00000182400	14	39617015	39639736	59	11	65426	1.0087	0.15656	TRAPPC6B		ENSG00000197635	2	162848751	162931052	153	18	63932	0.7977	0.21252	DPP4
ENSG00000134287	12	49329506	49351334	66	7	65367	0.94202	0.17309	ARF3		ENSG00000171940	20	52183604	52226446	31	8	64768	1.0084	0.15663	ZNF217		ENSG00000084734	2	27719709	27746554	37	6	63961	0.79748	0.21259	GCKR
ENSG00000116793	1	114239453	114302111	96	10	65233	0.9419	0.17312	PHTF1		ENSG00000111348	12	15094951	15114662	39	6	65006	1.0083	0.15665	ARHGDIB		ENSG00000230891	3	25900024	25915191	30	3	64193	0.79743	0.2126	LINC00692
ENSG00000234545	7	92190107	92219708	49	6	64757	0.94182	0.17314	FAM133B		ENSG00000198026	20	44577292	44600833	66	15	65304	1.008	0.15672	ZNF335		ENSG00000168477	6	32008931	32083111	159	30	64293	0.79725	0.21265	TNXB
ENSG00000169925	9	136895427	136933657	42	5	64712	0.94177	0.17316	BRD3		ENSG00000155592	16	25247322	25269252	46	6	65351	1.0077	0.15679	ZKSCAN2		ENSG00000267937	21	38888740	38888973	1	1	64381	0.79718	0.21267	AP001421.1
ENSG00000183091	2	152341850	152591001	341	27	65362	0.9417	0.17317	NEB		ENSG00000069248	1	229577045	229644103	108	3	65323	1.0075	0.15684	NUP133		ENSG00000256825	12	133707570	133778955	147	8	64066	0.79709	0.2127	CTD-2140B24.4
ENSG00000180596	6	26115101	26124154	29	6	65503	0.94166	0.17318	HIST1H2BC		ENSG00000179051	1	17733256	17766220	60	8	64877	1.0073	0.15688	RCC2		ENSG00000077800	7	72742167	72772634	51	4	64205	0.79692	0.21275	FKBP6
ENSG00000142089	11	319669	327537	2	1	64141	0.94161	0.1732	IFITM3		ENSG00000078043	18	44388353	44500123	248	17	65397	1.0073	0.1569	PIAS2		ENSG00000116138	1	15853308	15918874	181	11	64137	0.79673	0.2128	DNAJC16
ENSG00000196260	6	30899130	30899952	9	3	65573	0.94096	0.17336	SFTA2		ENSG00000181856	17	7184986	7191576	9	4	65273	1.0065	0.15708	SLC2A4		ENSG00000213402	11	67202981	67205538	4	1	64199	0.79642	0.21289	PTPRCAP
ENSG00000171532	17	37759789	37766030	4	1	64990	0.94065	0.17344	NEUROD2		ENSG00000075213	7	83585093	84122040	1035	41	65048	1.0063	0.15713	SEMA3A		ENSG00000011198	3	43731605	43775863	92	8	64187	0.79618	0.21296	ABHD5
ENSG00000232838	20	18118517	18123813	20	7	65412	0.94062	0.17345	PET117		ENSG00000130595	11	1940792	1959936	4	1	63616	1.0063	0.15714	TNNT3		ENSG00000185022	22	38597889	38612518	21	3	62503	0.79575	0.21309	MAFF
ENSG00000171224	10	71390007	71393352	18	4	64709	0.94032	0.17353	C10orf35		ENSG00000158887	1	161274525	161279762	5	2	64046	1.006	0.1572	MPZ		ENSG00000143801	1	227057885	227083806	74	8	63945	0.79559	0.21314	PSEN2
ENSG00000179813	13	43355686	43365683	29	5	65327	0.94027	0.17354	FAM216B		ENSG00000144035	2	73867959	73869520	2	1	65516	1.0059	0.15723	NAT8		ENSG00000168263	9	2717502	2730037	20	4	63402	0.79537	0.2132	KCNV2
ENSG00000149403	11	120382468	120859613	915	86	64865	0.94006	0.17359	GRIK4		ENSG00000167548	12	49412758	49453557	31	6	65304	1.0058	0.15725	KMT2D		ENSG00000104880	19	7459999	7537363	250	13	63962	0.79513	0.21327	ARHGEF18
ENSG00000214078	20	34213953	34252878	80	6	65542	0.94004	0.1736	CPNE1		ENSG00000133805	11	10329860	10529126	634	56	64848	1.0053	0.15737	AMPD3		ENSG00000063015	17	27281919	27333458	45	6	63959	0.79511	0.21328	SEZ6
ENSG00000135175	7	97613996	97620481	25	2	63334	0.93959	0.17371	OCM2		ENSG00000004897	17	45195069	45266788	125	16	64458	1.0049	0.15746	CDC27		ENSG00000144451	2	214149113	215275225	2597	68	63956	0.79505	0.21329	SPAG16
ENSG00000181220	7	149169885	149194908	16	3	63835	0.93953	0.17373	ZNF746		ENSG00000169777	5	9629109	9712490	172	23	64799	1.0046	0.15755	TAS2R1		ENSG00000170748	11	7110165	7112379	4	1	63378	0.79475	0.21338	RBMXL2
ENSG00000270181	13	103459704	103524748	157	15	65139	0.93944	0.17375	BIVM-ERCC5		ENSG00000131446	5	180217541	180242652	98	3	63906	1.0045	0.15756	MGAT1		ENSG00000175182	3	184053714	184064063	16	5	63459	0.79472	0.21339	FAM131A
ENSG00000186925	21	31913854	31914183	1	1	65249	0.93938	0.17377	KRTAP19-6		ENSG00000204464	1	15490840	15497813	23	5	65333	1.0044	0.1576	C1orf195		ENSG00000184984	15	34260921	34357291	246	18	63943	0.79469	0.2134	CHRM5
ENSG00000135002	9	79000433	79009433	30	6	64958	0.93926	0.1738	RFK		ENSG00000255837	12	11149094	11150474	11	2	65586	1.0044	0.1576	TAS2R20		ENSG00000168032	3	40428647	40470110	67	2	64247	0.79452	0.21345	ENTPD3
ENSG00000145283	4	87744621	87770416	29	8	65251	0.93846	0.174	SLC10A6		ENSG00000145391	4	140417095	140527853	166	29	64727	1.0038	0.15774	SETD7		ENSG00000121236	11	5617339	5634188	87	22	63521	0.79399	0.2136	TRIM6
ENSG00000156711	6	36095586	36107842	20	7	64610	0.93916	0.17382	MAPK13		ENSG00000111450	12	131274145	131323811	132	7	65245	1.0041	0.15767	STX2		ENSG00000164951	8	94870035	94938294	157	12	63981	0.79401	0.2136	PDP1
ENSG00000185989	13	114747194	114898086	192	21	64096	0.9382	0.17407	RASA3		ENSG00000155265	10	99609996	99631337	30	4	64300	1.0038	0.15774	GOLGA7B		ENSG00000161681	19	51165084	51222707	16	5	63889	0.79364	0.2137	SHANK1
ENSG00000095485	10	101992055	102027437	94	9	65513	0.93801	0.17412	CWF19L1		ENSG00000080854	11	133778459	133826880	131	22	64836	1.0037	0.15776	IGSF9B		ENSG00000173875	19	12721732	12742735	38	4	63868	0.79324	0.21382	ZNF791
ENSG00000176029	11	8941623	8954553	33	5	65376	0.938	0.17412	C11orf16		ENSG00000162757	1	209955661	209957904	2	1	65585	1.0036	0.15778	C1orf74		ENSG00000135269	7	115850547	115898837	143	10	64285	0.79286	0.21393	TES
ENSG00000135482	12	56511943	56516278	2	1	65567	0.93789	0.17415	ZC3H10		ENSG00000113924	3	120347020	120401418	66	11	64492	1.0035	0.1578	HGD		ENSG00000204977	13	50570024	50594617	42	7	63644	0.79271	0.21397	TRIM13
ENSG00000145996	6	20534688	21232635	2012	68	65194	0.93775	0.17419	CDKAL1		ENSG00000125814	20	23355159	23402125	157	12	65455	1.0033	0.15785	NAPB		ENSG00000167759	19	51559463	51568371	13	2	63874	0.79267	0.21399	KLK13
ENSG00000105227	19	40899675	40919273	14	5	64639	0.93757	0.17423	PRX		ENSG00000172568	5	156768608	156772729	15	4	65442	1.0033	0.15786	FNDC9		ENSG00000237289	15	43885252	43897099	15	1	64177	0.79239	0.21407	CKMT1B
ENSG00000136535	2	162272605	162282381	7	3	64790	0.93748	0.17426	TBR1		ENSG00000186260	16	14165178	14360630	310	6	65176	1.0031	0.1579	MKL2		ENSG00000204873	17	39388715	39389705	1	1	64162	0.7924	0.21407	KRTAP9-3
ENSG00000164088	3	52279841	52284613	2	1	65318	0.93724	0.17432	PPM1M		ENSG00000132205	18	2847028	2915991	54	11	64825	1.0024	0.15806	EMILIN2		ENSG00000172167	8	121457640	121554373	2	1	64364	0.79233	0.21408	MTBP
ENSG00000151287	13	103418340	103426161	16	6	65124	0.93698	0.17438	TEX30		ENSG00000143278	1	197008321	197036397	50	6	65484	1.0023	0.15811	F13B		ENSG00000188760	2	220408385	220415317	8	1	64110	0.79195	0.2142	TMEM198
ENSG00000230062	6	46714654	46727243	21	6	65194	0.93625	0.17457	ANKRD66		ENSG00000164830	8	107282473	107764922	1208	54	65199	1.0022	0.15813	OXR1		ENSG00000135372	11	34127149	34169217	61	2	64094	0.79149	0.21433	NAT10
ENSG00000196576	22	50713408	50746056	2	1	65190	0.93623	0.17458	PLXNB2		ENSG00000158014	1	26363743	26372624	14	2	65102	1.002	0.15816	SLC30A2		ENSG00000166326	11	35684353	35829775	129	18	63757	0.79134	0.21437	TRIM44
ENSG00000187860	22	30752624	30774647	72	7	65291	0.93614	0.1746	CCDC157		ENSG00000173915	10	105148798	105156223	7	3	65239	1.0019	0.1582	USMG5		ENSG00000197275	8	95384188	95487337	313	16	64100	0.79094	0.21449	RAD54B
ENSG00000218823	7	4897364	4901625	13	3	65273	0.93599	0.17464	PAPOLB		ENSG00000124102	20	43803517	43805185	14	2	65381	1.0018	0.15821	PI3		ENSG00000187736	2	219940039	220025587	95	8	63577	0.79091	0.2145	NHEJ1
ENSG00000089902	14	103058998	103196913	294	15	65265	0.93591	0.17466	RCOR1		ENSG00000109111	17	26989109	27029697	28	6	65400	1.0017	0.15825	SUPT6H		ENSG00000136448	17	43128978	43186384	165	16	63565	0.79045	0.21463	NMT1
ENSG00000171574	19	58912871	58929694	47	4	64264	0.93589	0.17467	ZNF584		ENSG00000267534	19	10334520	10341948	8	2	65217	1.0011	0.15838	S1PR2		ENSG00000110172	11	89934328	89956532	67	7	64200	0.79039	0.21465	CHORDC1
ENSG00000161040	7	102453308	102715286	334	18	65338	0.93563	0.17473	FBXL13		ENSG00000104412	8	109455830	109499145	116	9	65316	1.0005	0.15853	EMC2		ENSG00000077942	22	45898118	45997015	178	22	63807	0.7903	0.21468	FBLN1
ENSG00000179008	14	60863187	60982261	209	10	65423	0.93553	0.17476	C14orf39		ENSG00000156140	4	73146686	73434516	337	16	64770	1.0004	0.15855	ADAMTS3		ENSG00000087338	2	70056774	70108528	72	6	63889	0.79026	0.21469	GMCL1
ENSG00000148187	9	125026882	125085743	10	1	64713	0.93496	0.1749	MRRF		ENSG00000100836	14	23790498	23795394	4	2	63594	1.0002	0.15862	PABPN1		ENSG00000166503	15	83784320	83876770	139	10	64089	0.79023	0.2147	HDGFRP3
ENSG00000171126	2	42669157	42721237	116	20	64799	0.93492	0.17491	KCNG3		ENSG00000185869	19	37379026	37407193	78	8	65510	1.0001	0.15864	ZNF829		ENSG00000150967	12	123405498	123466196	33	7	64126	0.78912	0.21502	ABCB9
ENSG00000255561	11	111744780	111751967	8	2	65159	0.93483	0.17494	FDXACB1		ENSG00000095574	10	124750322	124768333	45	9	65133	1	0.15865	IKZF5		ENSG00000178795	11	76927603	77012732	246	18	64165	0.7889	0.21508	GDPD4
ENSG00000214954	8	92114060	92231464	249	12	65471	0.93469	0.17497	LRRC69		ENSG00000100557	14	57936019	57960585	27	4	64505	0.9994	0.1588	C14orf105		ENSG00000112137	6	12717893	13288645	1153	58	63980	0.7885	0.2152	PHACTR1
ENSG00000100485	14	50583847	50698276	295	17	65245	0.93434	0.17506	SOS2		ENSG00000166801	11	58910221	58922512	14	4	64517	0.99927	0.15883	FAM111A		ENSG00000268537	3	46927699	46930171	1	1	64095	0.78847	0.21521	AC109583.1
ENSG00000103888	15	81071684	81244117	199	36	64781	0.93437	0.17506	KIAA1199		ENSG00000162373	1	49193195	49242641	64	11	65339	0.9992	0.15885	BEND5		ENSG00000129277	17	34430983	34433014	9	1	63465	0.78802	0.21534	CCL4
ENSG00000130158	19	11309971	11373157	121	16	65039	0.93411	0.17512	DOCK6		ENSG00000168386	3	99548985	99833357	309	15	65321	0.9992	0.15885	FILIP1L		ENSG00000131737	17	39533902	39538655	8	3	63830	0.78768	0.21544	KRT34
ENSG00000139865	14	38065052	38510647	639	35	64896	0.93384	0.17519	TTC6		ENSG00000187080	1	248128535	248129641	5	2	65569	0.99907	0.15888	OR2AK2		ENSG00000172365	11	58189738	58190786	3	1	64409	0.78746	0.21551	OR5B2
ENSG00000101463	20	24449835	24647252	397	38	65082	0.93321	0.17536	SYNDIG1		ENSG00000170390	4	150999426	151178609	441	30	65061	0.99893	0.15892	DCLK2		ENSG00000272325	6	34247456	34360451	211	8	64152	0.78736	0.21554	NUDT3
ENSG00000257218	12	120884241	120899389	39	8	65272	0.93306	0.17539	GATC		ENSG00000125753	19	46009837	46030241	50	11	65168	0.99882	0.15894	VASP		ENSG00000143891	2	38893052	38968379	156	18	63764	0.78729	0.21556	GALM
ENSG00000188906	12	40590546	40763087	539	28	65297	0.93263	0.17551	LRRK2		ENSG00000185345	6	161768452	163148803	4036	191	64991	0.99878	0.15895	PARK2		ENSG00000178403	4	113434672	113437328	2	1	63112	0.78716	0.21559	NEUROG2
ENSG00000172464	11	56408942	56409947	2	1	65571	0.93259	0.17552	OR5AP2		ENSG00000183617	19	3762662	3768573	3	1	65565	0.99863	0.15899	MRPL54		ENSG00000158483	11	71498556	71512282	48	4	63626	0.78683	0.21569	FAM86C1
ENSG00000256950	12	122326715	122359376	68	8	65493	0.93235	0.17558	RP11-87C12.2		ENSG00000125731	19	6752171	6767599	34	4	65135	0.99854	0.15901	SH2D3A		ENSG00000125813	20	21686297	21696620	8	2	63880	0.78668	0.21574	PAX1
ENSG00000178209	8	144989321	145050902	56	2	64502	0.9323	0.17559	PLEC		ENSG00000152495	5	110559351	110830584	579	32	64996	0.99848	0.15902	CAMK4		ENSG00000249008	4	178163693	178169927	22	5	63073	0.78651	0.21578	RP11-487E13.1
ENSG00000134461	10	5903580	5931869	106	11	65174	0.93232	0.17559	ANKRD16		ENSG00000154380	1	225674537	225840844	325	14	65098	0.99803	0.15913	ENAH		ENSG00000172487	11	56127691	56128764	8	3	64376	0.78644	0.21581	OR8J1
ENSG00000108375	17	56429861	56494956	101	14	65251	0.93225	0.1756	RNF43		ENSG00000101608	18	3247479	3256234	35	4	65352	0.99769	0.15921	MYL12A		ENSG00000175535	10	118305443	118327367	2	1	63983	0.78577	0.216	PNLIP
ENSG00000140264	15	44069285	44094787	31	5	65333	0.93224	0.17561	SERF2		ENSG00000240065	6	32811913	32827362	121	15	65569	0.99729	0.15931	PSMB9		ENSG00000117592	1	173446405	173457946	13	3	64061	0.78565	0.21603	PRDX6
ENSG00000056487	22	45277042	45405880	353	35	64724	0.93191	0.17569	PHF21B		ENSG00000102962	16	57392684	57400102	26	7	65138	0.99715	0.15934	CCL22		ENSG00000106384	7	100838288	100844302	7	2	62419	0.78541	0.21611	MOGAT3
ENSG00000256188	12	11285557	11287243	5	2	65086	0.93163	0.17576	TAS2R30		ENSG00000171017	19	7953390	7966901	8	3	64825	0.99717	0.15934	LRRC8E		ENSG00000142528	19	50528971	50556671	41	8	64212	0.78511	0.21619	ZNF473
ENSG00000101074	20	42965626	42979875	47	3	65068	0.93147	0.17581	R3HDML		ENSG00000151532	10	114206756	114578503	516	48	64803	0.99682	0.15943	VTI1A		ENSG00000196233	10	98592017	98740800	140	7	64224	0.78506	0.21621	LCOR
ENSG00000063127	19	49792895	49828482	34	4	64344	0.93142	0.17582	SLC6A16		ENSG00000237541	6	32709119	32714992	63	8	65487	0.99667	0.15946	HLA-DQA2		ENSG00000174106	12	65563351	65642107	63	7	63898	0.78455	0.21636	LEMD3
ENSG00000256391	6	166307330	166309725	16	3	65313	0.93109	0.1759	SDIM1		ENSG00000132763	1	45965725	45976739	14	3	65387	0.9965	0.1595	MMACHC		ENSG00000134072	3	9799026	9811676	15	4	63394	0.78425	0.21645	CAMK1
ENSG00000157224	7	90013035	90142716	358	29	65292	0.93076	0.17599	CLDN12		ENSG00000219545	7	7680342	8043689	1111	95	64848	0.99605	0.15961	RPA3-AS1		ENSG00000178718	15	75246757	75249805	1	1	64008	0.78404	0.21651	RPP25
ENSG00000128923	15	59063391	59154099	160	14	64908	0.93063	0.17602	FAM63B		ENSG00000166169	10	103338639	103348027	15	2	65500	0.996	0.15963	POLL		ENSG00000100593	14	77940740	77965210	64	11	63768	0.784	0.21652	ISM2
ENSG00000111199	12	110220890	110271212	116	17	65139	0.93028	0.17611	TRPV4		ENSG00000127314	12	69004619	69054372	68	13	64936	0.99578	0.15968	RAP1B		ENSG00000198033	13	19747910	19755992	59	5	63493	0.78395	0.21654	TUBA3C
ENSG00000186306	1	158368312	158369256	8	3	65369	0.9302	0.17613	OR10T2		ENSG00000179915	2	50145643	51259674	3244	116	65192	0.99523	0.15981	NRXN1		ENSG00000138399	2	170386259	170430385	107	16	64162	0.78379	0.21658	FASTKD1
ENSG00000092295	14	24718320	24733638	33	11	65104	0.93019	0.17614	TGM1		ENSG00000228273	7	100547257	100550424	10	3	64776	0.99518	0.15982	MUC3A		ENSG00000206418	18	8609443	8639379	78	7	63723	0.78347	0.21667	RAB12
ENSG00000127954	7	87905744	87936206	46	5	65263	0.93	0.17619	STEAP4		ENSG00000162290	3	53317447	53381654	89	11	65229	0.99488	0.1599	DCP1A		ENSG00000156162	8	95731931	95806064	205	18	63484	0.78327	0.21673	DPY19L4
ENSG00000066455	14	93260576	93306308	147	11	65215	0.92971	0.17626	GOLGA5		ENSG00000269855	19	58907457	58908407	2	1	64685	0.99476	0.15993	AC012313.1		ENSG00000177182	8	61969717	62414204	912	49	63993	0.78314	0.21677	CLVS1
ENSG00000205442	9	24542950	24545944	7	2	64904	0.92953	0.17631	IZUMO3		ENSG00000198580	7	6713376	6715991	10	4	64878	0.99446	0.16	AC073343.1		ENSG00000122718	9	35957105	35958151	3	1	63276	0.78277	0.21688	OR2S2
ENSG00000103175	16	84328252	84363450	84	17	64479	0.92946	0.17633	WFDC1		ENSG00000148154	9	114659046	114697649	154	24	65177	0.99446	0.16	UGCG		ENSG00000131095	17	42982376	42994305	39	10	64008	0.78233	0.21701	GFAP
ENSG00000164172	5	52391509	52405893	50	7	65375	0.92937	0.17635	MOCS2		ENSG00000267206	9	139638463	139642980	1	1	65519	0.99418	0.16007	LCN6		ENSG00000169213	1	52373628	52456436	147	17	63646	0.78209	0.21708	RAB3B
ENSG00000132286	11	6502677	6505909	7	2	64226	0.92934	0.17636	TIMM10B		ENSG00000154764	3	13857755	13921618	167	27	65014	0.99397	0.16012	WNT7A		ENSG00000121361	12	21917889	21928515	3	2	63478	0.78186	0.21715	KCNJ8
ENSG00000187080	1	248128535	248129641	5	2	65569	0.92916	0.1764	OR2AK2		ENSG00000104375	8	99413631	99955055	451	23	65044	0.99386	0.16014	STK3		ENSG00000169398	8	141667999	142012315	436	10	63918	0.7815	0.21725	PTK2
ENSG00000106327	7	100218039	100240402	29	5	65179	0.92885	0.17648	TFR2		ENSG00000267963	2	241053907	241064304	19	3	65119	0.99361	0.16021	AC013469.1		ENSG00000124827	6	10873456	10882174	17	6	63819	0.78136	0.21729	GCM2
ENSG00000171864	20	4702556	4709106	8	2	64805	0.9288	0.1765	PRND		ENSG00000204889	17	39133968	39143387	73	4	65419	0.99359	0.16021	KRT40		ENSG00000121057	17	55162453	55198710	45	7	63792	0.78118	0.21735	AKAP1
ENSG00000140519	15	89998680	90039844	38	4	65157	0.92858	0.17655	RHCG		ENSG00000128313	22	36113919	36125530	49	6	64874	0.99344	0.16025	APOL5		ENSG00000251322	22	51112843	51171726	62	14	63148	0.78084	0.21745	SHANK3
ENSG00000122692	9	33041762	33076665	92	12	64950	0.92854	0.17656	SMU1		ENSG00000158467	7	128864864	129070052	357	22	65063	0.99306	0.16034	AHCYL2		ENSG00000112115	6	52051185	52055436	6	2	63630	0.78071	0.21749	IL17A
ENSG00000198876	9	34086385	34127397	111	12	65333	0.92853	0.17657	DCAF12		ENSG00000066427	14	92524896	92572965	214	7	65300	0.99243	0.16049	ATXN3		ENSG00000168918	2	233924677	234116549	441	37	63506	0.78039	0.21758	INPP5D
ENSG00000114200	3	165490692	165555260	174	19	65348	0.9284	0.1766	BCHE		ENSG00000133597	7	140372953	140396061	34	4	65284	0.9922	0.16055	ADCK2		ENSG00000166200	15	49398268	49447858	106	14	64129	0.77984	0.21774	COPS2
ENSG00000268965	17	76422409	76422834	1	1	64886	0.9283	0.17663	AC061992.1		ENSG00000143819	1	225997794	226033260	97	26	65000	0.99216	0.16056	EPHX1		ENSG00000103415	16	4524691	4560348	94	6	63956	0.77973	0.21777	HMOX2
ENSG00000100722	14	89029253	89079853	69	11	65342	0.92815	0.17667	ZC3H14		ENSG00000221874	19	53431728	53466076	47	7	64739	0.99147	0.16073	ZNF321P		ENSG00000163508	3	27757440	27764206	6	3	63753	0.77967	0.21779	EOMES
ENSG00000213471	15	90792762	90808199	47	4	65166	0.92803	0.1767	TTLL13		ENSG00000175792	3	127783621	127872757	165	8	65157	0.99141	0.16074	RUVBL1		ENSG00000092295	14	24718320	24733638	33	11	63932	0.77957	0.21782	TGM1
ENSG00000126262	19	35934809	35942669	15	5	64498	0.92776	0.17676	FFAR2		ENSG00000103034	16	58496750	58547532	56	16	64689	0.99141	0.16074	NDRG4		ENSG00000223547	19	12175514	12192380	37	3	64267	0.77954	0.21783	ZNF844
ENSG00000143612	1	154179182	154193104	17	4	65001	0.9275	0.17683	C1orf43		ENSG00000114796	3	183353356	183402265	157	3	65399	0.99107	0.16082	KLHL24		ENSG00000187175	21	46101491	46102078	5	2	64379	0.77937	0.21788	KRTAP12-1
ENSG00000179387	4	141445312	141474924	38	6	65429	0.92769	0.17678	ELMOD2		ENSG00000158220	3	138153428	138200528	80	14	65100	0.99113	0.16081	ESYT3		ENSG00000186451	3	57094469	57109460	40	8	62896	0.77938	0.21788	SPATA12
ENSG00000127914	7	91570181	91739987	262	5	65384	0.92751	0.17683	AKAP9		ENSG00000174917	19	5678432	5680907	3	1	65371	0.99096	0.16085	C19orf70		ENSG00000185467	7	98771197	98805129	141	7	64066	0.77903	0.21798	KPNA7
ENSG00000214999	17	7982800	7984883	3	2	64750	0.92744	0.17685	AC129492.6		ENSG00000081087	6	108362613	108487058	154	13	65028	0.99082	0.16089	OSTM1		ENSG00000168924	4	1813206	1857974	9	4	64110	0.779	0.21799	LETM1
ENSG00000198901	15	91509270	91538859	89	9	64794	0.92712	0.17693	PRC1		ENSG00000126787	14	55614830	55658396	65	6	65319	0.99024	0.16103	DLGAP5		ENSG00000079101	18	596988	650334	69	9	63989	0.77876	0.21806	CLUL1
ENSG00000086065	9	33264940	33281977	17	3	65368	0.92742	0.17686	CHMP5		ENSG00000039650	19	50364461	50371166	6	2	64463	0.99072	0.16091	PNKP		ENSG00000183662	3	68053359	68594776	1665	72	63968	0.77878	0.21806	FAM19A1
ENSG00000132600	16	68344877	68392466	115	10	65139	0.92697	0.17697	PRMT7		ENSG00000206562	3	15422782	15482073	111	12	65330	0.99007	0.16107	METTL6		ENSG00000183530	22	32072242	32146126	156	15	64280	0.7785	0.21814	PRR14L
ENSG00000240720	7	91741473	91808845	85	4	64618	0.92692	0.17698	LRRD1		ENSG00000187037	7	37723399	37873390	373	28	65248	0.9899	0.16111	GPR141		ENSG00000137501	11	85405267	85522184	254	16	64056	0.77789	0.21832	SYTL2
ENSG00000001630	7	91741465	91772266	46	2	64615	0.92665	0.17705	CYP51A1		ENSG00000146066	5	175815748	175816772	4	1	64922	0.98985	0.16112	HIGD2A		ENSG00000149054	11	6947635	7005863	134	12	63959	0.77775	0.21836	ZNF215
ENSG00000186119	11	55587086	55588073	3	2	65375	0.92621	0.17717	OR5D18		ENSG00000170647	11	100862811	100864663	11	3	65473	0.98949	0.16121	TMEM133		ENSG00000214290	11	111169565	111179460	24	5	63485	0.77761	0.2184	COLCA2
ENSG00000270033	17	60349848	60360276	15	3	63745	0.92587	0.17726	RP11-51L5.7		ENSG00000137965	1	79115481	79129763	21	5	64946	0.98914	0.1613	IFI44		ENSG00000161849	12	52771596	52779436	57	3	64269	0.77753	0.21842	KRT84
ENSG00000169224	1	247670360	247740992	192	34	65056	0.92581	0.17727	GCSAML		ENSG00000115718	2	128176003	128186822	28	5	65328	0.98908	0.16131	PROC		ENSG00000100330	22	30279144	30426855	306	18	64243	0.77743	0.21845	MTMR3
ENSG00000232112	3	48481667	48485616	9	2	65546	0.92534	0.17739	TMA7		ENSG00000135744	1	230838269	230850043	49	9	65219	0.9886	0.16143	AGT		ENSG00000181027	19	47249303	47280245	35	4	63669	0.77725	0.21851	FKRP
ENSG00000075407	10	38383264	38414472	94	6	65399	0.92433	0.17766	ZNF37A		ENSG00000129250	17	4901243	4931696	66	11	65364	0.98853	0.16145	KIF1C		ENSG00000167136	9	131580753	131584956	8	2	64394	0.77709	0.21855	ENDOG
ENSG00000182749	1	26187701	26197744	4	1	64241	0.92418	0.1777	PAQR7		ENSG00000158169	9	97861336	98079991	160	11	65097	0.98831	0.1615	FANCC		ENSG00000182580	3	184279572	184300197	51	10	63443	0.77696	0.21859	EPHB3
ENSG00000036672	11	119225925	119252436	15	4	64781	0.92414	0.17771	USP2		ENSG00000107829	10	103370423	103455052	101	11	65027	0.98824	0.16152	FBXW4		ENSG00000116996	1	238045705	238054094	25	5	64017	0.77659	0.2187	ZP4
ENSG00000176567	11	48285413	48286330	4	2	65589	0.92404	0.17773	OR4X1		ENSG00000163114	4	96761239	96762625	1	1	65109	0.98754	0.16169	PDHA2		ENSG00000138271	3	151011891	151034740	44	8	64217	0.77656	0.21871	GPR87
ENSG00000268863	16	30996808	30997533	2	1	63947	0.92385	0.17778	AC135048.1		ENSG00000115641	2	105974169	106054970	209	33	64690	0.98748	0.1617	FHL2		ENSG00000164896	7	150773711	150777953	2	1	62973	0.77651	0.21872	FASTK
ENSG00000094975	1	172501489	172580971	86	10	65267	0.92355	0.17786	SUCO		ENSG00000125977	20	32676104	32700138	18	4	65387	0.98714	0.16179	EIF2S2		ENSG00000260537	16	70333097	70400163	28	6	63761	0.77627	0.21879	RP11-529K1.3
ENSG00000173338	11	65360326	65363467	2	1	64903	0.92252	0.17813	KCNK7		ENSG00000144962	3	172607148	172859058	472	37	64698	0.98697	0.16183	SPATA16		ENSG00000152240	18	43684298	43708299	53	6	62921	0.77629	0.21879	HAUS1
ENSG00000122557	7	35672269	35735181	125	13	65213	0.92237	0.17817	HERPUD2		ENSG00000151348	11	44117099	44266979	243	22	64974	0.98697	0.16183	EXT2		ENSG00000158321	7	69063905	70258054	2084	70	63969	0.77618	0.21882	AUTS2
ENSG00000172164	8	121547985	121825513	649	41	65089	0.92226	0.1782	SNTB1		ENSG00000155640	10	98741041	98745582	3	2	65468	0.98676	0.16188	C10orf12		ENSG00000175866	17	79008948	79091232	58	8	63823	0.77603	0.21886	BAIAP2
ENSG00000170500	2	100889753	100939195	166	10	65145	0.92217	0.17822	LONRF2		ENSG00000154328	8	11627148	11644855	98	15	64884	0.98649	0.16195	NEIL2		ENSG00000159176	1	201452658	201478584	63	9	63531	0.7758	0.21893	CSRP1
ENSG00000109511	4	169013666	169108841	197	20	65314	0.92128	0.17845	ANXA10		ENSG00000163568	1	159032274	159116886	132	17	65153	0.98641	0.16197	AIM2		ENSG00000175018	10	127265091	127371713	122	11	63939	0.77565	0.21898	TEX36
ENSG00000162961	2	32092878	32264881	292	13	65396	0.9212	0.17847	DPY30		ENSG00000184984	15	34260921	34357291	246	18	65116	0.98623	0.16201	CHRM5		ENSG00000185033	15	90703836	90772911	187	15	63425	0.77562	0.21899	SEMA4B
ENSG00000161835	12	52400724	52409673	8	5	64293	0.92096	0.17853	GRASP		ENSG00000171130	7	149570057	149577784	31	4	64640	0.9861	0.16204	ATP6V0E2		ENSG00000143847	1	202995626	203047868	144	20	63545	0.77526	0.21909	PPFIA4
ENSG00000115145	2	152973315	153032506	139	13	65161	0.92082	0.17857	STAM2		ENSG00000130024	6	170104001	170124151	29	6	65405	0.98605	0.16205	PHF10		ENSG00000183324	15	73735499	73852355	191	14	64212	0.77513	0.21913	C15orf60
ENSG00000105372	19	42363988	42376994	22	2	63609	0.92064	0.17862	RPS19		ENSG00000159128	21	34775202	34851655	181	11	64729	0.98577	0.16212	IFNGR2		ENSG00000167767	12	52562780	52585784	5	1	62922	0.77486	0.21921	KRT80
ENSG00000163382	1	156561554	156564091	12	1	65470	0.92055	0.17864	APOA1BP		ENSG00000205441	21	46020497	46022091	9	1	65531	0.98577	0.16212	KRTAP10-7		ENSG00000180574	12	10658201	10675734	46	4	63075	0.77454	0.2193	EIF2S3L
ENSG00000137831	15	70946893	71055932	109	5	65340	0.92051	0.17865	UACA		ENSG00000178279	16	11361605	11363390	6	2	65236	0.98563	0.16216	TNP2		ENSG00000236320	17	33875144	33885117	39	8	64279	0.77408	0.21944	SLFN14
ENSG00000004399	3	129274018	129325661	143	15	65301	0.92027	0.17872	PLXND1		ENSG00000132670	20	2844830	3019722	174	12	64913	0.98536	0.16222	PTPRA		ENSG00000100014	22	24666786	24813708	280	10	64268	0.77395	0.21948	SPECC1L
ENSG00000270011	19	9434850	9493293	101	4	65266	0.92011	0.17876	ZNF559-ZNF177		ENSG00000143079	1	112938803	113006078	145	5	65155	0.98533	0.16223	CTTNBP2NL		ENSG00000141200	17	51900239	51902573	11	4	64324	0.77367	0.21956	KIF2B
ENSG00000107862	10	104005289	104142656	193	23	65180	0.92001	0.17878	GBF1		ENSG00000174130	4	38825336	38858438	82	7	64923	0.98386	0.16259	TLR6		ENSG00000269415	3	59957215	59957583	3	1	63906	0.77357	0.21959	NPCDR1
ENSG00000255767	2	3579574	3595547	40	9	64305	0.91968	0.17887	RP13-512J5.1		ENSG00000148604	10	86004809	86019716	54	12	65060	0.98369	0.16263	RGR		ENSG00000100170	22	32439019	32509016	178	10	64249	0.77344	0.21963	SLC5A1
ENSG00000172602	12	49250928	49259681	14	5	65144	0.91917	0.179	RND1		ENSG00000181450	1	227751244	227865144	250	16	65226	0.98346	0.16269	ZNF678		ENSG00000196345	3	44596685	44624975	60	6	64141	0.77336	0.21965	ZKSCAN7
ENSG00000197635	2	162848751	162931052	153	18	65102	0.91947	0.17893	DPP4		ENSG00000039139	5	13690440	13944652	774	43	65010	0.98349	0.16268	DNAH5		ENSG00000212670	1	54569968	54571750	3	1	64193	0.77337	0.21965	AL161915.1
ENSG00000166268	12	70219084	70352877	470	33	65190	0.9191	0.17902	MYRFL		ENSG00000161040	7	102453308	102715286	334	18	65338	0.98309	0.16278	FBXL13		ENSG00000198089	22	31884674	32014572	386	19	64225	0.77334	0.21966	SFI1
ENSG00000183230	10	67672276	69455927	5829	173	65169	0.91884	0.17909	CTNNA3		ENSG00000203710	1	207669492	207813992	223	21	65317	0.98258	0.16291	CR1		ENSG00000099991	22	24407642	24574596	187	15	63836	0.7733	0.21967	CABIN1
ENSG00000106034	7	120628731	120937498	587	24	65056	0.91896	0.17906	CPED1		ENSG00000184220	3	99536678	99897447	387	17	65301	0.98285	0.16284	CMSS1		ENSG00000204913	17	38097727	38101000	7	3	64303	0.77331	0.21967	LRRC3C
ENSG00000141873	19	2732202	2740150	3	1	65530	0.91902	0.17904	SLC39A3		ENSG00000127528	19	16435628	16438685	3	2	64070	0.98296	0.16281	KLF2		ENSG00000142627	1	16450832	16482582	32	7	63595	0.77332	0.21967	EPHA2
ENSG00000127328	12	70132461	70216984	191	20	65216	0.9187	0.17913	RAB3IP		ENSG00000166847	16	23652713	23681195	80	7	65355	0.98253	0.16292	DCTN5		ENSG00000166783	16	15688243	15737023	53	10	63808	0.77309	0.21973	KIAA0430
ENSG00000170296	17	7143333	7146089	4	2	65411	0.91867	0.17913	GABARAP		ENSG00000186470	6	26365387	26378546	85	6	65253	0.98237	0.16296	BTN3A2		ENSG00000138678	4	84457067	84527028	150	11	63214	0.77304	0.21975	AGPAT9
ENSG00000262526	17	7143746	7147954	4	2	65411	0.91867	0.17913	CTD-2545G14.7		ENSG00000174502	1	205882176	205912588	109	15	64727	0.982	0.16305	SLC26A9		ENSG00000099992	22	30687979	30723035	59	14	63547	0.77304	0.21975	TBC1D10A
ENSG00000174111	17	36508111	36556019	54	6	63921	0.91856	0.17916	SOCS7		ENSG00000260170	15	45879549	45968512	177	17	65142	0.9819	0.16307	RP11-96O20.4		ENSG00000249884	2	86732791	86948245	346	22	64037	0.77287	0.2198	RNF103-CHMP3
ENSG00000197386	4	3076408	3245676	320	18	65141	0.91785	0.17935	HTT		ENSG00000121064	17	55055466	55084129	39	6	64279	0.98183	0.16309	SCPEP1		ENSG00000167723	17	3413796	3461289	135	23	63650	0.77282	0.21982	TRPV3
ENSG00000174652	19	9523272	9546254	66	2	65377	0.91784	0.17935	ZNF266		ENSG00000162694	1	101337943	101361554	21	5	65437	0.98162	0.16314	EXTL2		ENSG00000166927	11	60145955	60163424	28	6	64175	0.77274	0.21984	MS4A7
ENSG00000261667	8	144161874	144164418	3	1	64677	0.9178	0.17936	RP11-520P18.5		ENSG00000153487	13	111365083	111373421	11	2	65046	0.98083	0.16334	ING1		ENSG00000196735	6	32595956	32614839	105	16	63864	0.77258	0.21988	HLA-DQA1
ENSG00000137699	11	119981983	120056237	143	19	64884	0.91778	0.17937	TRIM29		ENSG00000107223	9	139756571	139760738	2	1	62699	0.98066	0.16338	EDF1		ENSG00000118242	2	216809213	216898819	101	21	63463	0.77225	0.21998	MREG
ENSG00000183850	19	23258012	23330021	130	11	65292	0.91776	0.17937	ZNF730		ENSG00000138678	4	84457067	84527028	150	11	64367	0.98033	0.16346	AGPAT9		ENSG00000108666	17	30651584	30677042	23	5	64105	0.77215	0.22001	C17orf75
ENSG00000107957	10	105348285	105615301	591	57	65068	0.91768	0.17939	SH3PXD2A		ENSG00000112299	6	133002729	133035188	143	12	65377	0.98004	0.16353	VNN1		ENSG00000112936	5	40909354	40983041	280	23	64085	0.77195	0.22007	C7
ENSG00000163110	4	95373037	95589377	411	21	64862	0.91757	0.17942	PDLIM5		ENSG00000185787	15	79102829	79190475	296	13	65240	0.97996	0.16355	MORF4L1		ENSG00000269259	10	102882536	102883624	3	2	63350	0.77154	0.22019	HUG1
ENSG00000124357	2	71291474	71306935	48	7	65297	0.91723	0.17951	NAGK		ENSG00000160062	1	33005028	33071540	128	5	65368	0.97981	0.16359	ZBTB8A		ENSG00000078269	6	158402888	158520208	363	36	63889	0.77135	0.22025	SYNJ2
ENSG00000178163	4	10441498	10459034	35	12	65308	0.91709	0.17955	ZNF518B		ENSG00000122884	10	74766975	74856732	116	2	65465	0.97954	0.16366	P4HA1		ENSG00000171611	6	42883727	42893573	22	4	63915	0.77107	0.22033	PTCRA
ENSG00000143318	1	160160285	160171676	7	2	65127	0.91682	0.17962	CASQ1		ENSG00000160410	19	41082757	41097305	36	7	64805	0.97954	0.16366	SHKBP1		ENSG00000249853	6	114376750	114664209	549	53	63945	0.77101	0.22035	HS3ST5
ENSG00000143748	1	224415036	224518089	153	10	65092	0.91655	0.17969	NVL		ENSG00000189430	19	55417508	55427508	3	1	65176	0.97949	0.16367	NCR1		ENSG00000168298	6	26156559	26157343	1	1	64408	0.77084	0.2204	HIST1H1E
ENSG00000197302	16	31724550	31806190	115	6	65388	0.91643	0.17972	ZNF720		ENSG00000168936	4	1717679	1723085	4	1	64632	0.97941	0.16369	TMEM129		ENSG00000166311	11	6411655	6416228	5	1	63780	0.77071	0.22044	SMPD1
ENSG00000044012	1	42619092	42621495	7	3	65265	0.91626	0.17977	GUCA2B		ENSG00000154134	11	124735282	124751366	38	13	64619	0.9787	0.16386	ROBO3		ENSG00000197951	19	57106632	57137849	86	11	63661	0.7702	0.22059	ZNF71
ENSG00000054356	2	220154345	220174370	36	5	64131	0.91606	0.17982	PTPRN		ENSG00000149201	11	86085778	86134151	174	28	65241	0.97841	0.16393	CCDC81		ENSG00000144852	3	119499331	119537332	128	22	64105	0.77011	0.22062	NR1I2
ENSG00000236279	7	139208602	139229730	3	1	64713	0.91576	0.1799	CLEC2L		ENSG00000177182	8	61969717	62414204	912	49	65162	0.97763	0.16413	CLVS1		ENSG00000102870	16	30789778	30798523	1	1	63000	0.76978	0.22071	ZNF629
ENSG00000111885	6	119498374	119670926	626	26	65283	0.91523	0.18004	MAN1A1		ENSG00000146038	6	24171984	24358280	695	40	65324	0.97759	0.16414	DCDC2		ENSG00000119402	9	123514256	123555690	48	6	63723	0.76969	0.22074	FBXW2
ENSG00000125409	17	15207128	15244958	109	14	65359	0.91486	0.18013	TEKT3		ENSG00000144228	2	139259371	139331117	90	11	65293	0.9775	0.16416	SPOPL		ENSG00000188730	7	49813257	49961546	245	23	63892	0.76964	0.22076	VWC2
ENSG00000188817	3	63638344	63664696	111	12	65351	0.91464	0.18019	SNTN		ENSG00000120942	1	11333263	11356106	3	2	65451	0.97748	0.16417	UBIAD1		ENSG00000082175	11	100900355	101001255	279	15	63915	0.76942	0.22082	PGR
ENSG00000060339	10	70480769	70552134	120	12	65128	0.91451	0.18022	CCAR1		ENSG00000148484	10	16632610	16859527	572	48	65027	0.97739	0.16419	RSU1		ENSG00000171295	19	11925099	11946016	72	4	63742	0.76881	0.221	ZNF440
ENSG00000120322	5	140557371	140560081	6	2	65263	0.91436	0.18026	PCDHB8		ENSG00000165502	14	50085237	50087403	7	2	65401	0.97706	0.16427	RPL36AL		ENSG00000087365	11	65818200	65836779	25	4	64223	0.76876	0.22102	SF3B2
ENSG00000187372	5	140593509	140596993	6	2	65261	0.91421	0.1803	PCDHB13		ENSG00000031823	19	5916150	5978153	56	7	65013	0.97649	0.16441	RANBP3		ENSG00000189045	5	74907284	74967671	141	16	64157	0.76859	0.22107	ANKDD1B
ENSG00000171793	1	41445007	41478235	63	13	64483	0.91393	0.18038	CTPS1		ENSG00000183814	1	226418850	226497570	117	17	65044	0.97641	0.16443	LIN9		ENSG00000115274	2	74682150	74688011	4	1	64284	0.76848	0.2211	INO80B
ENSG00000248167	6	30297359	30314631	46	12	65519	0.91391	0.18038	TRIM39-RPP21		ENSG00000253379	8	72315675	72504260	365	31	64869	0.97619	0.16449	RP11-1102P16.1		ENSG00000138867	22	24936406	24951903	36	5	64231	0.76844	0.22111	GUCD1
ENSG00000164099	4	119201193	119274158	164	23	65299	0.91369	0.18044	PRSS12		ENSG00000035141	2	70523107	70529222	13	2	65495	0.97598	0.16454	FAM136A		ENSG00000162888	1	206664449	206671061	23	5	64053	0.76834	0.22114	C1orf147
ENSG00000234965	22	42307297	42310570	11	3	65064	0.91365	0.18045	SHISA8		ENSG00000270149	1	160967747	161008752	87	9	65169	0.97578	0.16459	RP11-544M22.13		ENSG00000271271	4	70454135	70505360	189	17	63786	0.76817	0.22119	UGT2A2
ENSG00000075073	10	71163659	71176623	35	5	64913	0.91328	0.18055	TACR2		ENSG00000124939	11	61976140	61981408	5	2	65052	0.97546	0.16467	SCGB2A1		ENSG00000237353	11	125703211	125709964	31	6	64241	0.76816	0.2212	PATE4
ENSG00000228835	18	30349758	30354376	3	1	64787	0.91305	0.18061	AC012123.1		ENSG00000103353	16	23568392	23585710	41	5	65062	0.97538	0.16469	UBFD1		ENSG00000146540	7	1036622	1177896	444	24	63481	0.76771	0.22133	C7orf50
ENSG00000104231	8	82613569	82645138	112	11	65419	0.9126	0.18073	ZFAND1		ENSG00000171873	20	4201329	4229721	40	9	64694	0.97466	0.16486	ADRA1D		ENSG00000188517	4	109731877	110223813	1220	64	63800	0.76762	0.22136	COL25A1
ENSG00000224132	2	238165734	238166319	1	1	62972	0.91257	0.18074	AC112715.2		ENSG00000166558	16	84043272	84076241	195	30	64648	0.97463	0.16487	SLC38A8		ENSG00000095464	10	95372345	95425767	120	17	63435	0.76751	0.22139	PDE6C
ENSG00000108684	17	31340105	32501983	2797	217	64900	0.91249	0.18075	ASIC2		ENSG00000003987	8	17155539	17271037	451	32	64918	0.97422	0.16497	MTMR7		ENSG00000010803	1	41492872	41707826	490	24	63919	0.76748	0.2214	SCMH1
ENSG00000188629	19	9435021	9493293	99	4	65263	0.91204	0.18087	ZNF177		ENSG00000148110	9	97136833	97223324	171	14	65187	0.97419	0.16498	HIATL1		ENSG00000106266	7	2291405	2393953	175	22	63747	0.76724	0.22147	SNX8
ENSG00000158234	3	138327448	138352218	26	3	65225	0.91186	0.18092	FAIM		ENSG00000196260	6	30899130	30899952	9	3	65573	0.97382	0.16507	SFTA2		ENSG00000186838	19	40005753	40011326	9	3	63373	0.76669	0.22163	SELV
ENSG00000241852	8	22457114	22461663	6	2	64906	0.91169	0.18097	C8orf58		ENSG00000186960	14	29241910	29282493	18	4	65147	0.97382	0.16507	C14orf23		ENSG00000214402	9	139876356	139880862	11	2	63920	0.76663	0.22165	LCNL1
ENSG00000198087	6	47445525	47594999	307	12	65101	0.91147	0.18102	CD2AP		ENSG00000156515	10	71029740	71161638	360	43	64919	0.97381	0.16508	HK1		ENSG00000180934	11	6047901	6048971	1	1	64162	0.76631	0.22175	OR56A1
ENSG00000188916	10	128933694	128994422	135	15	65116	0.91127	0.18108	FAM196A		ENSG00000185774	4	20730239	21950422	3814	172	65156	0.97373	0.1651	KCNIP4		ENSG00000156265	21	30449792	30548210	295	15	64092	0.76624	0.22177	MAP3K7CL
ENSG00000183741	22	39257455	39268319	13	4	64671	0.91097	0.18116	CBX6		ENSG00000148498	10	34398488	35104253	1390	49	65071	0.97339	0.16518	PARD3		ENSG00000172023	2	79312156	79315145	12	3	64152	0.76613	0.2218	REG1B
ENSG00000161526	17	73663196	73704142	32	3	64866	0.91083	0.18119	SAP30BP		ENSG00000214860	17	18280976	18292961	16	3	65297	0.9733	0.1652	EVPLL		ENSG00000109956	11	134248398	134281812	101	9	63705	0.76592	0.22186	B3GAT1
ENSG00000187193	16	56716336	56718108	8	3	64918	0.91079	0.1812	MT1X		ENSG00000066827	8	135490031	135725292	724	42	65242	0.97321	0.16522	ZFAT		ENSG00000108107	19	55896713	55914612	53	8	63614	0.76498	0.22214	RPL28
ENSG00000075568	2	98372799	98612388	423	19	65283	0.91028	0.18134	TMEM131		ENSG00000165066	8	41502697	41508855	17	6	64485	0.97278	0.16533	NKX6-3		ENSG00000151917	6	56819773	56892140	129	7	64053	0.76495	0.22215	BEND6
ENSG00000149177	11	48002113	48189670	305	17	65448	0.91006	0.18139	PTPRJ		ENSG00000118094	11	118528026	118550399	34	4	64984	0.97265	0.16536	TREH		ENSG00000204021	10	90484301	90512543	153	8	64240	0.76468	0.22223	LIPK
ENSG00000187144	1	16713612	16763919	91	13	64805	0.90975	0.18148	SPATA21		ENSG00000103018	16	69458428	69500169	104	12	65282	0.97263	0.16537	CYB5B		ENSG00000153086	2	135596117	135659604	46	5	64058	0.76452	0.22228	ACMSD
ENSG00000110318	11	101785746	101871789	182	15	65359	0.90974	0.18148	KIAA1377		ENSG00000255439	16	31094760	31106277	13	2	65266	0.97253	0.16539	RP11-196G11.1		ENSG00000171346	17	39669995	39678781	15	1	64076	0.76443	0.22231	KRT15
ENSG00000144357	2	170683968	170940641	815	21	65276	0.90972	0.18149	UBR3		ENSG00000165076	7	141536086	141541287	25	2	65578	0.97214	0.16549	PRSS37		ENSG00000204422	6	31654739	31681849	56	13	64290	0.76439	0.22232	XXbac-BPG32J3.20
ENSG00000181939	11	55321783	55322895	10	2	65575	0.90972	0.18149	OR4C15		ENSG00000163485	1	203059782	203136533	120	17	64752	0.97205	0.16551	ADORA1		ENSG00000223874	2	217735495	217736362	2	1	64030	0.76402	0.22243	AC007557.1
ENSG00000068831	11	64494383	64512928	15	2	65292	0.90912	0.18164	RASGRP2		ENSG00000187068	3	184795838	184870802	193	18	65361	0.97206	0.16551	C3orf70		ENSG00000123200	13	46528600	46626894	173	12	63863	0.76402	0.22243	ZC3H13
ENSG00000115806	2	171784974	171823639	74	8	64892	0.90908	0.18165	GORASP2		ENSG00000124357	2	71291474	71306935	48	7	65297	0.97203	0.16552	NAGK		ENSG00000136636	1	215740735	215795149	16	5	63435	0.76376	0.2225	KCTD3
ENSG00000163602	3	72420976	72496069	34	8	64604	0.90881	0.18172	RYBP		ENSG00000175274	11	44907454	44972840	29	7	65185	0.97156	0.16563	TP53I11		ENSG00000134538	12	21284136	21392180	378	22	64068	0.76377	0.2225	SLCO1B1
ENSG00000187824	17	10602332	10633633	88	1	65328	0.90868	0.18176	TMEM220		ENSG00000167034	8	23536206	23540440	4	1	64969	0.97156	0.16564	NKX3-1		ENSG00000101445	20	37434348	37551667	245	36	63843	0.76357	0.22256	PPP1R16B
ENSG00000174748	3	23958036	23965183	9	3	65367	0.90842	0.18183	RPL15		ENSG00000002822	7	1855429	2272878	1611	30	65173	0.9714	0.16568	MAD1L1		ENSG00000173626	6	116816152	116866773	138	13	64202	0.76354	0.22257	TRAPPC3L
ENSG00000214402	9	139876356	139880862	11	2	65082	0.90842	0.18183	LCNL1		ENSG00000184613	12	44902058	45315631	894	46	65179	0.97133	0.16569	NELL2		ENSG00000167236	17	34340096	34345005	14	3	64261	0.76352	0.22258	CCL23
ENSG00000253276	7	106297211	106301442	5	3	64238	0.90821	0.18188	CCDC71L		ENSG00000090266	7	140390577	140422590	40	5	65263	0.97104	0.16576	NDUFB2		ENSG00000182601	16	25703347	26149009	1221	120	63743	0.76321	0.22267	HS3ST4
ENSG00000203663	1	248201474	248202607	1	1	64475	0.90816	0.1819	OR2L2		ENSG00000198794	15	75249560	75313837	88	11	65046	0.97094	0.16579	SCAMP5		ENSG00000115297	2	74740590	74744274	1	1	63902	0.76314	0.22269	TLX2
ENSG00000138669	4	82009837	82136218	184	14	64333	0.90781	0.18199	PRKG2		ENSG00000101695	18	29598335	29653176	41	9	64074	0.97092	0.16579	RNF125		ENSG00000011478	19	46195741	46207247	14	6	63578	0.7631	0.2227	QPCTL
ENSG00000187650	19	5904869	5910864	5	2	64643	0.90781	0.18199	VMAC		ENSG00000153976	17	13399006	13505244	305	28	64874	0.97086	0.16581	HS3ST3A1		ENSG00000270800	6	34256547	34393825	231	10	64196	0.76306	0.22271	RPS10-NUDT3
ENSG00000150676	11	85566144	85631064	193	16	65350	0.9075	0.18207	CCDC83		ENSG00000132122	1	48761044	48937845	278	24	65185	0.9707	0.16585	SPATA6		ENSG00000182551	2	3501132	3523507	74	6	63595	0.76302	0.22273	ADI1
ENSG00000153558	3	33318517	33445154	221	17	65235	0.90712	0.18217	FBXL2		ENSG00000206531	3	112534556	112565703	117	15	65515	0.97044	0.16591	CD200R1L		ENSG00000183077	17	76183398	76203782	85	17	63933	0.76251	0.22288	AFMID
ENSG00000006114	17	35874900	35969544	108	16	64856	0.9069	0.18223	SYNRG		ENSG00000214102	7	141408153	141431071	28	2	65287	0.97004	0.16601	WEE2		ENSG00000269407	20	23330015	23334066	10	3	63883	0.76242	0.2229	AL096677.1
ENSG00000155275	4	8437867	8495258	241	19	65323	0.90677	0.18226	TRMT44		ENSG00000066777	8	68085747	68255912	132	11	65197	0.97007	0.16601	ARFGEF1		ENSG00000172500	11	65651212	65656010	7	1	64385	0.76232	0.22293	FIBP
ENSG00000179168	19	38874905	38878722	8	2	65575	0.90673	0.18227	GGN		ENSG00000154099	16	84178865	84212373	133	20	64929	0.96983	0.16607	DNAAF1		ENSG00000257040	14	72456191	72458326	10	3	64240	0.76219	0.22297	AC005477.1
ENSG00000162636	1	109102711	109187522	121	6	65266	0.90527	0.18266	FAM102B		ENSG00000187642	1	910579	917497	6	1	65048	0.96928	0.1662	C1orf170		ENSG00000172179	6	22287480	22297730	21	6	63290	0.76213	0.22299	PRL
ENSG00000167196	15	76196200	76227609	43	4	65316	0.90521	0.18268	FBXO22		ENSG00000171509	4	159236463	159574524	755	14	65160	0.96903	0.16626	RXFP1		ENSG00000106066	7	29034847	29235067	615	62	63727	0.76213	0.22299	CPVL
ENSG00000206531	3	112534556	112565703	117	15	65515	0.90468	0.18282	CD200R1L		ENSG00000137409	6	36935917	36954074	65	8	65267	0.96901	0.16627	MTCH1		ENSG00000268080	8	94241867	94242388	1	1	63831	0.76214	0.22299	AC016885.1
ENSG00000188620	10	124895478	124897257	1	1	64714	0.90469	0.18282	HMX3		ENSG00000135722	16	67193834	67198473	2	1	65080	0.969	0.16627	FBXL8		ENSG00000101444	20	32868074	32899608	26	1	64239	0.76136	0.22322	AHCY
ENSG00000204193	9	113065801	113100127	106	24	64737	0.90463	0.18283	TXNDC8		ENSG00000198718	14	45431411	45543634	149	6	65440	0.96889	0.1663	FAM179B		ENSG00000128567	7	131185021	131242976	83	16	63645	0.76122	0.22326	PODXL
ENSG00000078369	1	1716729	1822495	92	8	65115	0.9046	0.18284	GNB1		ENSG00000087087	7	100472733	100486285	29	6	65080	0.96885	0.16631	SRRT		ENSG00000088727	3	47269516	47324941	54	7	64179	0.76102	0.22332	KIF9
ENSG00000129422	8	17501304	17658426	757	49	65110	0.90418	0.18295	MTUS1		ENSG00000150347	10	63661059	63856703	425	55	65086	0.96863	0.16637	ARID5B		ENSG00000184313	1	55107463	55175939	182	28	63851	0.76098	0.22333	MROH7
ENSG00000168066	11	64532078	64546258	7	1	65339	0.90369	0.18308	SF1		ENSG00000169087	3	122458846	122512671	150	15	65509	0.96846	0.16641	HSPBAP1		ENSG00000140459	15	74630100	74660081	49	9	64057	0.76021	0.22357	CYP11A1
ENSG00000196782	4	140637907	141075338	757	64	64925	0.90338	0.18316	MAML3		ENSG00000145555	5	16665395	16936372	627	70	64972	0.96846	0.16641	MYO10		ENSG00000150471	4	62066976	62944053	1585	103	63817	0.75989	0.22366	LPHN3
ENSG00000262560	15	44064815	44091331	32	5	65332	0.90334	0.18317	RP11-296A16.1		ENSG00000080709	5	113696642	113832337	279	31	64927	0.96804	0.16651	KCNN2		ENSG00000268175	3	149689066	149690535	2	1	63998	0.75986	0.22367	AC117395.1
ENSG00000102962	16	57392684	57400102	26	7	65138	0.90312	0.18323	CCL22		ENSG00000181222	17	7387685	7417933	112	8	65324	0.96791	0.16654	POLR2A		ENSG00000176046	16	28548606	28550495	7	2	63771	0.75965	0.22373	NUPR1
ENSG00000130305	7	72716514	72722864	2	1	64876	0.903	0.18326	NSUN5		ENSG00000174749	4	113066553	113116412	78	9	65371	0.9678	0.16657	C4orf32		ENSG00000078328	16	6069095	7763340	8082	372	63818	0.75961	0.22374	RBFOX1
ENSG00000115705	2	1377995	1547483	520	32	65155	0.90292	0.18328	TPO		ENSG00000130413	11	8413418	8615836	541	21	65395	0.96771	0.1666	STK33		ENSG00000133619	7	149411872	149431664	47	4	63818	0.75952	0.22377	KRBA1
ENSG00000162390	1	55007930	55104865	304	23	64900	0.90241	0.18342	ACOT11		ENSG00000196814	9	129089128	129269320	446	31	64996	0.96705	0.16676	MVB12B		ENSG00000154118	16	87635441	87731762	322	38	63148	0.75901	0.22392	JPH3
ENSG00000184166	17	2995352	2996290	3	1	65242	0.90253	0.18339	OR1D2		ENSG00000135617	2	73455134	73460366	11	3	65379	0.96754	0.16664	PRADC1		ENSG00000054118	1	36690017	36770958	4	1	64007	0.75903	0.22392	THRAP3
ENSG00000108474	17	16120505	16252115	200	10	65116	0.90242	0.18342	PIGL		ENSG00000258289	14	65381079	65411309	96	8	65204	0.967	0.16677	CHURC1		ENSG00000213901	2	219940051	220035549	105	9	63583	0.759	0.22393	SLC23A3
ENSG00000213759	4	70065669	70080449	47	7	65379	0.90189	0.18356	UGT2B11		ENSG00000175485	11	6220376	6221489	4	2	65554	0.96695	0.16679	OR52W1		ENSG00000151475	4	128651533	128695448	51	6	63953	0.75878	0.22399	SLC25A31
ENSG00000060138	12	10851683	10875911	50	8	65236	0.90142	0.18368	YBX3		ENSG00000101166	20	57608200	57617964	14	5	64603	0.96676	0.16683	SLMO2		ENSG00000166069	15	38214140	38259925	74	7	63544	0.75879	0.22399	TMCO5A
ENSG00000177051	19	46213887	46234162	15	6	64144	0.90129	0.18372	FBXO46		ENSG00000168010	11	72525353	72554719	23	8	64632	0.96668	0.16685	ATG16L2		ENSG00000008256	7	6201407	6312275	180	15	63661	0.75862	0.22404	CYTH3
ENSG00000128272	22	39915700	39918691	2	1	65450	0.90099	0.1838	ATF4		ENSG00000164118	4	175204828	175254531	65	11	65137	0.9665	0.1669	CEP44		ENSG00000050730	4	122052563	122148621	249	15	64127	0.75842	0.2241	TNIP3
ENSG00000104714	8	564746	688106	634	33	65098	0.90083	0.18384	ERICH1		ENSG00000148288	9	136028340	136039332	8	3	65011	0.96631	0.16695	GBGT1		ENSG00000018510	2	178257372	178408564	294	11	64251	0.75834	0.22412	AGPS
ENSG00000124160	20	44689624	44718591	50	8	65117	0.90003	0.18405	NCOA5		ENSG00000184351	21	31852018	31852663	1	1	64696	0.96616	0.16698	KRTAP19-1		ENSG00000159618	16	57576333	57625593	145	15	63968	0.75834	0.22412	GPR114
ENSG00000255582	14	22101992	22103096	3	2	65337	0.89974	0.18413	OR10G2		ENSG00000119457	9	115641200	115653193	21	7	64463	0.96585	0.16706	SLC46A2		ENSG00000177455	16	28943260	28950667	5	2	63387	0.75827	0.22414	CD19
ENSG00000065809	10	14560556	14816896	804	74	64904	0.89939	0.18422	FAM107B		ENSG00000138071	2	65454887	65498387	100	10	65346	0.96578	0.16708	ACTR2		ENSG00000163739	4	74735110	74736959	5	2	62830	0.75813	0.22419	CXCL1
ENSG00000185385	19	14991138	14992264	7	3	65443	0.89841	0.18448	OR7A17		ENSG00000053770	14	57735627	57756797	9	1	64234	0.96522	0.16722	AP5M1		ENSG00000007968	1	23832922	23857712	42	6	63676	0.75807	0.2242	E2F2
ENSG00000130724	19	59062933	59066491	4	2	65176	0.8983	0.18451	CHMP2A		ENSG00000108599	17	19807615	19881656	72	4	64476	0.9649	0.1673	AKAP10		ENSG00000248871	17	7452416	7464918	33	8	64197	0.7579	0.22426	TNFSF12-TNFSF13
ENSG00000132481	17	73870242	73874656	10	2	65527	0.8984	0.18449	TRIM47		ENSG00000177613	10	53455247	53459355	9	2	64216	0.96491	0.16729	CSTF2T		ENSG00000239697	17	7452208	7464925	33	8	64197	0.7579	0.22426	TNFSF12
ENSG00000173692	2	231921578	232037541	166	16	65218	0.89821	0.18454	PSMD1		ENSG00000163827	3	46556913	46621589	226	21	65385	0.96465	0.16736	LRRC2		ENSG00000104450	8	101170134	101271506	153	9	64119	0.75772	0.22431	SPAG1
ENSG00000186895	11	69624992	69633792	39	5	65073	0.89779	0.18465	FGF3		ENSG00000163479	1	155978839	155990750	17	5	65213	0.96453	0.16739	SSR2		ENSG00000270757	2	198365137	198415450	44	6	64226	0.75751	0.22437	HSPE1-MOB4
ENSG00000185842	1	225083964	225586996	1280	29	65390	0.89772	0.18467	DNAH14		ENSG00000171161	1	249132409	249143716	9	2	64740	0.96447	0.16741	ZNF672		ENSG00000123136	19	14519631	14530192	1	1	64368	0.75751	0.22437	DDX39A
ENSG00000140522	15	89753100	89764982	25	5	64450	0.89762	0.1847	RLBP1		ENSG00000151718	4	184020446	184241930	277	24	65179	0.96444	0.16741	WWC2		ENSG00000188322	16	28303840	28335170	45	9	63959	0.7573	0.22444	SBK1
ENSG00000005194	16	57462081	57481440	61	12	65177	0.89755	0.18471	CIAPIN1		ENSG00000147905	9	37120536	37358146	264	15	65137	0.96447	0.16741	ZCCHC7		ENSG00000008405	12	107385142	107487607	204	15	64181	0.75716	0.22448	CRY1
ENSG00000110002	11	123986069	124018428	70	13	64996	0.89748	0.18473	VWA5A		ENSG00000197446	19	41620337	41634271	14	3	65354	0.96436	0.16743	CYP2F1		ENSG00000137338	6	28249314	28270326	58	11	64357	0.75708	0.2245	PGBD1
ENSG00000109133	4	41937137	41962589	64	5	65447	0.8975	0.18473	TMEM33		ENSG00000198454	9	139863695	139866442	18	2	65107	0.96445	0.16741	C9orf141		ENSG00000115318	2	74759541	74782817	15	3	63805	0.7571	0.2245	LOXL3
ENSG00000071282	3	8543393	8609805	186	18	65022	0.89718	0.18481	LMCD1		ENSG00000187608	1	948803	949920	1	1	65155	0.96428	0.16745	ISG15		ENSG00000258555	22	24666866	24838324	319	12	64235	0.75701	0.22452	SPECC1L-ADORA2A
ENSG00000166900	11	59480929	59573354	192	4	65482	0.89742	0.18475	STX3		ENSG00000081026	1	113933371	114228545	458	29	64890	0.96434	0.16744	MAGI3		ENSG00000146243	6	79577189	79656157	120	13	64107	0.75701	0.22452	IRAK1BP1
ENSG00000134049	18	44681413	44702745	53	6	65377	0.89702	0.18486	IER3IP1		ENSG00000138028	2	27321757	27341995	17	6	64131	0.96388	0.16755	CGREF1		ENSG00000243725	1	55181495	55208330	128	2	64138	0.75697	0.22453	TTC4
ENSG00000091483	1	241660903	241683061	30	6	65118	0.8966	0.18497	FH		ENSG00000197603	5	37106330	37249530	139	11	65421	0.96375	0.16759	C5orf42		ENSG00000203943	1	84764049	84855640	127	12	63959	0.75666	0.22463	SAMD13
ENSG00000183643	15	93014884	93044347	65	13	64886	0.8961	0.1851	C15orf32		ENSG00000147687	8	125500726	125551699	85	11	65077	0.96358	0.16763	TATDN1		ENSG00000179292	11	66059341	66064135	8	5	63134	0.7564	0.22471	TMEM151A
