## Supplementary Data for "Genetic correlates of vitamin D-binding protein and 25 hydroxyvitamin D in neonatal dried blood spots" (part 2 of 3)

### Sheet: SD7 (continued)
Supplementary Data 7. FUMA gene-based analysis results
ENSG00000196090	20	40701392	41818610	2657	187	65044	0.89591	0.18515	PTPRT		ENSG00000134899	13	103497194	103528345	65	8	65194	0.96357	0.16763	ERCC5		ENSG00000214518	17	39210750	39211482	1	1	63364	0.75599	0.22483	KRTAP2-2
ENSG00000113594	5	38475065	38608456	133	11	64547	0.89587	0.18516	LIFR		ENSG00000145423	4	154701744	154710272	11	3	65460	0.96333	0.16769	SFRP2		ENSG00000150510	13	51796503	51858377	110	21	63631	0.7559	0.22485	FAM124A
ENSG00000105509	19	52216365	52227247	26	4	64560	0.89585	0.18517	HAS1		ENSG00000159915	19	44754318	44779470	33	6	65290	0.96335	0.16769	ZNF233		ENSG00000147655	8	108911544	109095913	382	32	63933	0.75584	0.22487	RSPO2
ENSG00000133731	8	82570196	82598928	68	14	65167	0.89575	0.18519	IMPA1		ENSG00000110427	11	33563618	33695648	242	25	64941	0.96322	0.16772	KIAA1549L		ENSG00000159110	21	34602206	34637980	74	7	63720	0.75561	0.22494	IFNAR2
ENSG00000060762	6	166778407	166796486	17	1	64775	0.8953	0.18531	MPC1		ENSG00000157214	7	89796904	89867451	179	13	65470	0.9628	0.16782	STEAP2		ENSG00000156508	6	74225473	74233520	16	3	64106	0.75545	0.22499	EEF1A1
ENSG00000166479	18	66340925	66382535	64	4	65339	0.89561	0.18523	TMX3		ENSG00000273173	15	25200133	25223729	28	4	65279	0.9629	0.1678	SNURF		ENSG00000177807	1	160007257	160040038	47	9	63465	0.75546	0.22499	KCNJ10
ENSG00000152495	5	110559351	110830584	579	32	64996	0.89512	0.18536	CAMK4		ENSG00000242107	3	159733811	159749210	51	6	65440	0.96247	0.16791	LINC01100		ENSG00000115561	2	86730554	86948245	350	22	64042	0.75504	0.22511	CHMP3
ENSG00000108352	17	38333263	38351908	17	3	64581	0.89492	0.18541	RAPGEFL1		ENSG00000164330	5	158122928	158526769	684	53	65071	0.96239	0.16793	EBF1		ENSG00000127884	10	135175984	135187193	3	1	63773	0.75501	0.22512	ECHS1
ENSG00000184774	1	202789394	202796353	23	3	65255	0.89465	0.18549	RP11-480I12.4		ENSG00000171858	20	60962172	60963576	1	1	64923	0.96208	0.168	RPS21		ENSG00000168101	16	4743695	4745860	2	1	64329	0.75498	0.22513	NUDT16L1
ENSG00000109684	4	10488019	10686489	653	33	65194	0.8946	0.1855	CLNK		ENSG00000076321	1	173684080	173755840	63	8	65367	0.96205	0.16801	KLHL20		ENSG00000181631	3	151044100	151047336	8	3	63771	0.75487	0.22516	P2RY13
ENSG00000139537	12	49297893	49325623	59	5	65467	0.89454	0.18552	CCDC65		ENSG00000065518	3	120315156	120321347	19	4	64388	0.96207	0.16801	NDUFB4		ENSG00000164929	8	104152938	104242533	302	33	64108	0.75486	0.22517	BAALC
ENSG00000125975	20	34111014	34117481	11	3	65275	0.89453	0.18552	C20orf173		ENSG00000044012	1	42619092	42621495	7	3	65265	0.96202	0.16802	GUCA2B		ENSG00000157445	3	54156574	55108584	2230	164	63826	0.75433	0.22532	CACNA2D3
ENSG00000149289	11	109964087	110042566	222	13	64678	0.89433	0.18557	ZC3H12C		ENSG00000014919	10	101471601	101491857	27	5	65331	0.96199	0.16803	COX15		ENSG00000134049	18	44681413	44702745	53	6	64204	0.75417	0.22537	IER3IP1
ENSG00000124203	20	57766075	57834168	135	23	64846	0.89402	0.18565	ZNF831		ENSG00000163349	1	114471814	114520426	63	13	64924	0.96084	0.16832	HIPK1		ENSG00000164627	6	39297766	39693181	991	58	64096	0.75373	0.2255	KIF6
ENSG00000110723	11	108376158	108464465	183	22	65226	0.89378	0.18572	EXPH5		ENSG00000177469	17	40554470	40575535	73	9	64749	0.96042	0.16842	PTRF		ENSG00000174996	11	66024765	66035331	14	4	64035	0.75365	0.22553	KLC2
ENSG00000100084	22	19318221	19435224	186	13	65352	0.89375	0.18573	HIRA		ENSG00000239779	2	74685456	74688018	3	1	65473	0.96039	0.16843	WBP1		ENSG00000185262	17	74261283	74267375	11	4	63675	0.75366	0.22553	UBALD2
ENSG00000109272	4	74718906	74719872	2	1	64873	0.89372	0.18574	PF4V1		ENSG00000114204	3	167159577	167196792	92	8	65440	0.96006	0.16851	SERPINI2		ENSG00000006125	17	33905065	34053436	395	20	64332	0.75338	0.22561	AP2B1
ENSG00000185479	12	52840435	52845910	8	2	65513	0.8935	0.18579	KRT6B		ENSG00000129007	15	68483043	68498417	6	1	65459	0.96009	0.16851	CALML4		ENSG00000164190	5	36876861	37066515	201	21	64137	0.75326	0.22565	NIPBL
ENSG00000240303	3	132276982	132379567	144	15	65259	0.89344	0.18581	ACAD11		ENSG00000182575	17	47653220	47661189	1	1	63683	0.95979	0.16858	NXPH3		ENSG00000141219	17	71228372	71245091	70	2	64213	0.75317	0.22567	C17orf80
ENSG00000117595	1	209959036	209979465	47	5	65476	0.89311	0.1859	IRF6		ENSG00000141753	17	38599702	38613983	28	6	64788	0.95959	0.16863	IGFBP4		ENSG00000152223	18	43427574	43547240	224	18	63928	0.75295	0.22574	EPG5
ENSG00000136059	3	38029550	38048679	52	5	65326	0.89288	0.18596	VILL		ENSG00000127870	13	26706253	26796791	235	35	64548	0.95948	0.16866	RNF6		ENSG00000188522	17	18872102	18908117	2	1	63627	0.75246	0.22589	FAM83G
ENSG00000169484	14	20482419	20483352	2	1	65564	0.89262	0.18603	OR4K14		ENSG00000167460	19	16177831	16213813	20	3	65188	0.95932	0.1687	TPM4		ENSG00000130816	19	10244021	10341962	147	15	63607	0.75234	0.22592	DNMT1
ENSG00000143198	1	165600098	165631033	119	16	65259	0.89259	0.18604	MGST3		ENSG00000159352	1	151227179	151239955	11	2	65054	0.95899	0.16878	PSMD4		ENSG00000167670	19	4402659	4445015	57	8	63822	0.75205	0.22601	CHAF1A
ENSG00000134352	5	55230923	55290821	78	9	65206	0.89257	0.18604	IL6ST		ENSG00000120051	10	106113522	106214848	148	19	65154	0.95897	0.16879	CCDC147		ENSG00000187800	1	156863490	156886226	65	7	63701	0.75191	0.22605	PEAR1
ENSG00000075651	3	171318195	171528740	532	18	65194	0.89223	0.18613	PLD1		ENSG00000175155	17	57409050	57479090	112	14	64748	0.9588	0.16883	YPEL2		ENSG00000180767	3	126243126	126262134	75	11	64098	0.7515	0.22618	CHST13
ENSG00000143222	1	161122566	161128646	9	3	65261	0.89222	0.18614	UFC1		ENSG00000240038	1	104096437	104122156	7	2	65076	0.95876	0.16884	AMY2B		ENSG00000125788	20	123010	126392	5	2	63999	0.75135	0.22622	DEFB126
ENSG00000137547	8	55047770	55060461	22	2	65444	0.89163	0.1863	MRPL15		ENSG00000171502	1	86194916	86622626	1308	52	65219	0.95863	0.16887	COL24A1		ENSG00000126785	14	63670832	63759937	204	17	64116	0.75124	0.22625	RHOJ
ENSG00000117650	1	211836114	211848960	31	8	65446	0.89152	0.18632	NEK2		ENSG00000166527	12	8662071	8674962	31	3	65138	0.95855	0.16889	CLEC4D		ENSG00000196363	9	137000487	137025093	147	9	63935	0.75101	0.22632	WDR5
ENSG00000162511	1	31205316	31230667	32	8	64585	0.89106	0.18645	LAPTM5		ENSG00000167110	9	131018108	131038274	28	4	65421	0.95823	0.16897	GOLGA2		ENSG00000184909	1	178511950	178517579	23	3	64260	0.75097	0.22633	C1ORF220
ENSG00000124102	20	43803517	43805185	14	2	65381	0.89109	0.18644	PI3		ENSG00000056291	4	72897521	73013784	85	6	65165	0.95846	0.16891	NPFFR2		ENSG00000134248	1	110943871	110950564	16	5	64307	0.75098	0.22633	LAMTOR5
ENSG00000250254	4	37962056	37962746	1	1	63186	0.89062	0.18657	PTTG2		ENSG00000188010	2	39103103	39156213	87	11	65165	0.95772	0.1691	MORN2		ENSG00000197070	9	140500106	140509812	10	1	64167	0.75088	0.22636	ARRDC1
ENSG00000197930	14	53106634	53162618	105	11	65356	0.8908	0.18652	ERO1L		ENSG00000035664	15	64199235	64364232	474	34	65068	0.9581	0.16901	DAPK2		ENSG00000144524	2	232646381	232673963	37	4	63512	0.75089	0.22636	COPS7B
ENSG00000101216	20	62218955	62258394	128	12	65051	0.89062	0.18657	GMEB2		ENSG00000011028	17	60704762	60770958	66	9	64729	0.95747	0.16916	MRC2		ENSG00000206102	21	32410478	32410795	1	1	64034	0.75075	0.2264	KRTAP19-8
ENSG00000254093	8	10622473	10697394	398	19	65117	0.89048	0.1866	PINX1		ENSG00000211455	12	27396901	27478892	230	28	65077	0.95743	0.16918	STK38L		ENSG00000174109	16	1469745	1479345	1	1	64399	0.75071	0.22641	C16orf91
ENSG00000052802	4	166248775	166264312	46	9	64846	0.89035	0.18664	MSMO1		ENSG00000197487	19	56687389	56697144	33	8	64912	0.95706	0.16927	GALP		ENSG00000197915	1	152184558	152196669	31	3	64284	0.75056	0.22646	HRNR
ENSG00000090339	19	10381511	10397291	19	8	64507	0.89022	0.18668	ICAM1		ENSG00000005073	7	27221129	27224842	4	2	64486	0.957	0.16928	HOXA11		ENSG00000119669	14	77490888	77495034	4	2	63872	0.75047	0.22648	IRF2BPL
ENSG00000187612	11	55681126	55682058	9	3	65585	0.89017	0.18669	OR5W2		ENSG00000213888	22	31742875	31744670	4	2	65324	0.95672	0.16935	AC005003.1		ENSG00000177873	3	40518604	40531727	9	1	63343	0.75041	0.2265	ZNF619
ENSG00000149480	11	62360686	62369312	9	1	65458	0.89017	0.18669	MTA2		ENSG00000177156	11	747329	765024	10	3	64476	0.95607	0.16952	TALDO1		ENSG00000110060	11	125763381	125773116	28	6	64358	0.75044	0.2265	PUS3
ENSG00000152253	2	169690642	169769881	150	19	64742	0.88971	0.18681	SPC25		ENSG00000126522	7	65540785	65558545	36	5	65281	0.95599	0.16954	ASL		ENSG00000163785	3	133784147	133969689	359	18	64107	0.75027	0.22655	RYK
ENSG00000109424	4	141480588	141489959	15	3	64981	0.88934	0.18691	UCP1		ENSG00000002933	7	150497491	150502208	29	5	64834	0.95588	0.16957	TMEM176A		ENSG00000101115	20	50400581	50419059	75	15	64035	0.75016	0.22658	SALL4
ENSG00000170802	2	48541776	48606433	195	19	65234	0.88929	0.18692	FOXN2		ENSG00000180730	13	26618735	26625169	11	5	64415	0.95582	0.16958	SHISA2		ENSG00000112893	5	109025067	109205326	537	21	64050	0.74974	0.22671	MAN2A1
ENSG00000117477	1	169364108	169429907	152	14	65008	0.88917	0.18696	CCDC181		ENSG00000197170	17	65334032	65362743	41	8	65226	0.95585	0.16958	PSMD12		ENSG00000135387	11	34073230	34122703	102	2	64291	0.74965	0.22673	CAPRIN1
ENSG00000103319	16	22217603	22298554	120	13	64812	0.88914	0.18696	EEF2K		ENSG00000254553	1	32930658	33066393	205	6	65129	0.95564	0.16963	RP1-27O5.3		ENSG00000132394	3	127872297	128127485	392	12	64093	0.74955	0.22676	EEFSEC
ENSG00000105750	19	21106028	21133503	134	7	65492	0.88881	0.18705	ZNF85		ENSG00000049759	18	55711599	56068772	840	67	64941	0.95544	0.16968	NEDD4L		ENSG00000136514	3	187086120	187089864	17	7	64133	0.74952	0.22677	RTP4
ENSG00000176697	11	27676440	27743605	91	12	65132	0.8875	0.1874	BDNF		ENSG00000065613	10	105726959	105788991	160	11	65372	0.95525	0.16972	SLK		ENSG00000198844	17	8213559	8225829	33	7	63928	0.74918	0.22687	ARHGEF15
ENSG00000084070	1	40810522	40888998	151	24	65246	0.88863	0.1871	SMAP2		ENSG00000169223	5	176758563	176778853	20	3	65080	0.95537	0.16969	LMAN2		ENSG00000198585	3	131100515	131107674	5	3	64157	0.7492	0.22687	NUDT16
ENSG00000104388	8	61429416	61536186	191	10	65164	0.88746	0.18742	RAB2A		ENSG00000109861	11	88026760	88070955	149	18	65210	0.95527	0.16972	CTSC		ENSG00000184434	9	26993134	27005691	22	6	63958	0.749	0.22693	LRRC19
ENSG00000100290	22	43506754	43525718	37	5	65148	0.8874	0.18743	BIK		ENSG00000074582	2	219523487	219528166	6	2	65535	0.95502	0.16978	BCS1L		ENSG00000106078	7	51083909	51384515	534	33	64127	0.74885	0.22697	COBL
ENSG00000132382	17	4442192	4458926	14	4	65418	0.88723	0.18748	MYBBP1A		ENSG00000128833	15	52484519	52587995	217	31	65195	0.95465	0.16988	MYO5C		ENSG00000197705	18	30252634	30353025	164	4	63869	0.74829	0.22714	KLHL14
ENSG00000206069	22	25331077	25342662	13	3	64730	0.88711	0.18751	TMEM211		ENSG00000111725	12	120105558	120119435	18	3	65253	0.95457	0.1699	PRKAB1		ENSG00000109320	4	103422486	103538459	173	10	63734	0.74807	0.22721	NFKB1
ENSG00000080603	16	30709530	30755602	13	2	65016	0.88699	0.18754	SRCAP		ENSG00000109929	11	121163162	121179403	14	3	64885	0.9544	0.16994	SC5D		ENSG00000013375	6	83870869	83903655	37	6	63995	0.74799	0.22723	PGM3
ENSG00000125848	20	14303634	14318262	27	8	65420	0.8868	0.18759	FLRT3		ENSG00000172831	16	66968347	66978999	12	4	65026	0.95435	0.16995	CES2		ENSG00000174562	19	51328545	51340469	9	3	63326	0.74759	0.22735	KLK15
ENSG00000149499	11	62369690	62380237	15	2	64892	0.88672	0.18761	EML3		ENSG00000124193	20	42086568	42092245	8	3	64461	0.95428	0.16997	SRSF6		ENSG00000213828	2	240083493	240084053	3	1	63396	0.74748	0.22739	AC017028.1
ENSG00000168906	2	85766288	85772403	10	5	65093	0.88672	0.18762	MAT2A		ENSG00000206026	18	73121431	73139658	64	10	65163	0.95412	0.17001	SMIM21		ENSG00000186001	3	197518097	197615307	117	12	63770	0.74737	0.22742	LRCH3
ENSG00000090006	19	41098789	41135725	98	12	64981	0.88643	0.18769	LTBP4		ENSG00000100815	14	92432335	92507240	142	14	65304	0.95384	0.17008	TRIP11		ENSG00000162928	2	61244360	61279125	52	11	64141	0.74701	0.22753	PEX13
ENSG00000197079	17	39632941	39637392	17	4	65456	0.88551	0.18794	KRT35		ENSG00000088881	20	2673524	2740753	120	13	64293	0.95382	0.17009	EBF4		ENSG00000204428	6	31644461	31651817	11	4	64255	0.74683	0.22758	LY6G5C
ENSG00000172831	16	66968347	66978999	12	4	65026	0.88545	0.18796	CES2		ENSG00000173114	7	110731062	110765510	53	7	65322	0.95372	0.17011	LRRN3		ENSG00000235878	21	47612391	47613673	1	1	64405	0.74664	0.22764	AP001468.1
ENSG00000124568	6	25783125	25832287	132	12	65451	0.88538	0.18797	SLC17A1		ENSG00000158669	8	41434706	41482520	120	11	65151	0.95362	0.17014	AGPAT6		ENSG00000196242	1	247693434	247697141	12	4	64188	0.7465	0.22768	OR2C3
ENSG00000168763	2	97481982	97499648	9	2	65389	0.88527	0.18801	CNNM3		ENSG00000105404	19	42460833	42463542	3	1	65427	0.95358	0.17015	RABAC1		ENSG00000205929	21	34162985	34186053	58	4	64143	0.74614	0.22779	C21orf62
ENSG00000182791	11	66357640	66360554	3	2	65484	0.88514	0.18804	CCDC87		ENSG00000061656	20	34203814	34208971	6	3	65377	0.95352	0.17016	SPAG4		ENSG00000249428	4	2451700	2464668	7	3	62993	0.74596	0.22785	RP11-503N18.3
ENSG00000230301	3	97983088	97984200	9	2	65444	0.88511	0.18805	OR5H6		ENSG00000139531	12	56390964	56400425	9	4	64833	0.95334	0.17021	SUOX		ENSG00000269403	19	51853627	51871353	34	6	63482	0.74492	0.22816	CTD-2616J11.11
ENSG00000059728	2	70124820	70170077	66	3	62995	0.88489	0.18811	MXD1		ENSG00000140285	15	49715293	49780972	193	18	65130	0.95327	0.17023	FGF7		ENSG00000070010	22	19437433	19466738	67	8	64267	0.74466	0.22824	UFD1L
ENSG00000108272	17	34948228	34957235	14	3	65268	0.8848	0.18813	DHRS11		ENSG00000134376	1	197170592	197447585	314	24	65100	0.95315	0.17026	CRB1		ENSG00000156642	15	73852355	73926475	111	11	64210	0.74454	0.22827	NPTN
ENSG00000149557	11	125315646	125366213	100	14	65257	0.88467	0.18817	FEZ1		ENSG00000163931	3	53258723	53290068	143	11	65160	0.95285	0.17033	TKT		ENSG00000140798	16	48116884	48189929	32	4	64009	0.74447	0.2283	ABCC12
ENSG00000188130	22	50683879	50700254	3	2	65211	0.88439	0.18824	MAPK12		ENSG00000134323	2	16080686	16087129	7	3	65148	0.95274	0.17036	MYCN		ENSG00000241119	2	234580499	234681946	353	19	64152	0.74424	0.22837	UGT1A9
ENSG00000139637	12	53693470	53700961	7	2	65287	0.88427	0.18827	C12orf10		ENSG00000126432	11	64085560	64089283	4	2	65021	0.95274	0.17036	PRDX5		ENSG00000267314	19	5904852	5914718	6	2	63586	0.74419	0.22838	AC104532.2
ENSG00000174640	3	133651540	133771028	283	39	64752	0.88424	0.18828	SLCO2A1		ENSG00000088833	20	1422807	1454487	48	12	64570	0.95276	0.17036	NSFL1C		ENSG00000180884	19	35447258	35454953	22	6	64224	0.74394	0.22846	ZNF792
ENSG00000178685	8	145051321	145086940	44	3	64947	0.88423	0.18829	PARP10		ENSG00000113905	3	186378005	186396029	45	8	65367	0.95262	0.17039	HRG		ENSG00000171199	4	71263599	71275911	41	8	64237	0.74379	0.2285	PROL1
ENSG00000115839	2	135809835	135933964	93	5	65395	0.88339	0.18851	RAB3GAP1		ENSG00000172680	8	57025501	57026541	2	1	65578	0.95239	0.17045	MOS		ENSG00000198963	9	77112281	77308093	236	28	63817	0.74354	0.22858	RORB
ENSG00000006194	16	3313743	3351401	20	1	64991	0.88291	0.18864	ZNF263		ENSG00000152578	11	105480721	105852819	675	34	65129	0.95202	0.17054	GRIA4		ENSG00000106927	9	116822407	116840752	10	1	63398	0.74336	0.22863	AMBP
ENSG00000204428	6	31644461	31651817	11	4	65431	0.88286	0.18866	LY6G5C		ENSG00000181961	11	55110627	55111707	4	2	65588	0.95192	0.17057	OR4A16		ENSG00000173610	4	70454135	70518965	205	18	63740	0.74329	0.22865	UGT2A1
ENSG00000142606	1	2522078	2564481	110	4	65126	0.88278	0.18868	MMEL1		ENSG00000143801	1	227057885	227083806	74	8	65118	0.95171	0.17062	PSEN2		ENSG00000270386	4	70454912	70518967	204	18	63736	0.74296	0.22875	UGT2A1
ENSG00000133116	13	33590207	33640282	175	13	65115	0.88261	0.18872	KL		ENSG00000181924	11	73583712	73588033	8	3	65344	0.95161	0.17065	COA4		ENSG00000109572	4	170533784	170644824	226	18	63979	0.74287	0.22878	CLCN3
ENSG00000229387	11	22646860	22647369	1	1	65587	0.88234	0.1888	AC103801.2		ENSG00000176895	11	4928600	4929538	4	2	65522	0.95149	0.17068	OR51A7		ENSG00000215455	21	45958864	45960078	2	1	63209	0.74269	0.22884	KRTAP10-1
ENSG00000137760	11	107373452	107436472	173	16	65371	0.88234	0.1888	ALKBH8		ENSG00000175592	11	65659520	65668044	20	5	65124	0.95137	0.17071	FOSL1		ENSG00000188372	7	76026835	76071388	138	16	63840	0.7421	0.22901	ZP3
ENSG00000116157	1	53068044	53074723	19	5	65406	0.88211	0.18886	GPX7		ENSG00000139574	12	53900474	53901422	1	1	64531	0.95127	0.17073	NPFF		ENSG00000255394	8	11618896	11620309	11	4	63518	0.74196	0.22906	C8orf49
ENSG00000108296	17	36956687	36981734	51	7	65252	0.88196	0.1889	CWC25		ENSG00000186197	1	236511562	236648214	409	28	65014	0.95125	0.17074	EDARADD		ENSG00000214872	11	57308979	57318108	19	3	64292	0.7419	0.22907	SMTNL1
ENSG00000140265	15	43650370	43663223	23	4	65499	0.88186	0.18892	ZSCAN29		ENSG00000164406	5	132208014	132210738	8	2	65537	0.95095	0.17082	LEAP2		ENSG00000169760	3	173114074	174004434	1610	89	63793	0.74175	0.22912	NLGN1
ENSG00000223572	15	43985084	43991420	3	1	64735	0.8819	0.18892	CKMT1A		ENSG00000198915	10	43689983	43762367	202	20	64422	0.95056	0.17091	RASGEF1A		ENSG00000197713	2	210867289	210886300	15	4	62742	0.7416	0.22916	RPE
ENSG00000162105	11	70313961	70963623	1450	123	64881	0.8817	0.18897	SHANK2		ENSG00000129696	8	33330904	33371119	116	9	65518	0.95051	0.17093	TTI2		ENSG00000142208	14	105235686	105262088	7	2	62247	0.74129	0.22926	AKT1
ENSG00000115386	2	79347488	79350545	8	3	64344	0.88159	0.189	REG1A		ENSG00000157703	7	138279030	138386097	200	33	64838	0.9503	0.17098	SVOPL		ENSG00000242221	19	43568363	43587197	2	1	63361	0.74107	0.22932	PSG2
ENSG00000165309	10	23216953	23326518	232	21	65261	0.88165	0.18898	ARMC3		ENSG00000132326	2	239152679	239198743	101	14	64196	0.95042	0.17095	PER2		ENSG00000007372	11	31806340	31839509	44	6	64071	0.74108	0.22932	PAX6
ENSG00000204301	6	32162620	32191844	131	23	65428	0.88141	0.18905	NOTCH4		ENSG00000116819	1	36038971	36060929	4	2	64968	0.95009	0.17103	TFAP2E		ENSG00000101400	20	31995761	32031698	43	5	63883	0.74084	0.22939	SNTA1
ENSG00000107560	10	119764427	119806114	39	4	65000	0.88017	0.18938	RAB11FIP2		ENSG00000184990	14	105219437	105234831	27	4	63971	0.94987	0.17109	SIVA1		ENSG00000162636	1	109102711	109187522	121	6	64092	0.74064	0.22946	FAM102B
ENSG00000167565	19	40946751	40950612	15	3	64897	0.8801	0.1894	SERTAD3		ENSG00000121570	3	109044988	109056419	35	5	64946	0.9498	0.17111	DPPA4		ENSG00000164035	4	101316498	101801283	1501	47	63949	0.74054	0.22949	EMCN
ENSG00000174943	16	29916333	29938356	23	3	64982	0.88004	0.18942	KCTD13		ENSG00000168575	8	42273993	42397069	137	16	64882	0.94973	0.17112	SLC20A2		ENSG00000107614	10	17184253	17244053	173	7	63721	0.74018	0.2296	TRDMT1
ENSG00000120725	5	138282409	138629246	309	12	65245	0.87989	0.18946	SIL1		ENSG00000114942	2	207024309	207027652	2	1	65373	0.94971	0.17113	EEF1B2		ENSG00000109111	17	26989109	27029697	28	6	64226	0.73986	0.22969	SUPT6H
ENSG00000115825	2	37477645	37551951	252	15	65400	0.87978	0.18949	PRKD3		ENSG00000168394	6	32812986	32821755	83	9	65579	0.9495	0.17118	TAP1		ENSG00000104723	8	15274724	15624158	1344	57	63861	0.73973	0.22973	TUSC3
ENSG00000134376	1	197170592	197447585	314	24	65100	0.87974	0.1895	CRB1		ENSG00000127083	9	95176527	95186743	16	5	65215	0.94952	0.17118	OMD		ENSG00000130338	6	158733692	158932860	606	24	63960	0.73922	0.22989	TULP4
ENSG00000146926	7	150872785	150884919	32	6	65181	0.87966	0.18952	ASB10		ENSG00000111859	6	11183531	11382581	379	51	64766	0.94926	0.17124	NEDD9		ENSG00000099194	10	102106881	102124591	23	5	63267	0.73916	0.2299	SCD
ENSG00000172794	17	72666717	72743474	84	17	64925	0.87954	0.18955	RAB37		ENSG00000170477	12	53200333	53208335	19	5	65314	0.94895	0.17132	KRT4		ENSG00000137965	1	79115481	79129763	21	5	63787	0.73915	0.22991	IFI44
ENSG00000101052	20	42219571	42275936	110	6	64980	0.8795	0.18956	IFT52		ENSG00000241839	15	65134088	65160206	72	9	64937	0.94883	0.17135	PLEKHO2		ENSG00000110852	12	10005583	10022735	23	6	63644	0.73901	0.22995	CLEC2B
ENSG00000157927	7	4836686	4923350	320	23	64828	0.87947	0.18957	RADIL		ENSG00000144504	2	241418839	241508626	86	15	64820	0.94868	0.17139	ANKMY1		ENSG00000117906	15	77223960	77242601	22	7	63945	0.73876	0.23003	RCN2
ENSG00000181929	12	49396057	49412980	12	2	65442	0.87941	0.18959	PRKAG1		ENSG00000096996	19	18169805	18209754	96	9	64924	0.94847	0.17145	IL12RB1		ENSG00000273294	5	33987279	34124633	206	20	63986	0.73871	0.23004	RP11-1084J3.4
ENSG00000178403	4	113434672	113437328	2	1	64258	0.87933	0.18961	NEUROG2		ENSG00000215695	1	15986364	15988217	3	2	65100	0.94842	0.17146	RSC1A1		ENSG00000166888	12	57489191	57525922	59	12	63754	0.7384	0.23013	STAT6
ENSG00000159166	1	201342372	201368736	85	15	64807	0.87883	0.18975	LAD1		ENSG00000227059	12	133794898	133812681	18	3	64995	0.94837	0.17147	ANHX		ENSG00000117707	1	214156524	214214595	106	15	63788	0.73831	0.23016	PROX1
ENSG00000240230	7	938415	1015235	27	5	64986	0.87854	0.18983	COX19		ENSG00000107130	9	132934857	132999583	150	19	64818	0.94816	0.17152	NCS1		ENSG00000135740	16	67271586	67306093	29	6	64216	0.73783	0.23031	SLC9A5
ENSG00000169255	3	160801671	160823172	37	5	65437	0.87849	0.18984	B3GALNT1		ENSG00000182010	10	63942794	64028466	209	14	65183	0.94801	0.17156	RTKN2		ENSG00000180264	9	127213423	127239379	40	3	63464	0.73757	0.23039	GPR144
ENSG00000168803	15	43622872	43646096	46	4	65521	0.87831	0.18989	ADAL		ENSG00000019991	7	81328322	81399754	69	3	64653	0.94792	0.17159	HGF		ENSG00000197037	7	99214569	99230030	14	3	64375	0.73748	0.23041	ZSCAN25
ENSG00000120952	1	12916941	12921764	8	2	65478	0.87825	0.1899	PRAMEF2		ENSG00000109576	4	170981373	171012850	68	11	64795	0.94778	0.17162	AADAT		ENSG00000102189	12	93164413	93323107	272	13	63815	0.73731	0.23047	EEA1
ENSG00000157087	3	10365707	10749716	1143	97	64957	0.87825	0.1899	ATP2B2		ENSG00000132464	4	71494461	71552533	30	2	65406	0.9477	0.17164	ENAM		ENSG00000143951	2	63348518	64054977	1376	29	64024	0.73705	0.23055	WDPCP
ENSG00000165323	11	92085262	92629618	951	39	64883	0.87816	0.18993	FAT3		ENSG00000197265	8	30435835	30515768	146	15	65368	0.94767	0.17165	GTF2E2		ENSG00000165392	8	30891317	31031285	237	21	63901	0.73688	0.2306	WRN
ENSG00000206532	3	110607231	110612323	9	4	65193	0.8779	0.19	RP11-553A10.1		ENSG00000101337	20	30697309	30755061	96	7	65415	0.94768	0.17165	TM9SF4		ENSG00000173369	1	22979255	22988031	23	5	64314	0.73684	0.23061	C1QB
ENSG00000214194	7	112756773	112758668	6	2	65132	0.87789	0.19	LINC00998		ENSG00000163918	3	186507669	186524847	29	5	65247	0.94757	0.17167	RFC4		ENSG00000198553	13	50589390	50595058	13	4	63540	0.7367	0.23065	KCNRG
ENSG00000237452	19	46236509	46267792	43	8	64799	0.87769	0.19006	AC074212.3		ENSG00000243543	20	44162835	44168134	8	3	65541	0.94757	0.17167	WFDC6		ENSG00000179934	3	39371197	39375171	3	2	63772	0.73643	0.23073	CCR8
ENSG00000139436	12	110367607	110434194	122	14	65411	0.87734	0.19015	GIT2		ENSG00000255470	11	18161733	18211042	173	8	64878	0.9474	0.17172	RP11-113D6.6		ENSG00000169855	3	78646390	79816965	2175	82	63840	0.73636	0.23076	ROBO1
ENSG00000198963	9	77112281	77308093	236	28	64984	0.87718	0.1902	RORB		ENSG00000100744	14	96829814	96853625	3	1	65570	0.94731	0.17174	GSKIP		ENSG00000151422	5	108083523	108532542	1373	42	63821	0.73623	0.2308	FER
ENSG00000134146	15	35509546	35838394	459	22	65016	0.87698	0.19025	DPH6		ENSG00000165671	5	176560026	176727216	329	14	65396	0.94721	0.17176	NSD1		ENSG00000114648	3	47324407	47388306	41	8	64019	0.73608	0.23084	KLHL18
ENSG00000132471	17	73841780	73852588	17	3	65327	0.87681	0.19029	WBP2		ENSG00000139648	12	52937693	52946931	43	6	65445	0.94725	0.17176	KRT71		ENSG00000204463	6	31606805	31620482	42	13	64347	0.73569	0.23096	BAG6
ENSG00000116748	1	115215719	115238239	50	11	64930	0.87655	0.19037	AMPD1		ENSG00000110880	12	109038885	109125372	113	11	64974	0.94708	0.1718	CORO1C		ENSG00000129048	3	132316081	132337811	33	8	64044	0.73567	0.23097	ACKR4
ENSG00000168685	5	35852797	35879705	81	7	65516	0.87654	0.19037	IL7R		ENSG00000029534	8	41510739	41754280	625	54	64964	0.947	0.17182	ANK1		ENSG00000160584	11	116714118	116969153	829	24	64249	0.73553	0.23101	SIK3
ENSG00000185305	5	53179775	53606412	1214	82	64984	0.87638	0.19041	ARL15		ENSG00000039987	19	12862516	12869272	1	1	65563	0.94698	0.17183	BEST2		ENSG00000164256	5	23507264	23528706	24	6	63411	0.73546	0.23103	PRDM9
ENSG00000197121	2	197697728	197792520	136	7	65283	0.87636	0.19042	PGAP1		ENSG00000166257	11	123499895	123525952	67	9	64552	0.94691	0.17184	SCN3B		ENSG00000010810	6	111981535	112194655	551	30	64116	0.73535	0.23106	FYN
ENSG00000118160	19	47931274	47975425	79	10	64401	0.87614	0.19048	SLC8A2		ENSG00000130702	20	60883011	60942368	2	1	64523	0.94693	0.17184	LAMA5		ENSG00000105639	19	17935589	17958880	9	2	63829	0.73501	0.23117	JAK3
ENSG00000080224	3	96533425	97471304	714	31	65117	0.87602	0.19051	EPHA6		ENSG00000166762	15	43920701	43960316	25	3	65134	0.94688	0.17185	CATSPER2		ENSG00000153904	1	85784164	86043933	593	47	63839	0.73486	0.23121	DDAH1
ENSG00000106771	9	111777432	111882225	353	24	65342	0.87587	0.19055	TMEM245		ENSG00000167220	18	44633774	44676891	124	14	65377	0.9469	0.17185	HDHD2		ENSG00000124251	20	44002526	44036529	66	5	63930	0.73431	0.23138	TP53TG5
ENSG00000167874	17	7758383	7759417	1	1	65559	0.87566	0.19061	TMEM88		ENSG00000148925	11	13409548	13484844	155	11	65194	0.94665	0.17191	BTBD10		ENSG00000189013	19	55236002	55325972	5	2	62609	0.73424	0.2314	KIR2DL4
ENSG00000032219	14	58765103	58840605	83	10	65094	0.87579	0.19057	ARID4A		ENSG00000186965	21	31859362	31859755	1	1	64831	0.9467	0.1719	KRTAP19-2		ENSG00000242019	19	55235984	55248003	5	2	62609	0.73424	0.2314	KIR3DL3
ENSG00000182263	2	164449906	164592522	151	18	64661	0.87558	0.19063	FIGN		ENSG00000182628	17	57187312	57232630	40	7	65257	0.94665	0.17191	SKA2		ENSG00000102580	13	96329393	96447243	105	16	64120	0.73422	0.23141	DNAJC3
ENSG00000169313	3	151055168	151102600	96	14	64524	0.87544	0.19067	P2RY12		ENSG00000267884	1	166026679	166028709	4	2	65569	0.94613	0.17204	AL626787.1		ENSG00000100241	22	50883429	50913454	18	3	63707	0.73418	0.23142	SBF1
ENSG00000136048	12	102271129	102405908	429	41	65120	0.87542	0.19067	DRAM1		ENSG00000112599	6	42152139	42162654	50	4	64759	0.9458	0.17213	GUCA1B		ENSG00000183386	1	38462442	38471278	5	3	63005	0.73415	0.23143	FHL3
ENSG00000151414	1	198126093	198291550	425	19	65232	0.87532	0.1907	NEK7		ENSG00000066379	6	30026676	30032686	38	6	65546	0.94536	0.17224	ZNRD1		ENSG00000119718	14	75469614	75476292	7	1	64252	0.73403	0.23146	EIF2B2
ENSG00000174796	4	76439156	76475683	74	12	65035	0.87517	0.19074	THAP6		ENSG00000197457	20	62271061	62284780	24	5	63952	0.94533	0.17224	STMN3		ENSG00000185053	8	13947373	15095848	5568	156	63915	0.73402	0.23147	SGCZ
ENSG00000198937	6	37450696	37467698	31	8	65126	0.87509	0.19076	CCDC167		ENSG00000177981	12	48541571	48574996	79	11	65358	0.94514	0.17229	ASB8		ENSG00000136048	12	102271129	102405908	429	41	63953	0.73378	0.23154	DRAM1
ENSG00000135697	16	81272053	81324747	157	19	65023	0.87505	0.19077	BCMO1		ENSG00000050405	12	50569571	50677329	114	7	65228	0.94514	0.17229	LIMA1		ENSG00000257008	17	72363546	72368761	5	2	63938	0.73356	0.23161	GPR142
ENSG00000166840	11	58672871	58811000	331	13	65281	0.87504	0.19078	GLYATL1		ENSG00000117461	1	46505812	46642160	203	13	65364	0.94502	0.17232	PIK3R3		ENSG00000134352	5	55230923	55290821	78	9	64032	0.73334	0.23168	IL6ST
ENSG00000184999	11	62905339	63137190	606	19	65404	0.875	0.19079	SLC22A10		ENSG00000221968	11	61640991	61659523	7	3	63687	0.94444	0.17247	FADS3		ENSG00000170855	12	120881764	120884215	1	1	63898	0.73317	0.23173	TRIAP1
ENSG00000117632	1	26210672	26233482	19	3	64813	0.87486	0.19083	STMN1		ENSG00000167740	17	4046462	4090605	109	9	65379	0.94437	0.17249	CYB5D2		ENSG00000113805	3	74311719	74570291	428	47	63754	0.73306	0.23176	CNTN3
ENSG00000162642	1	85715639	85725355	25	9	65468	0.87422	0.191	C1orf52		ENSG00000166228	10	72642037	72648541	19	9	64778	0.9439	0.17261	PCBD1		ENSG00000242441	2	48844937	48960287	414	36	63889	0.73295	0.2318	GTF2A1L
ENSG00000168300	8	52730140	52811735	275	11	65454	0.87396	0.19107	PCMTD1		ENSG00000135077	5	156512843	156569880	151	12	65276	0.94382	0.17263	HAVCR2		ENSG00000182901	1	240931554	241520530	1382	113	63892	0.73267	0.23188	RGS7
ENSG00000138757	4	76567966	76649709	181	16	64833	0.87392	0.19108	G3BP2		ENSG00000107560	10	119764427	119806114	39	4	65000	0.94343	0.17273	RAB11FIP2		ENSG00000127083	9	95176527	95186743	16	5	64047	0.73267	0.23188	OMD
ENSG00000237353	11	125703211	125709964	31	6	65413	0.87367	0.19115	PATE4		ENSG00000198799	1	113615831	113674882	70	8	65308	0.94311	0.17281	LRIG2		ENSG00000095261	9	123577774	123605262	28	5	63393	0.73263	0.23189	PSMD5
ENSG00000144668	3	37493606	37865005	890	70	65040	0.87339	0.19123	ITGA9		ENSG00000055917	2	20448452	20551995	158	13	64220	0.94234	0.17301	PUM2		ENSG00000165841	10	96447911	96613017	406	15	64311	0.73259	0.2319	CYP2C19
ENSG00000179979	4	1385340	1389780	1	1	65341	0.87361	0.19117	CRIPAK		ENSG00000125695	17	61780205	61829457	48	4	64153	0.94256	0.17295	RP11-51F16.8		ENSG00000002549	4	17578815	17609595	61	3	64015	0.73262	0.2319	LAP3
ENSG00000181826	4	37592422	37687998	170	29	64607	0.87331	0.19125	RELL1		ENSG00000214694	2	39117021	39202590	125	18	65030	0.9423	0.17302	ARHGEF33		ENSG00000138744	4	76831809	76862204	116	12	63902	0.73229	0.23199	NAAA
ENSG00000092820	6	159186773	159240444	179	14	65049	0.87325	0.19126	EZR		ENSG00000188612	17	73163408	73179078	6	1	63775	0.94229	0.17302	SUMO2		ENSG00000065000	19	2100988	2164464	11	1	62968	0.73221	0.23202	AP3D1
ENSG00000177103	11	117298489	117688240	1202	101	64954	0.87258	0.19145	DSCAML1		ENSG00000222018	21	35772615	35773370	1	1	64459	0.94206	0.17308	C21orf140		ENSG00000171291	19	11959541	11994565	86	11	63743	0.73209	0.23206	ZNF439
ENSG00000133083	13	36345478	36705443	909	77	65077	0.87219	0.19155	DCLK1		ENSG00000076662	19	10444452	10450499	26	4	65120	0.94184	0.17314	ICAM3		ENSG00000178235	13	84451344	84456528	4	2	63721	0.73201	0.23208	SLITRK1
ENSG00000140479	15	101840818	102065405	584	69	64756	0.87217	0.19156	PCSK6		ENSG00000188766	19	38879061	38886881	19	3	65319	0.94093	0.17337	SPRED3		ENSG00000264545	9	21802635	22032985	317	32	63903	0.73194	0.2321	RP11-145E5.5
ENSG00000118997	2	196602427	196933536	555	19	65460	0.87206	0.19159	DNAH7		ENSG00000036549	1	78028101	78149104	176	18	65328	0.94087	0.17339	ZZZ3		ENSG00000166148	12	63539014	63544722	13	5	63873	0.73154	0.23222	AVPR1A
ENSG00000101337	20	30697309	30755061	96	7	65415	0.87197	0.19161	TM9SF4		ENSG00000137070	9	34650699	34661889	14	5	65323	0.9408	0.1734	IL11RA		ENSG00000225830	10	50663414	50747584	159	19	64242	0.73152	0.23223	ERCC6
ENSG00000196812	6	28092338	28097860	11	3	65252	0.8715	0.19174	ZSCAN16		ENSG00000172935	11	68771863	68780877	15	4	65267	0.94013	0.17358	MRGPRF		ENSG00000188559	20	20370196	20693131	253	10	64120	0.73147	0.23224	RALGAPA2
ENSG00000187239	9	132649466	132805473	458	27	65285	0.87144	0.19176	FNBP1		ENSG00000170075	1	202091986	202102720	39	9	64955	0.93983	0.17365	GPR37L1		ENSG00000171345	17	39679869	39684560	6	1	64073	0.73145	0.23225	KRT19
ENSG00000228144	12	66517697	66563765	84	6	65257	0.8713	0.1918	TMBIM4		ENSG00000197321	10	29746267	30025710	957	73	64984	0.9394	0.17376	SVIL		ENSG00000264278	18	74506688	74534251	66	12	63232	0.73139	0.23227	RP11-162A12.2
ENSG00000155957	12	66517709	66563852	84	6	65257	0.8713	0.1918	TMBIM4		ENSG00000129988	20	36974759	37005665	101	13	64925	0.93925	0.1738	LBP		ENSG00000204954	12	104343980	104359486	62	12	64346	0.73131	0.23229	C12orf73
ENSG00000064545	19	19229978	19249322	4	2	64858	0.87098	0.19188	TMEM161A		ENSG00000188076	11	193080	194573	1	1	65580	0.93922	0.17381	SCGB1C1		ENSG00000137941	1	84330711	84464833	315	12	64021	0.73113	0.23235	TTLL7
ENSG00000186283	1	179050512	179067158	45	12	65025	0.87051	0.19201	TOR3A		ENSG00000198074	7	134212344	134226160	51	8	65115	0.93918	0.17382	AKR1B10		ENSG00000149600	20	31290493	31331803	113	8	63584	0.73102	0.23238	COMMD7
ENSG00000171722	1	162342993	162346660	12	4	64623	0.86962	0.19225	C1orf111		ENSG00000108924	17	53342373	53402426	98	18	65051	0.93916	0.17382	HLF		ENSG00000257860	12	103545620	103562087	46	9	64002	0.73056	0.23252	RP11-552I14.1
ENSG00000125386	4	2626988	2734292	238	21	65250	0.86964	0.19225	FAM193A		ENSG00000141748	17	37313147	37323737	37	6	65169	0.93901	0.17386	ARL5C		ENSG00000072786	5	171469077	171615390	430	40	63465	0.72989	0.23273	STK10
ENSG00000197935	6	28962562	28973093	27	7	65293	0.86903	0.19241	ZNF311		ENSG00000183978	17	40947165	40950722	1	1	65581	0.9386	0.17397	COA3		ENSG00000124615	6	39867354	39902290	82	14	63862	0.72978	0.23276	MOCS1
ENSG00000164129	4	164265091	164273086	18	3	64611	0.86894	0.19244	NPY5R		ENSG00000134121	3	238279	451090	646	45	64906	0.93808	0.1741	CHL1		ENSG00000156206	15	81299374	81441516	240	17	63453	0.72963	0.23281	C15orf26
ENSG00000139324	12	88536073	88593664	74	4	65478	0.86905	0.19241	TMTC3		ENSG00000125970	20	32581452	32696114	108	8	65373	0.93827	0.17405	RALY		ENSG00000165805	12	88373816	88427814	78	3	64079	0.72964	0.23281	C12orf50
ENSG00000133226	1	24958207	24999758	29	4	64885	0.86879	0.19248	SRRM1		ENSG00000087495	20	58152564	58422766	647	45	65050	0.93798	0.17413	PHACTR3		ENSG00000120949	1	12123434	12204264	74	16	63733	0.72931	0.23291	TNFRSF8
ENSG00000100104	22	26879843	26890624	21	6	65385	0.8683	0.19261	SRRD		ENSG00000184385	21	43522244	43528644	30	5	65217	0.93761	0.17422	C21orf128		ENSG00000204614	6	30103885	30116512	117	10	64379	0.72904	0.23299	TRIM40
ENSG00000166148	12	63539014	63544722	13	5	65035	0.86847	0.19257	AVPR1A		ENSG00000117395	1	43629846	43736607	347	25	65257	0.93771	0.1742	EBNA1BP2		ENSG00000158796	1	161090764	161102478	11	4	64143	0.72905	0.23299	DEDD
ENSG00000062485	12	56665483	56694176	26	2	65350	0.86825	0.19263	CS		ENSG00000162383	1	53552855	53608289	245	28	64882	0.93755	0.17424	SLC1A7		ENSG00000144488	2	239008798	239041928	102	11	63102	0.7289	0.23303	ESPNL
ENSG00000148700	10	111756126	111895323	152	15	65092	0.86806	0.19268	ADD3		ENSG00000181408	17	80332153	80333462	1	1	65396	0.93753	0.17424	UTS2R		ENSG00000115211	2	27587219	27593353	8	5	64093	0.72868	0.2331	EIF2B4
ENSG00000162194	11	62430287	62439727	12	2	65347	0.86798	0.1927	C11orf48		ENSG00000197557	2	178477720	178483694	32	5	65212	0.93749	0.17425	TTC30A		ENSG00000108106	19	55912652	55919145	7	2	63970	0.72823	0.23324	UBE2S
ENSG00000164105	4	174291120	174298683	5	2	65113	0.86788	0.19273	SAP30		ENSG00000170525	10	6186881	6277495	125	27	64634	0.9375	0.17425	PFKFB3		ENSG00000197953	3	151451704	151479127	97	13	64013	0.72801	0.2333	AADACL2
ENSG00000203859	1	119957554	119965658	15	2	65166	0.86745	0.19285	HSD3B2		ENSG00000121898	10	125465723	125699783	663	66	65018	0.93734	0.17429	CPXM2		ENSG00000175189	12	57828543	57844611	26	4	64099	0.728	0.23331	INHBC
ENSG00000164080	3	51575160	51702683	68	10	65209	0.86715	0.19293	RAD54L2		ENSG00000154265	17	67240452	67323385	103	8	64862	0.93734	0.17429	ABCA5		ENSG00000113303	5	180326077	180377906	96	4	63809	0.72781	0.23337	BTNL8
ENSG00000187244	19	45312328	45324673	30	4	65032	0.86715	0.19293	BCAM		ENSG00000131069	20	33459949	33515769	77	5	65414	0.93732	0.1743	ACSS2		ENSG00000132423	6	99817276	99842080	70	10	63707	0.72775	0.23338	COQ3
ENSG00000111846	6	10492456	10629601	340	33	64754	0.86676	0.19304	GCNT2		ENSG00000064989	2	188207856	188313187	214	18	65391	0.93701	0.17438	CALCRL		ENSG00000138162	10	123748689	124014060	755	78	63607	0.72768	0.2334	TACC2
ENSG00000104299	8	28625178	28747759	173	14	65064	0.86688	0.193	INTS9		ENSG00000161544	17	74523438	74547257	34	4	64963	0.93705	0.17437	CYGB		ENSG00000128652	2	177001340	177037830	60	9	63833	0.72769	0.2334	HOXD3
ENSG00000198580	7	6713376	6715991	10	4	64878	0.86675	0.19304	AC073343.1		ENSG00000204852	12	111051832	111087235	58	8	65429	0.93656	0.17449	TCTN1		ENSG00000033030	12	122957417	122985518	39	6	64019	0.72766	0.23341	ZCCHC8
ENSG00000159082	21	34001069	34100359	119	15	65251	0.86617	0.1932	SYNJ1		ENSG00000120729	5	137203480	137223540	13	4	65304	0.93652	0.1745	MYOT		ENSG00000182013	19	46969748	46974820	28	4	63951	0.72733	0.23351	PNMAL1
ENSG00000178206	2	132044330	132050127	2	1	64597	0.86605	0.19323	CYP4F31P		ENSG00000146049	6	24357131	24358512	4	2	65311	0.93636	0.17454	KAAG1		ENSG00000006075	17	34415602	34417515	5	1	64214	0.72721	0.23355	CCL3
ENSG00000143217	1	161040785	161059389	31	8	64661	0.86581	0.1933	PVRL4		ENSG00000165204	9	125562370	125563395	3	2	65515	0.93637	0.17454	OR1K1		ENSG00000099256	10	25137536	25241533	305	26	63616	0.7269	0.23364	PRTFDC1
ENSG00000076201	3	47422501	47454931	26	3	65413	0.86519	0.19347	PTPN23		ENSG00000155660	7	148700154	148725733	64	5	65184	0.93627	0.17457	PDIA4		ENSG00000153446	16	5094123	5116111	41	8	63693	0.7261	0.23389	C16orf89
ENSG00000204049	10	79626633	79629368	5	2	65193	0.8651	0.19349	AL391421.1		ENSG00000166716	15	85291866	85349659	114	15	65398	0.93618	0.17459	ZNF592		ENSG00000140382	15	77712754	77777949	101	9	64253	0.72539	0.23411	HMG20A
ENSG00000182601	16	25703347	26149009	1221	120	64907	0.86467	0.19361	HS3ST4		ENSG00000161914	19	11594242	11616738	62	5	64968	0.93618	0.17459	ZNF653		ENSG00000112855	5	140071011	140078889	11	3	64193	0.72485	0.23427	HARS2
ENSG00000137266	6	3269196	3457256	462	43	64781	0.86459	0.19363	SLC22A23		ENSG00000185085	11	62414320	62420774	3	1	65074	0.93613	0.1746	INTS5		ENSG00000166592	16	66955582	66959547	4	1	64302	0.72478	0.23429	RRAD
ENSG00000165655	10	77157588	77161664	1	1	64895	0.86445	0.19367	ZNF503		ENSG00000205403	4	110661852	110723335	106	8	65202	0.93596	0.17465	CFI		ENSG00000182993	12	14956506	15059520	213	8	64096	0.72439	0.23441	C12orf60
ENSG00000163762	3	149036285	149052201	21	7	64349	0.86439	0.19369	TM4SF18		ENSG00000047617	12	5641035	6055398	1046	68	65043	0.93587	0.17467	ANO2		ENSG00000125827	20	7957995	8000476	77	8	64082	0.72435	0.23443	TMX4
ENSG00000144843	3	119298115	119308792	19	7	64439	0.86426	0.19372	ADPRH		ENSG00000217825	7	154988273	154990165	9	3	64817	0.93571	0.17471	AC099552.4		ENSG00000131503	5	139781399	139929163	103	18	64046	0.72403	0.23453	ANKHD1
ENSG00000142677	1	24446261	24469611	54	10	64898	0.86419	0.19374	IL22RA1		ENSG00000006744	17	12895708	12921504	146	7	65331	0.9353	0.17482	ELAC2		ENSG00000254996	5	139781493	139929154	103	18	64046	0.72403	0.23453	ANKHD1-EIF4EBP3
ENSG00000171931	17	18647326	18682662	63	11	64716	0.864	0.19379	FBXW10		ENSG00000185264	22	37387163	37403882	65	8	65115	0.93513	0.17486	TEX33		ENSG00000164828	7	855528	936072	220	15	63887	0.72398	0.23454	SUN1
ENSG00000259458	15	62929371	62937490	11	4	65001	0.86398	0.1938	RP11-625H11.1		ENSG00000057468	1	76262567	76378923	386	20	65410	0.9348	0.17495	MSH4		ENSG00000064201	11	2323227	2339430	30	5	62351	0.72363	0.23465	TSPAN32
ENSG00000164532	7	35242042	35293758	78	3	65222	0.86393	0.19381	TBX20		ENSG00000186329	3	171561139	171656505	226	20	64822	0.93431	0.17507	TMEM212		ENSG00000112365	6	109783797	109804440	32	6	64225	0.72339	0.23472	ZBTB24
ENSG00000079459	8	11653082	11696818	232	24	64830	0.86373	0.19387	FDFT1		ENSG00000136878	9	132596977	132644107	311	10	64391	0.93426	0.17509	USP20		ENSG00000141510	17	7565097	7590856	52	10	63533	0.72309	0.23481	TP53
ENSG00000177054	11	19138646	19197969	65	5	64911	0.86372	0.19387	ZDHHC13		ENSG00000273274	1	32930670	32962287	13	2	64121	0.93413	0.17512	ZBTB8B		ENSG00000213057	1	178511887	178518024	28	4	64261	0.72296	0.23485	C1orf220
ENSG00000269955	7	139026106	139107345	145	5	64790	0.8627	0.19415	LUC7L2		ENSG00000185313	3	38738293	38835501	295	24	65107	0.93407	0.17513	SCN10A		ENSG00000163734	4	74902306	74904524	3	1	64272	0.72287	0.23488	CXCL3
ENSG00000165626	10	13480484	13570974	245	20	65069	0.86257	0.19419	BEND7		ENSG00000124143	20	37230577	37279678	113	20	65061	0.93408	0.17513	ARHGAP40		ENSG00000120868	12	99038919	99129204	153	15	63812	0.72245	0.23501	APAF1
ENSG00000087157	17	76374721	76421195	139	11	65046	0.86253	0.1942	PGS1		ENSG00000180878	11	6226796	6232362	5	2	64621	0.93404	0.17514	C11orf42		ENSG00000143256	1	161070346	161087901	30	6	64129	0.7224	0.23502	PFDN2
ENSG00000171759	12	103230663	103352188	337	20	64719	0.86249	0.19421	PAH		ENSG00000226490	8	142524738	142528837	10	3	63573	0.93394	0.17517	AC138647.1		ENSG00000141391	18	12407895	12432237	40	9	63355	0.72172	0.23523	SLMO1
ENSG00000060656	1	29563028	29653325	153	21	64963	0.86163	0.19444	PTPRU		ENSG00000100116	22	38203912	38213183	21	3	65100	0.93372	0.17523	GCAT		ENSG00000203813	6	27777842	27778314	1	1	64330	0.72116	0.23541	HIST1H3H
ENSG00000168394	6	32812986	32821755	83	9	65579	0.8616	0.19445	TAP1		ENSG00000116984	1	236958610	237067281	202	10	65030	0.93355	0.17527	MTR		ENSG00000138079	2	44502599	44548633	124	14	64066	0.72112	0.23542	SLC3A1
ENSG00000148484	10	16632610	16859527	572	48	65027	0.86154	0.19447	RSU1		ENSG00000242866	15	43891596	44010458	57	4	65127	0.93345	0.17529	STRC		ENSG00000150593	10	112631565	112659764	52	10	64090	0.72108	0.23543	PDCD4
ENSG00000156273	21	30566392	31003071	607	44	65233	0.86156	0.19447	BACH1		ENSG00000120533	8	110346553	110358182	16	5	65219	0.93318	0.17536	ENY2		ENSG00000164746	7	48075108	48100901	75	9	64233	0.72031	0.23567	C7orf57
ENSG00000116747	1	193028552	193060907	22	5	64714	0.8614	0.19451	TROVE2		ENSG00000152954	6	24126350	24155128	70	22	65185	0.93312	0.17538	NRSN1		ENSG00000188033	19	12688775	12750912	97	6	63967	0.72027	0.23568	ZNF490
ENSG00000179636	14	21492268	21504435	12	4	64321	0.86053	0.19475	TPPP2		ENSG00000187533	4	70999333	71042516	109	12	64527	0.93302	0.17541	C4orf40		ENSG00000107815	10	102747124	102754158	4	2	64200	0.72018	0.23571	C10orf2
ENSG00000204632	6	29794744	29798902	68	6	65508	0.86034	0.1948	HLA-G		ENSG00000147912	9	37510889	37588871	193	22	64961	0.933	0.17541	FBXO10		ENSG00000166825	15	90328120	90358633	84	9	63570	0.71997	0.23577	ANPEP
ENSG00000170222	17	10600911	10614550	23	2	65261	0.85952	0.19503	ADPRM		ENSG00000162623	1	75198836	75232362	100	12	65344	0.93257	0.17552	TYW3		ENSG00000136895	9	129986544	130155939	249	23	63876	0.71956	0.2359	GARNL3
ENSG00000197446	19	41620337	41634271	14	3	65354	0.85945	0.19505	CYP2F1		ENSG00000161011	5	179233388	179265078	73	14	64942	0.93257	0.17552	SQSTM1		ENSG00000070214	9	108006903	108201452	342	17	64235	0.71945	0.23593	SLC44A1
ENSG00000100122	22	26995242	27014052	51	8	65332	0.85945	0.19505	CRYBB1		ENSG00000172640	12	48596081	48597170	11	2	65589	0.93258	0.17552	OR10AD1		ENSG00000197697	6	26183958	26184454	2	1	63991	0.71885	0.23612	HIST1H2BE
ENSG00000180304	15	64979772	64995480	19	3	65335	0.85941	0.19506	OAZ2		ENSG00000091428	2	173600002	173917621	730	53	65098	0.93252	0.17553	RAPGEF4		ENSG00000119328	9	111696461	111713024	40	8	64278	0.71873	0.23615	FAM206A
ENSG00000269510	9	35042390	35042824	1	1	65380	0.85924	0.1951	FLJ00273		ENSG00000147676	8	120177273	120257913	211	23	65255	0.9324	0.17556	MAL2		ENSG00000118181	11	118886422	118889401	12	2	63256	0.71875	0.23615	RPS25
ENSG00000159884	9	35658301	35661508	16	4	65457	0.85888	0.1952	CCDC107		ENSG00000002330	11	64037302	64052176	17	6	65043	0.93202	0.17566	BAD		ENSG00000132881	1	16558195	16563657	12	4	64123	0.71859	0.2362	RSG1
ENSG00000226180	16	87727144	87729753	2	1	63826	0.85877	0.19523	AC010536.1		ENSG00000100504	14	51324609	51411454	225	25	65167	0.93182	0.17571	PYGL		ENSG00000087087	7	100472733	100486285	29	6	63909	0.71841	0.23625	SRRT
ENSG00000148926	11	10326227	10328944	1	1	64414	0.8587	0.19525	ADM		ENSG00000128159	22	50656118	50683421	19	4	65009	0.93153	0.17579	TUBGCP6		ENSG00000156011	8	18384811	18942240	2275	122	63800	0.71824	0.2363	PSD3
ENSG00000178852	17	45400656	45518678	287	12	65434	0.8585	0.19531	EFCAB13		ENSG00000153046	6	4706393	4955785	375	40	64852	0.93132	0.17584	CDYL		ENSG00000204889	17	39133968	39143387	73	4	64247	0.71812	0.23634	KRT40
ENSG00000178950	4	843064	926161	231	27	64841	0.8585	0.19531	GAK		ENSG00000247077	12	133287405	133299228	34	9	64334	0.93145	0.17581	PGAM5		ENSG00000117411	1	44444615	44456840	14	3	64051	0.71814	0.23634	B4GALT2
ENSG00000152242	18	43753519	43846949	87	3	65197	0.85847	0.19532	C18orf25		ENSG00000267857	21	46520728	46534873	32	6	65276	0.93117	0.17588	PRED58		ENSG00000104853	19	45457842	45496599	92	10	64156	0.71805	0.23636	CLPTM1
ENSG00000081760	12	125549925	125627873	131	16	64943	0.85837	0.19534	AACS		ENSG00000003056	12	9092959	9102551	19	5	64825	0.93104	0.17592	M6PR		ENSG00000141499	17	7589389	7606820	39	7	64114	0.71776	0.23645	WRAP53
ENSG00000132704	1	157715523	157746922	50	10	65287	0.85825	0.19538	FCRL2		ENSG00000133104	13	36875775	36944317	130	9	65184	0.93102	0.17592	SPG20		ENSG00000157881	1	2439972	2458039	1	1	64407	0.71758	0.23651	PANK4
ENSG00000064270	16	84402133	84497793	547	51	64908	0.8582	0.19539	ATP2C2		ENSG00000182117	15	34633917	34635378	11	3	63975	0.93104	0.17592	NOP10		ENSG00000206474	6	29407083	29408731	17	4	64373	0.71745	0.23655	OR10C1
ENSG00000262304	17	3468738	3539543	210	32	64596	0.85804	0.19544	SHPK		ENSG00000099800	19	2425622	2427892	6	2	64647	0.93103	0.17592	TIMM13		ENSG00000068781	2	48757064	49003654	904	59	63802	0.71743	0.23656	STON1-GTF2A1L
ENSG00000074370	17	3827169	3867736	29	5	64948	0.85802	0.19544	ATP2A3		ENSG00000268218	16	89334512	89339452	10	3	65035	0.93068	0.17601	AC137932.1		ENSG00000196968	10	75532049	75540009	10	2	64289	0.71711	0.23665	FUT11
ENSG00000174429	8	107771711	107782473	21	5	65136	0.85767	0.19554	ABRA		ENSG00000075292	2	71503691	71662199	397	20	65371	0.93062	0.17602	ZNF638		ENSG00000244486	22	20778874	20792146	36	7	63578	0.71706	0.23667	SCARF2
ENSG00000105865	7	107203929	107218906	14	3	65486	0.85764	0.19555	DUS4L		ENSG00000162496	1	12627939	12677737	98	17	65137	0.93023	0.17613	DHRS3		ENSG00000123485	2	234742062	234763212	71	9	64258	0.71694	0.2367	HJURP
ENSG00000075340	2	70834750	70995357	552	30	65191	0.85761	0.19556	ADD2		ENSG00000079557	4	74347400	74369691	46	6	65454	0.92975	0.17625	AFM		ENSG00000117226	1	89472349	89488577	21	4	64379	0.71689	0.23672	GBP3
ENSG00000067560	3	49396578	49450431	85	9	65416	0.8576	0.19556	RHOA		ENSG00000166068	15	38544527	38649450	307	8	64240	0.92895	0.17646	SPRED1		ENSG00000070718	8	42010464	42029191	26	4	64135	0.71679	0.23675	AP3M2
ENSG00000025770	22	50946645	50961901	8	3	64535	0.85749	0.19559	NCAPH2		ENSG00000153086	2	135596117	135659604	46	5	65227	0.9289	0.17647	ACMSD		ENSG00000155313	21	17102344	17252377	126	3	63809	0.71659	0.23681	USP25
ENSG00000197416	8	82437216	82443613	26	4	65210	0.85713	0.19569	FABP12		ENSG00000162889	1	206858289	206907628	76	13	64869	0.92878	0.1765	MAPKAPK2		ENSG00000129646	17	74270130	74303761	104	10	63982	0.71624	0.23692	QRICH2
ENSG00000136574	8	11534468	11617511	239	36	64932	0.85692	0.19574	GATA4		ENSG00000106617	7	151253197	151574210	578	53	64840	0.9287	0.17652	PRKAG2		ENSG00000116147	1	175284330	175712906	965	82	63943	0.71617	0.23694	TNR
ENSG00000197889	10	15001438	15030049	129	6	65130	0.85651	0.19586	MEIG1		ENSG00000159958	22	42321045	42322822	5	1	65146	0.92866	0.17653	TNFRSF13C		ENSG00000168131	6	27878963	27880174	4	2	64398	0.71535	0.2372	OR2B2
ENSG00000258713	20	2795633	2796479	3	2	64435	0.85651	0.19586	C20orf141		ENSG00000183044	16	8768422	8878432	325	46	64673	0.9285	0.17658	ABAT		ENSG00000124134	20	43720951	43729753	12	3	63610	0.71511	0.23727	KCNS1
ENSG00000186977	21	31873975	31874435	2	1	65579	0.85588	0.19603	KRTAP19-5		ENSG00000063978	4	2463947	2627047	236	26	64846	0.92831	0.17662	RNF4		ENSG00000268861	19	7445850	7535131	272	10	63963	0.71497	0.23731	CTD-2207O23.3
ENSG00000090565	16	475619	573011	68	5	65142	0.85573	0.19607	RAB11FIP3		ENSG00000073754	1	157800704	157868046	192	16	65230	0.92798	0.17671	CD5L		ENSG00000198053	20	1875154	1920543	69	9	63833	0.71491	0.23733	SIRPA
ENSG00000006015	19	18699495	18703146	9	2	64027	0.85577	0.19606	C19orf60		ENSG00000186086	1	108918421	109013624	3	1	65263	0.92796	0.17671	NBPF6		ENSG00000132535	17	7093209	7123021	36	7	63587	0.71493	0.23733	DLG4
ENSG00000160179	21	43619799	43717354	210	36	64677	0.85502	0.19627	ABCG1		ENSG00000244025	21	31863782	31864275	1	1	64902	0.92785	0.17674	KRTAP19-3		ENSG00000179913	19	17905637	17923891	41	8	63427	0.71478	0.23737	B3GNT3
ENSG00000215131	16	3543484	3545480	5	2	64921	0.85494	0.19629	C16orf90		ENSG00000146701	7	75677369	75696826	42	5	65310	0.92743	0.17685	MDH2		ENSG00000179772	20	30432103	30433420	1	1	64305	0.71474	0.23738	FOXS1
ENSG00000107859	10	103989943	104001231	18	3	65416	0.85489	0.19631	PITX3		ENSG00000085840	1	52838501	52870131	23	4	65576	0.92739	0.17686	ORC1		ENSG00000233701	3	138760944	138763734	9	1	64344	0.71461	0.23742	PRR23C
ENSG00000124491	6	6144318	6321246	315	46	64823	0.85443	0.19643	F13A1		ENSG00000132581	17	26975374	26989207	10	5	65196	0.92687	0.177	SDF2		ENSG00000178033	6	116832809	116845955	37	6	64250	0.71402	0.23761	FAM26E
ENSG00000102445	13	46916139	47012325	115	5	64338	0.85479	0.19633	KIAA0226L		ENSG00000104497	8	82711816	82755101	133	10	65413	0.92731	0.17688	SNX16		ENSG00000214919	3	155459933	155461515	3	2	64014	0.71403	0.23761	AC104472.1
ENSG00000106153	7	56169262	56174269	16	5	65029	0.85443	0.19643	CHCHD2		ENSG00000178586	2	240984494	240985489	2	1	65022	0.92681	0.17701	OR6B3		ENSG00000185482	12	57637236	57644976	8	3	63337	0.71383	0.23766	STAC3
ENSG00000213047	1	197473878	197744826	281	12	65248	0.85418	0.1965	DENND1B		ENSG00000112559	6	41604620	41621984	11	2	64804	0.92682	0.17701	MDFI		ENSG00000164096	4	120218207	120225600	15	4	64230	0.71371	0.2377	C4orf3
ENSG00000146963	7	139025105	139108198	148	5	64799	0.8538	0.19661	C7orf55-LUC7L2		ENSG00000163554	1	158580496	158656488	156	16	65316	0.92669	0.17704	SPTA1		ENSG00000148773	10	129894923	129924649	96	17	64224	0.71337	0.23781	MKI67
ENSG00000112195	6	41158015	41168932	28	5	65115	0.85376	0.19662	TREML2		ENSG00000188786	1	38275239	38325292	74	13	65216	0.92665	0.17706	MTF1		ENSG00000188295	1	247263264	247267674	9	2	63922	0.7131	0.23789	ZNF669
ENSG00000163754	3	148709128	148745419	60	11	64719	0.8532	0.19677	GYG1		ENSG00000110958	12	57057127	57082159	39	7	65260	0.92663	0.17706	PTGES3		ENSG00000130733	19	11033444	11039357	2	1	64354	0.7131	0.23789	YIPF2
ENSG00000244462	20	34236847	34252878	34	4	65557	0.8531	0.1968	RBM12		ENSG00000206344	6	31165537	31171745	78	13	65492	0.92645	0.17711	HCG27		ENSG00000221838	7	99699172	99707968	16	3	64012	0.71291	0.23795	AP4M1
ENSG00000091527	3	133292574	133309105	39	6	65269	0.85295	0.19684	CDV3		ENSG00000214140	17	74523668	74549660	39	5	64933	0.9264	0.17712	PRCD		ENSG00000187079	11	12695969	12966298	355	31	63639	0.71291	0.23795	TEAD1
ENSG00000100575	14	58875212	58894332	13	2	64669	0.85288	0.19686	TIMM9		ENSG00000172803	11	65601112	65624367	29	9	64975	0.92593	0.17724	SNX32		ENSG00000165105	9	85594500	85678092	94	5	64182	0.71271	0.23801	RASEF
ENSG00000141505	17	7076750	7082883	2	1	64999	0.85297	0.19684	ASGR1		ENSG00000196167	11	111164114	111175770	32	5	64396	0.92617	0.17718	COLCA1		ENSG00000169435	4	74437267	74486348	125	9	64303	0.71272	0.23801	RASSF6
ENSG00000161572	17	34261522	34270703	21	2	64145	0.85266	0.19692	LYZL6		ENSG00000147316	8	6264113	6501144	977	63	64958	0.92587	0.17726	MCPH1		ENSG00000188263	22	50432942	50451088	7	4	63356	0.71264	0.23804	IL17REL
ENSG00000116711	1	186798085	186958113	354	22	64796	0.8526	0.19694	PLA2G4A		ENSG00000162817	1	220863187	220872499	34	7	65437	0.92564	0.17732	C1orf115		ENSG00000242515	2	234545100	234681951	412	22	64091	0.71258	0.23805	UGT1A10
ENSG00000156256	21	30396950	30426809	38	9	65417	0.85238	0.197	USP16		ENSG00000167186	16	19078921	19091417	37	6	65307	0.92562	0.17732	COQ7		ENSG00000065615	6	84569362	84677143	187	9	64241	0.71259	0.23805	CYB5R4
ENSG00000120162	9	27325207	27529779	461	43	65197	0.85235	0.19701	MOB3B		ENSG00000182950	15	76016318	76020029	3	2	64989	0.92548	0.17736	ODF3L1		ENSG00000172183	15	89179384	89199714	34	6	63489	0.71245	0.23809	ISG20
ENSG00000186417	15	51633826	51700210	251	27	65229	0.85235	0.19701	GLDN		ENSG00000269307	19	17378227	17393775	49	8	64993	0.92548	0.17736	CTD-2278I10.6		ENSG00000100814	14	20779527	20801471	61	10	64123	0.71198	0.23824	CCNB1IP1
ENSG00000124140	20	44650356	44688784	117	15	65071	0.8523	0.19703	SLC12A5		ENSG00000074800	1	8921061	8939308	23	4	65341	0.92519	0.17743	ENO1		ENSG00000163517	3	13521224	13547916	39	9	63518	0.71187	0.23827	HDAC11
ENSG00000016602	1	87012761	87046437	74	12	64941	0.85213	0.19707	CLCA4		ENSG00000197982	1	38272651	38275126	1	1	65405	0.92521	0.17743	C1orf122		ENSG00000166579	17	8316449	8393729	89	11	63576	0.71171	0.23832	NDEL1
ENSG00000213585	5	133307606	133340824	77	12	64863	0.8519	0.19713	VDAC1		ENSG00000179468	7	142723245	142724282	1	1	64656	0.9252	0.17743	OR9A2		ENSG00000166984	6	167559902	167610401	101	17	64062	0.71168	0.23833	TCP10L2
ENSG00000008197	6	50681541	50740701	79	8	65064	0.85174	0.19718	TFAP2D		ENSG00000137106	9	37422663	37436987	19	5	64906	0.92512	0.17745	GRHPR		ENSG00000145740	5	68389473	68426896	23	4	63686	0.71151	0.23838	SLC30A5
ENSG00000105409	19	42470734	42501649	7	3	64411	0.85124	0.19732	ATP1A3		ENSG00000243317	7	135347244	135378166	87	13	65190	0.92507	0.17747	C7orf73		ENSG00000261787	8	67858736	67874825	10	2	63695	0.71073	0.23862	TCF24
ENSG00000168874	2	85978467	86015189	26	6	64299	0.8512	0.19733	ATOH8		ENSG00000196850	12	110969120	111021125	94	8	65448	0.92409	0.17772	PPTC7		ENSG00000186854	2	85048774	85134132	214	16	64013	0.71058	0.23867	TRABD2A
ENSG00000166748	15	86685227	87572283	3126	125	65073	0.8509	0.19741	AGBL1		ENSG00000188064	22	46316242	46373009	14	1	64762	0.92399	0.17775	WNT7B		ENSG00000269591	13	20268547	20269240	2	1	64389	0.71051	0.23869	AL354808.2
ENSG00000064309	11	125825691	125933230	298	30	65066	0.85066	0.19748	CDON		ENSG00000162194	11	62430287	62439727	12	2	65347	0.9238	0.1778	C11orf48		ENSG00000149633	20	36838890	36889174	105	12	63771	0.71004	0.23884	KIAA1755
ENSG00000137807	15	69706585	69740764	18	2	65393	0.85049	0.19753	KIF23		ENSG00000135269	7	115850547	115898837	143	10	65463	0.92352	0.17787	TES		ENSG00000131871	15	101811022	101817705	4	1	63588	0.71	0.23885	VIMP
ENSG00000115661	2	220110177	220115059	6	2	65060	0.85035	0.19757	STK16		ENSG00000095713	10	99624757	99790585	206	29	64812	0.92299	0.17801	CRTAC1		ENSG00000244122	2	234590584	234681945	311	18	64140	0.70995	0.23887	UGT1A7
ENSG00000134265	18	10525902	10552758	56	4	65138	0.85034	0.19757	NAPG		ENSG00000205593	22	50747459	50765489	4	1	65175	0.92293	0.17802	DENND6B		ENSG00000161326	17	35849937	35873603	49	9	63972	0.70985	0.2389	DUSP14
ENSG00000158859	1	161154098	161168846	24	8	65256	0.85026	0.19759	ADAMTS4		ENSG00000060642	1	27113963	27124889	12	3	65244	0.92279	0.17806	PIGV		ENSG00000105048	19	55644162	55660722	11	1	63497	0.70979	0.23892	TNNT1
ENSG00000189298	6	28317691	28336947	67	12	65513	0.84985	0.1977	ZKSCAN3		ENSG00000131373	3	15602211	15643338	63	14	64980	0.9226	0.17811	HACL1		ENSG00000181035	19	19174808	19223697	12	3	63778	0.70967	0.23895	SLC25A42
ENSG00000139437	12	110338069	110421646	167	14	65433	0.8498	0.19772	TCHP		ENSG00000117593	1	173793641	173827684	29	5	65087	0.92236	0.17817	DARS2		ENSG00000143942	2	53994929	54002333	21	7	64215	0.70952	0.239	CHAC2
ENSG00000162407	1	56960419	57110974	431	40	65110	0.8495	0.1978	PPAP2B		ENSG00000144535	2	232825955	233209060	772	21	65304	0.92163	0.17836	DIS3L2		ENSG00000179774	10	69990386	69991871	3	2	64350	0.70949	0.23901	ATOH7
ENSG00000164366	5	196986	218330	60	6	65397	0.84936	0.19784	CCDC127		ENSG00000150048	12	10222153	10264226	120	6	65350	0.92164	0.17836	CLEC1A		ENSG00000116539	1	155305059	155532598	134	14	63650	0.70911	0.23913	ASH1L
ENSG00000165966	12	41582250	41968392	1185	39	65311	0.84915	0.1979	PDZRN4		ENSG00000169344	16	20344374	20367623	49	5	65244	0.92163	0.17836	UMOD		ENSG00000121988	2	135894486	136288806	250	9	64131	0.70883	0.23921	ZRANB3
ENSG00000135333	6	93949738	94129265	340	41	64692	0.84875	0.19801	EPHA7		ENSG00000232056	2	10987703	10995081	32	5	64845	0.9216	0.17837	AC092687.4		ENSG00000185862	17	29630784	29641130	12	2	64111	0.7087	0.23925	EVI2B
ENSG00000171049	19	52255279	52273779	60	11	64439	0.84849	0.19808	FPR2		ENSG00000107262	9	33247818	33264761	17	3	65111	0.92158	0.17837	BAG1		ENSG00000143797	2	8992820	9143942	174	9	64032	0.70864	0.23927	MBOAT2
ENSG00000132185	1	161676762	161684142	30	6	65256	0.84834	0.19812	FCRLA		ENSG00000100478	14	31494312	31562818	144	21	65140	0.92158	0.17837	AP4S1		ENSG00000158022	1	26377795	26394927	31	3	63967	0.70782	0.23953	TRIM63
ENSG00000214285	10	129347613	129350935	33	7	65404	0.84833	0.19813	NPS		ENSG00000215217	5	7830491	7851603	68	9	64948	0.92148	0.1784	C5orf49		ENSG00000196932	10	63166401	63213208	110	16	64129	0.70773	0.23956	TMEM26
ENSG00000145335	4	90645250	90759466	201	19	65373	0.84812	0.19819	SNCA		ENSG00000214756	11	62432781	62435968	3	1	64816	0.92142	0.17842	METTL12		ENSG00000170523	12	52708085	52715182	53	5	64181	0.70717	0.23973	KRT83
ENSG00000165650	10	119040000	119134978	182	9	64766	0.84782	0.19827	PDZD8		ENSG00000179455	15	23810454	23873064	45	5	64569	0.92139	0.17842	MKRN3		ENSG00000089335	19	35168544	35177302	34	6	63648	0.7071	0.23975	ZNF302
ENSG00000204954	12	104343980	104359486	62	12	65524	0.8476	0.19833	C12orf73		ENSG00000182768	15	90808891	90816463	4	2	65275	0.92111	0.1785	NGRN		ENSG00000108840	17	42154114	42201070	68	7	63897	0.7067	0.23988	HDAC5
ENSG00000120057	10	99526508	99531709	8	2	64871	0.84753	0.19835	SFRP5		ENSG00000089327	19	35645633	35660786	21	4	64642	0.92097	0.17853	FXYD5		ENSG00000205927	21	34398153	34401504	1	1	62357	0.70657	0.23992	OLIG2
ENSG00000163328	2	175296966	175351822	20	9	64358	0.84715	0.19845	GPR155		ENSG00000139865	14	38065052	38510647	639	35	64896	0.92037	0.17869	TTC6		ENSG00000203877	6	84562985	84567234	11	2	64391	0.70645	0.23996	RIPPLY2
ENSG00000170448	4	47849257	47916653	160	13	65392	0.84709	0.19847	NFXL1		ENSG00000132275	11	6616305	6624850	17	7	64642	0.92011	0.17876	RRP8		ENSG00000244617	2	70187226	70189397	3	1	64164	0.70586	0.24014	ASPRV1
ENSG00000133111	13	37393361	37403241	14	3	64318	0.84663	0.1986	RFXAP		ENSG00000163394	4	26483022	26492084	23	5	65317	0.91985	0.17883	CCKAR		ENSG00000085644	16	3179778	3192806	8	2	62373	0.70574	0.24017	ZNF213
ENSG00000136936	9	100437191	100459639	23	8	64929	0.84652	0.19863	XPA		ENSG00000155903	3	141205889	141334184	106	7	64816	0.91979	0.17884	RASA2		ENSG00000113141	5	140026643	140042064	23	3	64080	0.70529	0.24031	IK
ENSG00000152785	4	81952119	81978685	48	6	64877	0.84649	0.19864	BMP3		ENSG00000153060	16	10721358	10788802	329	27	65056	0.91981	0.17884	TEKT5		ENSG00000171428	8	18027986	18081198	246	28	64166	0.70516	0.24035	NAT1
ENSG00000006625	7	30536237	30591095	98	8	65076	0.84635	0.19868	GGCT		ENSG00000134827	11	59620273	59634048	5	3	65264	0.91977	0.17885	TCN1		ENSG00000147443	8	21766384	21771371	8	3	63562	0.70506	0.24039	DOK2
ENSG00000176894	12	133264192	133297276	70	10	64500	0.84587	0.19881	PXMP2		ENSG00000172548	5	156887027	156901725	42	7	65415	0.9197	0.17887	NIPAL4		ENSG00000078369	1	1716729	1822495	92	8	63944	0.70489	0.24044	GNB1
ENSG00000196341	11	124179708	124180733	4	1	65581	0.84555	0.1989	OR8D1		ENSG00000166391	11	75428864	75444003	27	5	64847	0.91947	0.17892	MOGAT2		ENSG00000163285	4	46037786	46126098	236	15	64033	0.7048	0.24047	GABRG1
ENSG00000184860	16	82031221	82045093	3	1	63678	0.84548	0.19892	SDR42E1		ENSG00000145949	6	2663863	2751200	373	29	64990	0.91906	0.17903	MYLK4		ENSG00000128383	22	39348746	39359188	4	1	62780	0.70473	0.24049	APOBEC3A
ENSG00000070018	12	12268959	12419946	267	15	64938	0.84528	0.19898	LRP6		ENSG00000126001	20	34042985	34099804	86	5	65366	0.91883	0.17909	CEP250		ENSG00000204482	6	31553901	31556686	14	8	64054	0.70469	0.2405	LST1
ENSG00000079432	19	42772689	42799949	16	1	65270	0.84444	0.19921	CIC		ENSG00000127507	19	14843205	14889353	142	16	64925	0.91863	0.17914	EMR2		ENSG00000156966	2	232260254	232265875	4	1	62505	0.70458	0.24053	B3GNT7
ENSG00000124256	20	56178902	56195632	6	2	65256	0.84433	0.19924	ZBP1		ENSG00000131149	16	85645015	85709810	20	4	64201	0.91813	0.17928	GSE1		ENSG00000178449	12	50505762	50514240	17	2	64043	0.70459	0.24053	COX14
ENSG00000141682	18	57567180	57571538	3	2	63933	0.84431	0.19925	PMAIP1		ENSG00000110048	11	59341871	59383617	48	3	65464	0.91791	0.17933	OSBP		ENSG00000117479	1	169433147	169455241	28	8	63273	0.70457	0.24054	SLC19A2
ENSG00000109472	4	166282346	166419472	492	19	65192	0.84426	0.19926	CPE		ENSG00000169783	15	77905369	78113242	522	32	65056	0.91778	0.17937	LINGO1		ENSG00000100612	14	60610838	60636574	60	2	64207	0.70411	0.24068	DHRS7
ENSG00000075292	2	71503691	71662199	397	20	65371	0.84378	0.19939	ZNF638		ENSG00000157184	1	53662101	53679869	23	5	65040	0.91765	0.1794	CPT2		ENSG00000125814	20	23355159	23402125	157	12	64278	0.70402	0.24071	NAPB
ENSG00000178053	3	158288952	158325041	106	11	65135	0.8437	0.19942	MLF1		ENSG00000106153	7	56169262	56174269	16	5	65029	0.91753	0.17943	CHCHD2		ENSG00000139722	12	123349882	123380991	28	4	64196	0.70369	0.24081	VPS37B
ENSG00000154217	17	65373575	65693372	422	59	64597	0.84346	0.19949	PITPNC1		ENSG00000163631	4	74262831	74287129	34	4	65549	0.91729	0.17949	ALB		ENSG00000171130	7	149570057	149577784	31	4	63488	0.70359	0.24084	ATP6V0E2
ENSG00000089091	20	18364011	18447925	239	25	65244	0.84338	0.19951	DZANK1		ENSG00000198042	8	33342268	33358778	44	6	65557	0.91722	0.17951	MAK16		ENSG00000133983	14	70791798	70826448	108	14	64206	0.70327	0.24094	COX16
ENSG00000065320	17	8924859	9147317	589	52	64857	0.84276	0.19968	NTN1		ENSG00000203690	6	167770521	167797998	40	8	64482	0.91699	0.17957	TCP10		ENSG00000074356	17	3714460	3749545	31	4	62994	0.70312	0.24099	C17orf85
ENSG00000186470	6	26365387	26378546	85	6	65253	0.84267	0.19971	BTN3A2		ENSG00000198625	1	204485511	204542871	104	7	65311	0.91697	0.17958	MDM4		ENSG00000263711	18	70818476	70931715	143	14	63453	0.70238	0.24122	RP11-169F17.1
ENSG00000144867	3	133502877	133544616	94	16	65007	0.84262	0.19972	SRPRB		ENSG00000170324	10	49364601	49482941	140	11	65182	0.91692	0.17959	FRMPD2		ENSG00000198785	9	104331635	104500862	588	24	64192	0.70232	0.24124	GRIN3A
ENSG00000124613	6	27342394	27371683	156	6	65486	0.84254	0.19974	ZNF391		ENSG00000256043	4	156845270	156875069	121	20	65286	0.91686	0.17961	CTSO		ENSG00000143921	2	44066103	44105605	230	10	63823	0.70209	0.24131	ABCG8
ENSG00000177684	6	49927962	49931818	12	3	65266	0.84247	0.19976	DEFB114		ENSG00000135070	9	88879461	88897676	20	4	64627	0.91672	0.17965	ISCA1		ENSG00000014824	4	41992489	42092474	326	8	64181	0.70206	0.24132	SLC30A9
ENSG00000101367	20	31407699	31438211	63	11	65307	0.84241	0.19978	MAPRE1		ENSG00000133466	22	37576207	37595425	57	6	65260	0.91666	0.17966	C1QTNF6		ENSG00000141376	17	58754814	59470199	516	17	64021	0.7019	0.24137	BCAS3
ENSG00000160284	21	47581062	47604390	7	1	65262	0.84241	0.19978	SPATC1L		ENSG00000187866	9	71394964	71398609	5	2	65423	0.91645	0.17971	FAM122A		ENSG00000103275	16	1355548	1377019	8	1	63193	0.70168	0.24144	UBE2I
ENSG00000259224	17	7384721	7386383	5	1	65303	0.8421	0.19987	SLC35G6		ENSG00000120875	8	29190581	29208185	18	2	65060	0.91641	0.17973	DUSP4		ENSG00000227059	12	133794898	133812681	18	3	63821	0.70156	0.24148	ANHX
ENSG00000159173	1	201373625	201398994	23	6	64528	0.84134	0.20008	TNNI1		ENSG00000186517	1	161016736	161039760	40	9	65026	0.91609	0.17981	ARHGAP30		ENSG00000221995	17	27400537	27418537	26	5	62561	0.70141	0.24152	TIAF1
ENSG00000151575	15	56536207	56738195	384	12	65156	0.84106	0.20016	TEX9		ENSG00000198862	21	30300466	30365270	115	16	65422	0.916	0.17983	LTN1		ENSG00000179119	11	18627948	18656338	68	11	64148	0.7007	0.24175	SPTY2D1
ENSG00000187054	4	68775103	68829858	139	17	65396	0.84083	0.20022	TMPRSS11A		ENSG00000143771	1	224544552	224567161	30	3	65074	0.91597	0.17984	CNIH4		ENSG00000136869	9	120466610	120479149	24	7	64038	0.70036	0.24185	TLR4
ENSG00000163624	4	85504132	85572491	78	7	64957	0.84059	0.20029	CDS1		ENSG00000196704	17	66243715	66253297	23	6	65030	0.91567	0.17992	AMZ2		ENSG00000021461	7	99425636	99463718	78	7	64128	0.69995	0.24198	CYP3A43
ENSG00000198339	6	27107076	27108418	1	1	65578	0.84053	0.20031	HIST1H4I		ENSG00000235109	6	28292470	28324048	100	14	65514	0.91559	0.17994	ZSCAN31		ENSG00000179954	19	55999771	56030465	83	14	63631	0.69989	0.242	SSC5D
ENSG00000106733	9	77675489	77703133	88	13	65180	0.84027	0.20038	NMRK1		ENSG00000158201	18	19230858	19284766	54	5	64265	0.91543	0.17998	ABHD3		ENSG00000206527	3	123209667	123304032	227	16	64218	0.6998	0.24203	PTPLB
ENSG00000214305	11	107650219	107652316	9	3	65013	0.84025	0.20038	AP001024.1		ENSG00000119725	14	74353320	74399214	118	10	65388	0.91532	0.18001	ZNF410		ENSG00000164220	5	75911307	75919259	21	6	63940	0.69957	0.2421	F2RL2
ENSG00000206432	18	5882071	5895954	16	3	63666	0.84005	0.20044	TMEM200C		ENSG00000181610	17	55916842	55927417	13	4	65038	0.91532	0.18001	MRPS23		ENSG00000197604	10	72194585	72196314	3	2	63918	0.6995	0.24212	AC022532.1
ENSG00000164045	3	48198636	48229892	21	4	64885	0.83899	0.20074	CDC25A		ENSG00000244274	20	44034697	44039250	5	2	65190	0.91533	0.18001	DBNDD2		ENSG00000115421	2	60983365	61029220	95	12	63954	0.69937	0.24216	PAPOLG
ENSG00000213859	17	7255208	7258258	1	1	65459	0.83894	0.20075	KCTD11		ENSG00000140367	15	76135622	76193419	76	6	64943	0.91528	0.18002	UBE2Q2		ENSG00000180938	8	125985540	125991631	8	1	64407	0.69939	0.24216	ZNF572
ENSG00000214708	17	30468245	30470154	2	1	65452	0.83879	0.20079	AC090616.2		ENSG00000171067	11	68028803	68039469	18	6	64907	0.91502	0.18009	C11orf24		ENSG00000143494	1	213123862	213165379	74	9	64010	0.6993	0.24218	VASH2
ENSG00000197982	1	38272651	38275126	1	1	65405	0.83813	0.20098	C1orf122		ENSG00000250641	6	31674681	31685695	28	10	65504	0.91491	0.18012	MEGT1		ENSG00000116237	1	6281253	6296032	1	1	61832	0.69885	0.24232	ICMT
ENSG00000067141	15	73344051	73597547	493	21	65350	0.83793	0.20104	NEO1		ENSG00000181374	17	32683471	32685629	2	1	65088	0.91472	0.18017	CCL13		ENSG00000228672	5	138727635	138730885	3	1	63258	0.69882	0.24233	PROB1
ENSG00000187695	3	128628717	128690173	167	17	65304	0.83776	0.20108	RP11-723O4.6		ENSG00000156510	10	70980059	71027315	102	20	64316	0.91453	0.18022	HKDC1		ENSG00000168397	2	242576628	242613272	115	11	63232	0.69864	0.24239	ATG4B
ENSG00000146205	2	242127924	242164792	52	11	64113	0.83757	0.20114	ANO7		ENSG00000222040	2	96778707	96781984	5	2	65338	0.91424	0.18029	ADRA2B		ENSG00000181499	11	123813492	123814580	4	1	64247	0.69832	0.24249	OR6T1
ENSG00000124209	20	56884752	56942563	137	15	64948	0.83747	0.20116	RAB22A		ENSG00000141294	17	45908993	45915079	19	7	65285	0.91423	0.1803	LRRC46		ENSG00000072415	14	67707826	67802536	130	13	63751	0.69801	0.24259	MPP5
ENSG00000172493	4	87856154	88062206	444	29	65178	0.83733	0.2012	AFF1		ENSG00000269510	9	35042390	35042824	1	1	65380	0.91378	0.18041	FLJ00273		ENSG00000111215	12	10977559	11324212	1100	14	64144	0.69738	0.24278	PRR4
ENSG00000176381	6	166719168	166721936	2	1	63100	0.83727	0.20122	PRR18		ENSG00000170291	17	7154735	7163259	15	3	65488	0.91347	0.1805	ELP5		ENSG00000105204	19	40315990	40324841	13	3	63552	0.6969	0.24293	DYRK1B
ENSG00000235568	22	42776416	42828401	161	19	65248	0.83658	0.20141	NFAM1		ENSG00000181035	19	19174808	19223697	12	3	64949	0.91285	0.18066	SLC25A42		ENSG00000154065	18	21178890	21242849	70	12	63933	0.69672	0.24299	ANKRD29
ENSG00000087095	17	26368763	26523407	71	25	64767	0.83714	0.20126	NLK		ENSG00000134779	18	34359987	34409158	82	4	65300	0.91291	0.18065	TPGS2		ENSG00000170921	17	61086917	61505060	506	18	64048	0.69672	0.24299	TANC2
ENSG00000115138	2	25383722	25391772	13	5	64781	0.83654	0.20142	POMC		ENSG00000165025	9	93564069	93660831	412	48	64923	0.91278	0.18068	SYK		ENSG00000169016	2	11584501	11606297	46	2	63891	0.69661	0.24302	E2F6
ENSG00000245017	12	98879322	98897633	59	11	65358	0.83644	0.20145	RP11-181C3.1		ENSG00000135914	2	231972944	231989832	16	6	65237	0.91266	0.18071	HTR2B		ENSG00000171311	10	99195899	99205774	21	5	63971	0.6966	0.24303	EXOSC1
ENSG00000177302	17	18174742	18218321	71	6	65438	0.83619	0.20152	TOP3A		ENSG00000132781	1	45794835	45806142	15	7	64670	0.91248	0.18076	MUTYH		ENSG00000143105	1	111059839	111061797	3	2	63562	0.69656	0.24304	KCNA10
ENSG00000125457	17	73262309	73267308	3	1	64446	0.83607	0.20156	MIF4GD		ENSG00000125900	20	1514897	1539489	75	13	65388	0.91243	0.18077	SIRPD		ENSG00000047662	4	17630929	17783135	347	10	63931	0.69617	0.24316	FAM184B
ENSG00000188730	7	49813257	49961546	245	23	65062	0.83599	0.20158	VWC2		ENSG00000171368	5	660883	693510	38	4	64580	0.91208	0.18086	TPPP		ENSG00000119326	9	111704851	111775809	194	20	64182	0.69569	0.24331	CTNNAL1
ENSG00000182185	14	68286496	69196935	1800	89	65032	0.83585	0.20162	RAD51B		ENSG00000166927	11	60145955	60163424	28	6	65353	0.91196	0.18089	MS4A7		ENSG00000080824	14	102547075	102606036	111	12	63492	0.69561	0.24334	HSP90AA1
ENSG00000168259	17	40128451	40173394	42	6	65101	0.83585	0.20162	DNAJC7		ENSG00000023697	12	16064106	16190220	111	11	64919	0.91119	0.1811	DERA		ENSG00000100577	14	77787227	77797940	39	10	63509	0.69546	0.24338	GSTZ1
ENSG00000161847	19	10426888	10444316	48	9	64784	0.83571	0.20166	RAVER1		ENSG00000224867	1	220603286	220608023	22	4	65360	0.91106	0.18113	AC096644.1		ENSG00000177694	3	174156363	175523428	3205	169	63762	0.69544	0.24339	NAALADL2
ENSG00000168556	4	184426147	184432249	12	5	65154	0.83507	0.20184	ING2		ENSG00000178734	13	76445187	76457947	76	8	65431	0.91107	0.18113	C13orf45		ENSG00000134668	1	32256023	32281652	13	6	63389	0.69529	0.24344	SPOCD1
ENSG00000196937	7	120988905	121036418	81	5	64047	0.83493	0.20188	FAM3C		ENSG00000121274	16	50186829	50269221	128	11	65177	0.91105	0.18113	PAPD5		ENSG00000181827	15	56379478	56535483	340	10	64053	0.69526	0.24345	RFX7
ENSG00000124233	20	43835638	43838413	6	2	65462	0.83475	0.20193	SEMG1		ENSG00000095787	10	28821422	28912041	135	11	65052	0.91081	0.1812	WAC		ENSG00000137502	11	82684175	82782965	169	18	64066	0.6949	0.24356	RAB30
ENSG00000175206	1	11905766	11908402	11	4	65430	0.8341	0.20211	NPPA		ENSG00000198535	15	62359176	62363116	6	2	64993	0.91056	0.18126	C2CD4A		ENSG00000113194	5	175874629	175937075	94	10	63836	0.69457	0.24366	FAF2
ENSG00000258817	11	49973943	49974971	3	2	65510	0.83389	0.20217	OR4C13		ENSG00000168002	11	62529016	62534182	4	2	64589	0.91026	0.18134	POLR2G		ENSG00000105011	19	14230321	14247768	22	2	64248	0.69459	0.24366	ASF1B
ENSG00000115020	2	209130991	209223475	226	10	65400	0.83331	0.20234	PIKFYVE		ENSG00000196482	1	216676588	217311097	1566	117	65022	0.91024	0.18135	ESRRG		ENSG00000172081	19	2071037	2096672	6	1	64129	0.69456	0.24367	MOB3A
ENSG00000159708	16	67360701	67419106	70	8	65505	0.83283	0.20247	LRRC36		ENSG00000270800	6	34256547	34393825	231	10	65369	0.91015	0.18137	RPS10-NUDT3		ENSG00000119689	14	75348594	75370448	51	7	64174	0.69442	0.24371	DLST
ENSG00000148090	9	93976097	94124195	290	15	65233	0.83215	0.20266	AUH		ENSG00000196981	3	122130715	122134882	6	2	65054	0.90981	0.18146	WDR5B		ENSG00000203863	6	89674246	89676685	7	3	63661	0.69422	0.24377	AL079342.1
ENSG00000164946	9	14734664	14910993	571	62	64864	0.83196	0.20272	FREM1		ENSG00000188324	12	55688072	55689016	2	1	64588	0.90956	0.18153	OR6C6		ENSG00000139648	12	52937693	52946931	43	6	64272	0.6942	0.24378	KRT71
ENSG00000205758	21	34961647	35016232	45	11	64886	0.83175	0.20278	CRYZL1		ENSG00000159212	21	36041688	36090525	86	8	65013	0.90939	0.18157	CLIC6		ENSG00000158201	18	19230858	19284766	54	5	63112	0.69402	0.24383	ABHD3
ENSG00000162604	1	62146718	62191095	32	3	64161	0.83155	0.20283	TM2D1		ENSG00000008394	12	16500076	16762193	408	37	65070	0.90921	0.18162	MGST1		ENSG00000142459	19	7895119	7929862	34	3	64095	0.69388	0.24388	EVI5L
ENSG00000165181	9	114448453	114557288	372	18	65393	0.83126	0.20291	C9orf84		ENSG00000131480	17	40996617	41002724	4	2	65277	0.90905	0.18166	AOC2		ENSG00000109794	4	187025573	187093821	194	29	63632	0.69364	0.24395	FAM149A
ENSG00000128886	15	44064798	44069741	5	2	65418	0.83123	0.20292	ELL3		ENSG00000160633	19	5623046	5668489	59	7	65293	0.90881	0.18173	SAFB		ENSG00000122691	7	19060614	19157295	93	7	63952	0.69335	0.24405	TWIST1
ENSG00000124019	2	225243415	225266802	57	10	65163	0.83116	0.20294	FAM124B		ENSG00000156831	8	126103921	126379362	364	28	64579	0.90852	0.1818	NSMCE2		ENSG00000008513	8	134467091	134584183	309	47	63754	0.69323	0.24408	ST3GAL1
ENSG00000139629	12	51745031	51786651	26	6	65088	0.83104	0.20298	GALNT6		ENSG00000258653	14	74318674	74398981	223	11	65388	0.90854	0.1818	RP5-1021I20.4		ENSG00000166377	18	76829285	77138283	745	21	64059	0.69303	0.24415	ATP9B
ENSG00000186815	12	113658855	113736390	104	3	65224	0.83097	0.203	TPCN1		ENSG00000189306	22	42905974	42915808	18	2	65173	0.90853	0.1818	RRP7A		ENSG00000146555	7	3341080	4308632	3156	93	63889	0.6929	0.24419	SDK1
ENSG00000178234	7	151722759	151819425	2	1	65587	0.83058	0.2031	GALNT11		ENSG00000170128	1	200842083	200843306	2	1	64184	0.90761	0.18204	GPR25		ENSG00000100926	14	24658349	24682679	54	10	63495	0.69278	0.24422	TM9SF1
ENSG00000186638	9	34252379	34329198	147	15	65428	0.83056	0.20311	KIF24		ENSG00000186815	12	113658855	113736390	104	3	65224	0.90763	0.18204	TPCN1		ENSG00000254692	14	24658363	24682679	54	10	63495	0.69278	0.24422	TM9SF1
ENSG00000157483	15	59427113	59665099	582	45	65049	0.83056	0.20311	MYO1E		ENSG00000166037	11	95523129	95565857	115	10	64947	0.90746	0.18208	CEP57		ENSG00000138834	16	1756184	1820318	36	2	63180	0.69251	0.24431	MAPK8IP3
ENSG00000197329	2	64319786	64371588	113	13	65284	0.83037	0.20317	PELI1		ENSG00000203685	1	226736501	226796915	154	25	64647	0.90737	0.18211	C1orf95		ENSG00000164120	4	175411328	175444305	75	14	63616	0.69244	0.24433	HPGD
ENSG00000242485	1	1337288	1342693	1	1	65487	0.83024	0.2032	MRPL20		ENSG00000188739	1	235294498	235324772	40	3	65269	0.90734	0.18211	RBM34		ENSG00000106789	9	100883257	100954922	155	27	63604	0.69221	0.2444	CORO2A
ENSG00000158545	16	88636789	88698374	67	9	64890	0.82991	0.2033	ZC3H18		ENSG00000140043	14	74318547	74353530	110	6	65393	0.90725	0.18214	PTGR2		ENSG00000106333	7	100199800	100205798	1	1	63862	0.69212	0.24443	PCOLCE
ENSG00000256892	10	37890366	37891859	7	2	65548	0.82975	0.20334	MTRNR2L7		ENSG00000188647	9	72324438	72374875	76	10	64907	0.90703	0.18219	PTAR1		ENSG00000166441	11	8703958	8736306	62	12	63764	0.69207	0.24445	RPL27A
ENSG00000197044	19	11877815	11894893	45	2	65426	0.82966	0.20336	ZNF441		ENSG00000151360	2	3705785	3750261	108	14	64679	0.9069	0.18223	ALLC		ENSG00000157734	15	64443914	64449680	7	3	63854	0.69171	0.24456	SNX22
ENSG00000121653	11	45907202	45928016	21	9	64925	0.82934	0.20346	MAPK8IP1		ENSG00000272790	11	112041253	112071394	35	7	64291	0.90668	0.18229	AP002884.3		ENSG00000256566	20	2447858	2489553	69	12	63701	0.69164	0.24458	RP4-734P14.4
ENSG00000178372	10	5540658	5541533	1	1	65235	0.82929	0.20347	CALML5		ENSG00000159445	1	151846060	151882284	74	7	65290	0.90576	0.18253	THEM4		ENSG00000197863	19	37308330	37341689	34	6	64201	0.69158	0.2446	ZNF790
ENSG00000122861	10	75668935	75677255	11	2	65034	0.82915	0.20351	PLAU		ENSG00000166262	15	49619159	49913128	774	23	65200	0.90551	0.1826	FAM227B		ENSG00000198417	16	56691606	56694610	8	4	63933	0.69116	0.24473	MT1F
ENSG00000143409	1	150969025	150980851	16	6	64766	0.82895	0.20357	FAM63A		ENSG00000163848	3	124944405	125094198	246	11	64990	0.9053	0.18265	ZNF148		ENSG00000010282	3	42734155	42744319	21	5	63883	0.69104	0.24477	HHATL
ENSG00000133067	1	202163029	202288909	198	19	64897	0.82893	0.20357	LGR6		ENSG00000214087	17	79648204	79650954	10	2	65166	0.90521	0.18268	ARL16		ENSG00000184924	2	25012603	25016251	10	3	64242	0.69071	0.24487	PTRHD1
ENSG00000188895	17	38278551	38293042	8	2	64301	0.82891	0.20358	MSL1		ENSG00000162909	1	223889295	223963720	185	10	65232	0.9051	0.18271	CAPN2		ENSG00000115808	2	37070783	37193615	270	16	64012	0.69068	0.24488	STRN
ENSG00000139233	12	66516842	66524548	14	3	65448	0.82867	0.20365	LLPH		ENSG00000175279	1	10490159	10512210	43	5	65235	0.90417	0.18295	APITD1		ENSG00000116353	1	29519385	29557454	87	13	64032	0.69007	0.24508	MECR
ENSG00000177679	7	75831216	75916605	137	14	65147	0.82843	0.20371	SRRM3		ENSG00000251503	1	10490159	10512210	43	5	65235	0.90417	0.18295	APITD1-CORT		ENSG00000141646	18	48494410	48611415	84	4	64050	0.68985	0.24515	SMAD4
ENSG00000243811	22	39410368	39429281	30	5	64814	0.82846	0.20371	APOBEC3D		ENSG00000180008	14	55493948	55516206	33	4	65422	0.90399	0.183	SOCS4		ENSG00000161016	8	146015150	146017972	3	1	63175	0.68959	0.24523	RPL8
ENSG00000175866	17	79008948	79091232	58	8	64992	0.82815	0.20379	BAIAP2		ENSG00000268533	19	57905551	57949825	60	11	64972	0.90385	0.18304	AC004076.7		ENSG00000164983	8	125324231	125384933	97	9	63297	0.68919	0.24535	TMEM65
ENSG00000204310	6	32135989	32145873	20	8	65463	0.82807	0.20382	AGPAT1		ENSG00000080839	20	35624752	35724398	98	13	65004	0.90365	0.18309	RBL1		ENSG00000213160	2	170550998	170633499	306	21	63954	0.68904	0.2454	KLHL23
ENSG00000163660	3	156864297	156878549	24	4	65258	0.82775	0.2039	CCNL1		ENSG00000163481	2	219528587	219537134	19	3	65505	0.90354	0.18312	RNF25		ENSG00000163803	2	28680012	28866654	613	61	63917	0.68876	0.24549	PLB1
ENSG00000137767	15	45923346	45983492	182	23	65143	0.82745	0.20399	SQRDL		ENSG00000163866	1	35178338	35325417	333	44	64842	0.90348	0.18314	SMIM12		ENSG00000158246	1	27331511	27339327	6	1	62596	0.68854	0.24556	FAM46B
ENSG00000171989	15	59499042	59500705	13	3	65521	0.82722	0.20406	LDHAL6B		ENSG00000130844	19	54024235	54083523	214	19	64913	0.90315	0.18322	ZNF331		ENSG00000084112	12	109176466	109251366	83	14	64068	0.68835	0.24562	SSH1
ENSG00000140367	15	76135622	76193419	76	6	64943	0.82717	0.20407	UBE2Q2		ENSG00000070444	17	2287354	2304412	27	2	65187	0.90308	0.18324	MNT		ENSG00000141040	17	16454701	16472520	13	2	64249	0.6883	0.24563	ZNF287
ENSG00000100994	20	25228705	25278650	160	10	64648	0.82716	0.20407	PYGB		ENSG00000176406	8	104512976	105268322	2183	28	65056	0.90305	0.18325	RIMS2		ENSG00000121335	12	11544476	11653975	305	18	64042	0.68815	0.24568	PRB2
ENSG00000040633	17	7138347	7143041	5	2	64974	0.82668	0.20421	PHF23		ENSG00000179104	12	83080659	83528649	889	56	65129	0.90263	0.18336	TMTC2		ENSG00000105426	19	5158506	5340814	297	52	63390	0.68799	0.24573	PTPRS
ENSG00000177335	8	144120626	144141359	59	3	65309	0.82662	0.20423	C8orf31		ENSG00000155657	2	179390716	179695529	484	35	65374	0.90259	0.18337	TTN		ENSG00000100416	22	46726772	46753237	42	5	63594	0.68796	0.24574	TRMU
ENSG00000159713	16	67423712	67427438	7	2	65532	0.82655	0.20425	TPPP3		ENSG00000164961	8	126036502	126104082	235	10	64875	0.90212	0.1835	KIAA0196		ENSG00000204316	17	73894724	73905899	18	5	63930	0.68787	0.24577	MRPL38
ENSG00000272325	6	34247456	34360451	211	8	65326	0.82645	0.20427	NUDT3		ENSG00000173389	3	51928892	51937351	18	2	65244	0.90197	0.18354	IQCF1		ENSG00000142864	1	67873493	67896098	21	5	63534	0.68779	0.24579	SERBP1
ENSG00000170374	12	53720362	53739099	22	4	65258	0.82623	0.20434	SP7		ENSG00000111218	12	3490515	3703139	193	30	64730	0.90187	0.18356	PRMT8		ENSG00000116698	1	183441351	183567381	177	22	63862	0.6875	0.24588	SMG7
ENSG00000205302	5	122110691	122165803	189	18	65413	0.82606	0.20438	SNX2		ENSG00000141526	17	80186273	80219005	1	1	65570	0.90171	0.1836	SLC16A3		ENSG00000269855	19	58907457	58908407	2	1	63512	0.68723	0.24597	AC012313.1
ENSG00000184903	7	110303110	111202573	1561	66	65160	0.82599	0.20441	IMMP2L		ENSG00000141551	17	80196899	80231607	1	1	65570	0.90171	0.1836	CSNK1D		ENSG00000254656	14	101346992	101351184	3	2	64366	0.68717	0.24599	RTL1
ENSG00000171560	4	155504278	155511918	9	5	65089	0.82585	0.20445	FGA		ENSG00000114686	3	131181056	131221827	72	10	65306	0.90156	0.18364	MRPL3		ENSG00000105509	19	52216365	52227247	26	4	63392	0.6867	0.24614	HAS1
ENSG00000174804	11	86656721	86666433	18	4	65305	0.82556	0.20453	FZD4		ENSG00000145808	5	128795958	129074376	607	24	65055	0.90159	0.18364	ADAMTS19		ENSG00000251695	12	69186125	69187743	2	1	64372	0.68623	0.24628	AC124890.1
ENSG00000139626	12	53585102	53601091	23	6	64334	0.82545	0.20456	ITGB7		ENSG00000204161	10	50362773	50396630	118	20	64955	0.90131	0.18371	C10orf128		ENSG00000066230	5	473425	524447	34	6	62655	0.68619	0.2463	SLC9A3
ENSG00000231852	6	32006042	32009447	11	5	64919	0.82526	0.20461	CYP21A2		ENSG00000163421	3	71820807	71834357	18	5	64190	0.90122	0.18374	PROK2		ENSG00000197496	20	45338126	45364965	46	5	64214	0.68593	0.24638	SLC2A10
ENSG00000118257	2	206546714	206662857	82	19	64560	0.825	0.20469	NRP2		ENSG00000198198	1	43855553	43918321	79	6	65300	0.90118	0.18375	SZT2		ENSG00000006606	7	75398851	75419214	44	3	63622	0.68584	0.24641	CCL26
ENSG00000020129	1	36023074	36032875	3	1	65423	0.82481	0.20474	NCDN		ENSG00000162409	1	57110995	57181008	219	15	65349	0.90096	0.1838	PRKAA2		ENSG00000173193	3	122399465	122449687	164	19	64047	0.68575	0.24643	PARP14
ENSG00000001084	6	53362139	53481768	293	38	65153	0.82449	0.20483	GCLC		ENSG00000100985	20	44637547	44645200	18	4	65480	0.90044	0.18394	MMP9		ENSG00000133612	7	150782918	150841523	127	18	63644	0.68516	0.24662	AGAP3
ENSG00000138829	5	127593601	127994878	1121	33	65369	0.82464	0.20479	FBN2		ENSG00000204688	6	29424958	29432105	18	4	65561	0.90094	0.18381	OR2H1		ENSG00000237651	2	61372243	61391964	69	5	64172	0.68517	0.24662	C2orf74
ENSG00000117010	1	40997233	41013841	54	8	65389	0.82443	0.20485	ZNF684		ENSG00000115944	2	42560686	42652228	172	15	65191	0.90014	0.18402	COX7A2L		ENSG00000211584	12	48147699	48176536	47	6	63569	0.68514	0.24663	SLC48A1
ENSG00000119681	14	74964873	75079306	162	20	64749	0.82432	0.20488	LTBP2		ENSG00000154845	18	9546789	9615238	173	20	64878	0.89956	0.18418	PPP4R1		ENSG00000158864	1	161166894	161184185	28	9	63646	0.68496	0.24669	NDUFS2
ENSG00000182463	20	51588946	52111869	1009	130	64763	0.82433	0.20488	TSHZ2		ENSG00000198937	6	37450696	37467698	31	8	65126	0.8989	0.18435	CCDC167		ENSG00000168264	1	234740015	234745271	3	2	63275	0.68456	0.24681	IRF2BP2
ENSG00000037897	12	58162254	58166576	5	2	65383	0.82395	0.20498	METTL1		ENSG00000068024	2	239969864	240323348	698	54	64879	0.89882	0.18437	HDAC4		ENSG00000176986	10	75504120	75531919	28	3	64273	0.68453	0.24682	SEC24C
ENSG00000099284	10	71812552	71872036	161	25	65083	0.8239	0.205	H2AFY2		ENSG00000173327	11	65365226	65382853	25	6	64731	0.8988	0.18438	MAP3K11		ENSG00000197361	15	63889552	63894627	8	4	64257	0.68435	0.24688	FBXL22
ENSG00000205089	5	132083137	132089856	5	1	63676	0.82351	0.20511	CCNI2		ENSG00000085377	6	105725440	105850959	178	17	64167	0.89853	0.18445	PREP		ENSG00000105732	19	42572629	42585701	2	1	64122	0.68403	0.24698	ZNF574
ENSG00000169902	7	65670186	65885530	366	14	65405	0.82333	0.20516	TPST1		ENSG00000154611	18	23713816	23773319	95	8	65225	0.89828	0.18452	PSMA8		ENSG00000075218	22	46692638	46726707	80	5	64260	0.68372	0.24708	GTSE1
ENSG00000066427	14	92524896	92572965	214	7	65300	0.82318	0.2052	ATXN3		ENSG00000158234	3	138327448	138352218	26	3	65225	0.89813	0.18456	FAIM		ENSG00000123901	11	94110477	94134585	78	12	64222	0.68358	0.24712	GPR83
ENSG00000088827	20	3667617	3687775	68	10	65115	0.82319	0.2052	SIGLEC1		ENSG00000111644	12	6747241	6756626	7	2	64623	0.89808	0.18457	ACRBP		ENSG00000103966	15	42190950	42264776	177	23	63366	0.6833	0.24721	EHD4
ENSG00000222018	21	35772615	35773370	1	1	64459	0.82252	0.20539	C21orf140		ENSG00000204669	9	74666292	74687733	57	11	64974	0.89806	0.18458	C9orf57		ENSG00000085840	1	52838501	52870131	23	4	64399	0.68313	0.24726	ORC1
ENSG00000137962	1	94614544	94740624	173	25	65214	0.82249	0.2054	ARHGAP29		ENSG00000214511	12	51347705	51364289	77	8	65345	0.89776	0.18466	HIGD1C		ENSG00000100227	22	42979727	43010968	42	7	64083	0.68279	0.24737	POLDIP3
ENSG00000167614	19	54926393	54948080	57	11	64639	0.82232	0.20545	TTYH1		ENSG00000267631	19	49538831	49552006	1	1	64025	0.89769	0.18468	CGB1		ENSG00000185477	4	90157537	90229161	148	18	63748	0.68248	0.24747	GPRIN3
ENSG00000169214	1	247875045	247876105	7	3	65398	0.82228	0.20546	OR6F1		ENSG00000131849	19	58944181	58951589	11	3	65430	0.89763	0.18469	ZNF132		ENSG00000197364	1	153409534	153412425	6	2	64352	0.6817	0.24771	S100A7L2
ENSG00000267001	19	2717767	2740046	6	1	64198	0.82208	0.20552	AC006538.4		ENSG00000196533	1	206238872	206288647	34	2	64805	0.89752	0.18472	C1orf186		ENSG00000018869	19	56887413	56904914	28	10	62953	0.68139	0.24781	ZNF582
ENSG00000129990	19	55682567	55691809	56	7	65219	0.82198	0.20554	SYT5		ENSG00000183914	17	7620672	7737062	150	24	64793	0.89745	0.18474	DNAH2		ENSG00000117385	1	43212006	43232755	36	9	63997	0.68138	0.24782	LEPRE1
ENSG00000185800	19	46286205	46296060	17	5	64889	0.82168	0.20563	DMWD		ENSG00000080824	14	102547075	102606036	111	12	64653	0.89727	0.18479	HSP90AA1		ENSG00000241635	2	234526291	234681956	444	25	64084	0.68107	0.24791	UGT1A8
ENSG00000164051	3	48473574	48481866	13	3	65344	0.82161	0.20565	CCDC51		ENSG00000100665	14	95027428	95036250	35	6	65297	0.89716	0.18482	SERPINA4		ENSG00000130783	12	123258874	123312075	149	12	64041	0.68101	0.24793	CCDC62
ENSG00000168256	17	40163400	40177659	11	2	65016	0.82158	0.20566	NKIRAS2		ENSG00000267120	19	36230153	36236333	17	5	65184	0.89661	0.18496	AD000671.6		ENSG00000117528	1	94883933	94984222	48	5	63374	0.68067	0.24804	ABCD3
ENSG00000176349	7	1878222	1889567	70	9	65229	0.82151	0.20568	AC110781.3		ENSG00000114786	3	52009066	52023199	2	1	65581	0.8964	0.18502	ABHD14A-ACY1		ENSG00000113657	5	146770374	146889619	94	16	63507	0.6806	0.24806	DPYSL3
ENSG00000162928	2	61244360	61279125	52	11	65316	0.82155	0.20567	PEX13		ENSG00000169814	3	15642848	15687329	80	12	65102	0.89652	0.18499	BTD		ENSG00000134330	2	9613787	9636672	57	6	64126	0.6806	0.24806	IAH1
ENSG00000091128	7	107663993	107770801	167	12	65243	0.82136	0.20572	LAMB4		ENSG00000243989	3	52009066	52023213	2	1	65581	0.8964	0.18502	ACY1		ENSG00000171793	1	41445007	41478235	63	13	63317	0.68021	0.24819	CTPS1
ENSG00000163832	3	47537130	47555251	14	3	64135	0.82087	0.20586	ELP6		ENSG00000250709	13	36742931	36871979	478	14	65215	0.89639	0.18502	CCDC169-SOHLH2		ENSG00000105438	19	48885827	48894810	20	6	63635	0.68016	0.2482	KDELR1
ENSG00000172243	12	10269376	10282857	47	4	64628	0.82083	0.20587	CLEC7A		ENSG00000101003	20	25388363	25433264	94	6	65291	0.89601	0.18512	GINS1		ENSG00000160868	7	99354604	99381888	15	5	64141	0.68005	0.24824	CYP3A4
ENSG00000132854	1	62702651	62785085	292	20	65159	0.82081	0.20588	KANK4		ENSG00000104998	19	14142560	14163743	4	2	65433	0.89595	0.18514	IL27RA		ENSG00000111012	12	58156117	58162769	6	2	64315	0.68005	0.24824	CYP27B1
ENSG00000177186	1	248486894	248487899	7	2	65210	0.82079	0.20588	OR2M7		ENSG00000135506	12	58087738	58115340	38	7	65364	0.89582	0.18517	OS9		ENSG00000181958	11	55135360	55136394	3	1	64408	0.67988	0.24829	OR4A15
ENSG00000005981	7	95107756	95169544	168	24	64943	0.82059	0.20594	ASB4		ENSG00000005102	17	41717756	41739322	43	5	64977	0.89563	0.18523	MEOX1		ENSG00000173406	1	57460451	59012406	4063	246	63957	0.67978	0.24832	DAB1
ENSG00000158691	6	28346732	28367511	62	8	65553	0.82036	0.20601	ZSCAN12		ENSG00000185100	14	105190523	105213662	35	4	64218	0.89554	0.18525	ADSSL1		ENSG00000104427	8	79578282	79632000	107	10	63809	0.67975	0.24833	ZC2HC1A
ENSG00000196878	1	209788215	209825811	86	11	64863	0.82032	0.20602	LAMB3		ENSG00000184058	22	19744226	19771116	11	3	64127	0.89554	0.18525	TBX1		ENSG00000066185	1	42896000	42921938	81	8	64205	0.6793	0.24847	ZMYND12
ENSG00000172568	5	156768608	156772729	15	4	65442	0.82013	0.20607	FNDC9		ENSG00000120669	13	36742345	36871979	479	14	65215	0.89544	0.18528	SOHLH2		ENSG00000198722	9	35161999	35405335	310	18	64010	0.67908	0.24854	UNC13B
ENSG00000007341	1	113066140	113163447	187	14	65355	0.81999	0.20611	ST7L		ENSG00000110768	11	18343842	18388591	75	9	64919	0.89523	0.18533	GTF2H1		ENSG00000163328	2	175296966	175351822	20	9	63202	0.6786	0.2487	GPR155
ENSG00000163902	3	128338817	128399918	154	14	65092	0.81984	0.20615	RPN1		ENSG00000198848	16	55836763	55867249	43	5	64181	0.89453	0.18552	CES1		ENSG00000198265	17	65066554	65242105	233	14	64085	0.6783	0.24879	HELZ
ENSG00000170262	21	33664124	33687095	32	7	64662	0.81998	0.20611	MRAP		ENSG00000158315	1	39351479	39407471	147	20	64992	0.89472	0.18547	RHBDL2		ENSG00000175294	11	65784223	65793988	22	4	64134	0.67831	0.24879	CATSPER1
ENSG00000186191	20	31667450	31699557	116	12	65323	0.81987	0.20615	BPIFB4		ENSG00000136490	17	61773262	61778532	2	1	65437	0.8944	0.18555	LIMD2		ENSG00000165506	14	50091892	50101948	20	4	63897	0.67813	0.24884	DNAAF2
ENSG00000162522	1	33207486	33240571	40	9	64661	0.81971	0.20619	KIAA1522		ENSG00000117305	1	24128375	24165110	36	3	65198	0.89436	0.18556	HMGCL		ENSG00000145247	4	48887036	48908954	21	4	64282	0.67807	0.24887	OCIAD2
ENSG00000175879	2	176994422	176997423	4	2	64508	0.81911	0.20636	HOXD8		ENSG00000068793	15	22892005	23006016	200	38	64824	0.894	0.18566	CYFIP1		ENSG00000240021	1	178482212	178517734	84	9	64101	0.67798	0.24889	TEX35
ENSG00000161270	19	36316866	36360189	55	7	65120	0.81879	0.20645	NPHS1		ENSG00000163697	4	40812044	41218731	1321	71	65096	0.8935	0.1858	APBB2		ENSG00000056661	17	36890150	36906070	37	10	63218	0.67751	0.24904	PCGF2
ENSG00000172175	18	56338618	56417371	192	19	65217	0.81887	0.20643	MALT1		ENSG00000145779	5	118604387	118735383	422	32	65122	0.89377	0.18572	TNFAIP8		ENSG00000166676	16	10854776	10912651	18	5	63377	0.67751	0.24904	TVP23A
ENSG00000135838	1	182758428	182799519	55	6	64748	0.81808	0.20666	NPL		ENSG00000119013	2	201936156	201950473	33	5	65367	0.89341	0.18582	NDUFB3		ENSG00000255833	5	134779908	134788089	35	8	64162	0.67747	0.24905	TIFAB
ENSG00000237412	2	233385173	233390422	1	1	65374	0.81804	0.20667	PRSS56		ENSG00000184007	1	32372022	32410457	35	5	65174	0.8932	0.18588	PTP4A2		ENSG00000111911	6	126277927	126301387	27	2	63910	0.67733	0.2491	HINT3
ENSG00000254667	11	123301058	123306427	1	1	64573	0.81772	0.20676	AP000783.1		ENSG00000188760	2	220408385	220415317	8	1	65281	0.89287	0.18596	TMEM198		ENSG00000136286	7	45002261	45018697	9	3	63203	0.67711	0.24917	MYO1G
ENSG00000258724	8	10582909	10697357	526	18	64921	0.81768	0.20677	SOX7		ENSG00000181935	11	55339604	55340536	13	4	65577	0.89289	0.18596	OR4C16		ENSG00000154059	18	22006580	22033499	58	7	64181	0.67654	0.24935	IMPACT
ENSG00000121101	17	56634039	56769416	241	19	65410	0.81762	0.20679	TEX14		ENSG00000214711	2	31395924	31456724	319	20	65103	0.89261	0.18603	CAPN14		ENSG00000039123	5	54603588	54721409	226	7	64310	0.67628	0.24943	SKIV2L2
ENSG00000129048	3	132316081	132337811	33	8	65213	0.81757	0.2068	ACKR4		ENSG00000145349	4	114372188	114683083	651	44	64954	0.89262	0.18603	CAMK2D		ENSG00000112038	6	154331631	154568001	518	41	64024	0.6761	0.24949	OPRM1
ENSG00000197061	6	26104104	26104518	2	1	65578	0.81755	0.20681	HIST1H4C		ENSG00000182183	1	53099016	53135355	65	13	65132	0.89246	0.18607	FAM159A		ENSG00000033100	7	150929575	150935908	16	4	63869	0.67596	0.24953	CHPF2
ENSG00000179477	17	7975954	7991021	28	7	64866	0.81734	0.20687	ALOX12B		ENSG00000188817	3	63638344	63664696	111	12	65351	0.89228	0.18612	SNTN		ENSG00000122852	10	81370695	81375196	8	3	63863	0.67582	0.24958	SFTPA1
ENSG00000143801	1	227057885	227083806	74	8	65118	0.81716	0.20692	PSEN2		ENSG00000273171	17	26691310	26695033	9	2	65389	0.89223	0.18613	CTB-96E2.2		ENSG00000153574	2	88991162	89050452	113	5	64302	0.67569	0.24962	RPIA
ENSG00000006047	17	7191571	7197934	7	2	65036	0.81698	0.20697	YBX2		ENSG00000181804	3	142984064	143567373	1479	127	65007	0.89222	0.18614	SLC9A9		ENSG00000060566	19	4153598	4173051	1	1	64361	0.67526	0.24976	CREB3L3
ENSG00000126259	19	36346763	36358011	8	2	65380	0.81619	0.2072	KIRREL2		ENSG00000067208	1	92974253	93257961	471	10	65422	0.89207	0.18618	EVI5		ENSG00000142408	19	54466294	54493469	6	1	63677	0.67513	0.2498	CACNG8
ENSG00000073861	17	45810610	45823485	37	8	64867	0.81607	0.20723	TBX21		ENSG00000188042	2	235401685	235405697	4	2	64784	0.89202	0.18619	ARL4C		ENSG00000051825	12	123636867	123728561	218	9	64192	0.67501	0.24983	MPHOSPH9
ENSG00000132963	13	29233241	29253062	40	5	65377	0.81593	0.20727	POMP		ENSG00000122254	16	22825498	22927659	204	30	64744	0.89197	0.18621	HS3ST2		ENSG00000157060	1	182869000	182922660	48	5	64096	0.67487	0.24988	SHCBP1L
ENSG00000138134	10	90639491	90734910	170	19	65096	0.81573	0.20733	STAMBPL1		ENSG00000132664	20	18447771	18465287	52	8	65320	0.89181	0.18625	POLR3F		ENSG00000147324	8	8640864	8751155	421	27	63930	0.67442	0.25002	MFHAS1
ENSG00000100162	22	42334725	42343168	27	4	65286	0.81558	0.20737	CENPM		ENSG00000260007	15	68486139	68522056	22	2	65550	0.89129	0.18639	RP11-315D16.2		ENSG00000111696	12	104164231	104234975	295	17	63975	0.67404	0.25014	NT5DC3
ENSG00000149639	20	35405845	35492089	57	15	64306	0.81533	0.20744	SOGA1		ENSG00000237435	1	96403457	96488436	248	23	65200	0.89111	0.18644	RP11-147C23.1		ENSG00000186417	15	51633826	51700210	251	27	64056	0.67387	0.2502	GLDN
ENSG00000101109	20	43595115	43708600	151	10	64842	0.81535	0.20744	STK4		ENSG00000185946	1	104068313	104097861	16	2	64542	0.89066	0.18655	RNPC3		ENSG00000144567	2	220040947	220050201	35	6	64200	0.67376	0.25023	FAM134A
ENSG00000165023	9	93372114	93405386	114	20	64980	0.81512	0.2075	DIRAS2		ENSG00000189139	14	44973545	44976482	9	3	65567	0.89059	0.18658	FSCB		ENSG00000204287	6	32407619	32412823	53	8	64367	0.67367	0.25026	HLA-DRA
ENSG00000155918	6	150339470	150346668	13	3	64979	0.81487	0.20757	RAET1L		ENSG00000156486	8	99439250	99445076	2	1	64179	0.89044	0.18661	KCNS2		ENSG00000273452	17	12626199	12661542	49	11	63661	0.67366	0.25027	AC005358.1
ENSG00000107518	10	116853124	117708503	1457	26	65214	0.81438	0.20771	ATRNL1		ENSG00000141052	17	12569207	12672266	227	31	64741	0.89043	0.18662	MYOCD		ENSG00000125285	13	95361886	95364389	2	1	63262	0.67351	0.25031	SOX21
ENSG00000125995	20	34287194	34288906	3	1	65546	0.81432	0.20773	ROMO1		ENSG00000141644	18	47793252	47808144	27	7	65110	0.89031	0.18665	MBD1		ENSG00000273303	3	44607051	44635665	52	6	64149	0.67346	0.25033	RP11-944L7.5
ENSG00000172457	11	56510303	56511287	3	1	65541	0.81427	0.20774	OR9G4		ENSG00000215462	13	50007495	50020554	27	6	64691	0.88994	0.18675	AL136218.1		ENSG00000159216	21	36160098	37376965	2653	136	63856	0.67328	0.25039	RUNX1
ENSG00000136155	13	78109809	78219398	249	27	65139	0.81393	0.20784	SCEL		ENSG00000172530	16	87982850	88110924	460	19	64914	0.88988	0.18677	BANP		ENSG00000181240	19	6426048	6433790	1	1	64331	0.67306	0.25045	SLC25A41
ENSG00000250486	4	165878100	165880273	6	2	65405	0.81345	0.20798	FAM218A		ENSG00000163956	4	3508103	3534286	85	10	64945	0.88954	0.18686	LRPAP1		ENSG00000133055	1	203136939	203144941	14	4	63235	0.67265	0.25059	MYBPH
ENSG00000131019	6	150384286	150390231	26	7	65260	0.81346	0.20798	ULBP3		ENSG00000204147	10	52499078	52576255	113	9	65415	0.88944	0.18688	ASAH2B		ENSG00000008394	12	16500076	16762193	408	37	63899	0.67259	0.2506	MGST1
ENSG00000069667	15	60780483	61521518	1607	170	64855	0.81329	0.20803	RORA		ENSG00000157349	16	70323566	70369186	13	4	64919	0.88909	0.18698	DDX19B		ENSG00000137709	11	120107349	120190653	140	20	63729	0.67254	0.25062	POU2F3
ENSG00000186118	1	47134527	47139266	5	1	65554	0.8132	0.20805	TEX38		ENSG00000204264	6	32808494	32812480	19	5	65570	0.88898	0.18701	PSMB8		ENSG00000117650	1	211836114	211848960	31	8	64267	0.67241	0.25066	NEK2
ENSG00000181652	7	150709297	150721586	10	6	64775	0.81318	0.20806	ATG9B		ENSG00000269449	7	95171457	95173854	5	3	63258	0.88886	0.18704	AC002451.1		ENSG00000187185	16	57832098	57850850	33	8	63742	0.6723	0.2507	CTD-2600O9.1
ENSG00000183542	12	10559983	10562356	8	2	65487	0.81301	0.20811	KLRC4		ENSG00000169241	1	155107820	155111329	4	2	65344	0.88864	0.1871	SLC50A1		ENSG00000172530	16	87982850	88110924	460	19	63744	0.67211	0.25076	BANP
ENSG00000130304	19	17579578	17616977	78	8	64500	0.81271	0.20819	SLC27A1		ENSG00000261115	7	140774032	141180180	789	63	64967	0.88863	0.1871	TMEM178B		ENSG00000139684	13	47345391	47371367	29	4	63675	0.67184	0.25084	ESD
ENSG00000130024	6	170104001	170124151	29	6	65405	0.81241	0.20828	PHF10		ENSG00000196090	20	40701392	41818610	2657	187	65044	0.88839	0.18716	PTPRT		ENSG00000130720	9	133777825	133814673	12	2	64042	0.67142	0.25098	FIBCD1
ENSG00000131781	1	146646930	146714700	286	13	65527	0.81208	0.20837	FMO5		ENSG00000248485	1	161228517	161255240	61	8	64700	0.88775	0.18734	PCP4L1		ENSG00000149639	20	35405845	35492089	57	15	63148	0.67125	0.25103	SOGA1
ENSG00000131746	17	38632080	38657849	68	13	65054	0.81191	0.20842	TNS4		ENSG00000162729	1	160061130	160068733	12	3	65388	0.88771	0.18735	IGSF8		ENSG00000224867	1	220603286	220608023	22	4	64189	0.67103	0.2511	AC096644.1
ENSG00000205659	14	74551499	74667936	333	13	65270	0.81148	0.20854	LIN52		ENSG00000140455	15	63796793	63886839	183	16	64969	0.88748	0.18741	USP3		ENSG00000135953	2	103332299	103353347	33	5	63558	0.67096	0.25112	MFSD9
ENSG00000166002	11	93211638	93276674	202	20	65208	0.81113	0.20865	SMCO4		ENSG00000104660	8	29952914	30034724	166	16	65083	0.8872	0.18749	LEPROTL1		ENSG00000101624	18	12661832	12702776	93	8	63328	0.67091	0.25114	CEP76
ENSG00000166444	11	8714898	8932498	485	26	65175	0.81104	0.20867	ST5		ENSG00000129473	14	23767999	23780968	9	3	63645	0.88688	0.18757	BCL2L2		ENSG00000164815	7	103766788	103848495	211	16	64115	0.67088	0.25115	ORC5
ENSG00000135940	2	98262503	98264846	1	1	65459	0.81091	0.20871	COX5B		ENSG00000104974	19	55105047	55113555	38	3	65155	0.88682	0.18759	LILRA1		ENSG00000266967	17	41102543	41116515	9	2	63163	0.67076	0.25119	AARSD1
ENSG00000173207	1	154947129	154951725	1	1	65556	0.81021	0.20891	CKS1B		ENSG00000071054	2	102313312	102511149	277	16	65096	0.88657	0.18766	MAP4K4		ENSG00000256223	12	133707161	133736051	57	5	64190	0.67052	0.25126	ZNF10
ENSG00000156860	16	30669752	30682135	4	1	65178	0.81045	0.20884	FBRS		ENSG00000100473	14	31343720	31364271	11	6	64098	0.88669	0.18762	COCH		ENSG00000139697	12	123773656	123849390	232	13	64313	0.67053	0.25126	SBNO1
ENSG00000155256	10	99496878	99520664	71	6	65099	0.81	0.20897	ZFYVE27		ENSG00000103647	15	68871308	69020145	209	16	64851	0.88654	0.18766	CORO2B		ENSG00000122224	1	160765864	160798051	71	6	64132	0.66998	0.25144	LY9
ENSG00000144785	12	56679700	56709843	40	3	65279	0.80982	0.20902	RP11-977G19.10		ENSG00000115904	2	39208537	39351486	201	6	65095	0.88622	0.18775	SOS1		ENSG00000164930	8	104310661	104345094	96	12	64132	0.66975	0.25151	FZD6
ENSG00000111644	12	6747241	6756626	7	2	64623	0.80972	0.20905	ACRBP		ENSG00000204922	11	62437745	62441159	7	1	65541	0.88606	0.18779	C11orf83		ENSG00000100813	14	23527773	23564823	47	7	64067	0.66964	0.25154	ACIN1
ENSG00000158865	16	24857162	24922949	170	24	64616	0.80938	0.20915	SLC5A11		ENSG00000196177	10	124768495	124817827	161	22	65098	0.886	0.18781	ACADSB		ENSG00000090520	3	186285192	186315061	75	4	64024	0.66947	0.2516	DNAJB11
ENSG00000198680	9	25676396	25678856	16	4	64705	0.80927	0.20918	TUSC1		ENSG00000135930	2	233414762	233448354	47	1	65334	0.88597	0.18782	EIF4E2		ENSG00000177058	5	54921673	55069022	609	22	64302	0.6693	0.25165	SLC38A9
ENSG00000169217	16	30362087	30366682	5	3	65120	0.80924	0.20919	CD2BP2		ENSG00000158023	12	122355768	122441833	185	17	65407	0.88583	0.18785	WDR66		ENSG00000148604	10	86004809	86019716	54	12	63897	0.6693	0.25165	RGR
ENSG00000117289	1	145438469	145442635	3	1	65303	0.80913	0.20922	TXNIP		ENSG00000089775	14	64915824	64971931	116	10	65411	0.88583	0.18786	ZBTB25		ENSG00000153933	17	54911460	54946036	41	3	63563	0.6689	0.25178	DGKE
ENSG00000100092	22	38030661	38062939	84	8	64153	0.80897	0.20927	SH3BP1		ENSG00000166069	15	38214140	38259925	74	7	64717	0.88553	0.18793	TMCO5A		ENSG00000157978	1	25870071	25895377	19	1	63584	0.66883	0.2518	LDLRAP1
ENSG00000157191	1	16767167	16786573	29	5	65094	0.80892	0.20928	NECAP2		ENSG00000162191	11	62443970	62446567	1	1	65574	0.88511	0.18805	UBXN1		ENSG00000262874	19	51891543	51893828	17	1	62625	0.66866	0.25186	C19orf84
ENSG00000267114	19	45453301	45457264	20	2	65486	0.80881	0.20931	CTB-129P6.11		ENSG00000204438	6	31629006	31634060	26	9	65496	0.88495	0.18809	GPANK1		ENSG00000224186	5	134368970	134691744	528	62	63672	0.66857	0.25188	C5orf66
ENSG00000181904	5	134181370	134195427	10	5	65074	0.80867	0.20935	C5orf24		ENSG00000134363	5	52776239	52782964	11	5	65196	0.8849	0.1881	FST		ENSG00000175265	15	34671269	34880704	59	6	64101	0.66855	0.25189	GOLGA8A
ENSG00000071794	3	148747914	148804341	95	12	65020	0.80843	0.20942	HLTF		ENSG00000181609	11	5509915	5510979	7	2	65478	0.88474	0.18815	OR52D1		ENSG00000215252	15	34817408	34880704	59	6	64101	0.66855	0.25189	GOLGA8B
ENSG00000104941	19	46298968	46318577	62	11	64538	0.8081	0.20952	RSPH6A		ENSG00000130177	13	115000362	115038198	76	7	65361	0.88432	0.18826	CDC16		ENSG00000177192	12	132413745	132428406	23	4	64147	0.66837	0.25195	PUS1
ENSG00000205476	14	99977603	100070363	225	11	64951	0.80806	0.20953	CCDC85C		ENSG00000184076	22	30163358	30166402	5	2	65495	0.88427	0.18827	UQCR10		ENSG00000114019	3	134074716	134094321	20	4	63678	0.66831	0.25197	AMOTL2
ENSG00000180934	11	6047901	6048971	1	1	65343	0.80764	0.20965	OR56A1		ENSG00000174125	4	38792298	38858438	173	14	64821	0.88316	0.18857	TLR1		ENSG00000166794	15	64448011	64455404	14	4	64138	0.66799	0.25207	PPIB
ENSG00000272897	20	34220262	34262466	81	7	65536	0.80734	0.20973	RP1-309K20.6		ENSG00000132975	13	27329341	27334922	10	3	65152	0.88275	0.18869	GPR12		ENSG00000143653	1	246887349	246931439	114	13	64039	0.66788	0.2521	SCCPDH
ENSG00000167110	9	131018108	131038274	28	4	65421	0.80761	0.20966	GOLGA2		ENSG00000137776	15	59171244	59225852	57	6	65128	0.88309	0.18859	SLTM		ENSG00000070831	1	22379120	22419437	86	12	63958	0.6679	0.2521	CDC42
ENSG00000143799	1	226548392	226595780	112	9	65224	0.80731	0.20974	PARP1		ENSG00000188785	19	57901218	57912786	20	6	64974	0.88257	0.18873	ZNF548		ENSG00000182585	4	75174190	75181024	2	1	64401	0.66742	0.25225	EPGN
ENSG00000137473	4	147627790	147867034	495	18	65297	0.80691	0.20986	TTC29		ENSG00000160602	17	27052915	27070473	18	4	65080	0.88208	0.18887	NEK8		ENSG00000170166	2	177015950	177017954	4	2	63611	0.6674	0.25226	HOXD4
ENSG00000135441	12	56109820	56113871	1	1	64639	0.80689	0.20986	BLOC1S1		ENSG00000077235	16	27470876	27561234	63	3	65337	0.88191	0.18891	GTF3C1		ENSG00000135604	6	144471663	144509507	47	9	63695	0.66725	0.25231	STX11
ENSG00000183977	3	20021453	20053822	107	13	65115	0.80677	0.2099	PP2D1		ENSG00000132170	3	12328867	12475855	294	20	65274	0.88174	0.18896	PPARG		ENSG00000185129	5	139487362	139496321	3	2	63376	0.66721	0.25232	PURA
ENSG00000145965	6	3982909	3984372	4	1	63154	0.80673	0.20991	C6ORF50		ENSG00000112175	6	55618443	55740362	199	29	64792	0.88172	0.18896	BMP5		ENSG00000105270	19	36505562	36524245	29	9	63442	0.66722	0.25232	CLIP3
ENSG00000185043	15	90773207	90777279	15	2	64516	0.80649	0.20998	CIB1		ENSG00000168903	5	180415845	180433727	13	1	65532	0.88158	0.189	BTNL3		ENSG00000165929	14	92246095	92333880	172	15	63936	0.66716	0.25233	TC2N
ENSG00000122484	1	92764522	92867613	79	7	65189	0.80642	0.21	RPAP2		ENSG00000157168	8	31496902	32622548	3231	125	65110	0.88146	0.18903	NRG1		ENSG00000254999	3	10157276	10168874	44	3	62929	0.6668	0.25245	BRK1
ENSG00000114650	3	47455203	47518616	42	4	64951	0.80626	0.21005	SCAP		ENSG00000204371	6	31847536	31865464	45	16	65361	0.88112	0.18913	EHMT2		ENSG00000128965	15	41245160	41248710	4	2	64149	0.66677	0.25246	CHAC1
ENSG00000213088	1	159173097	159176290	4	2	64728	0.80603	0.21011	DARC		ENSG00000164929	8	104152938	104242533	302	33	65282	0.88106	0.18914	BAALC		ENSG00000167566	12	50184929	50222533	106	10	64128	0.66658	0.25252	NCKAP5L
ENSG00000171862	10	89622870	89731687	113	23	65102	0.80579	0.21018	PTEN		ENSG00000213494	17	34310327	34329100	76	9	65325	0.88103	0.18915	CCL14		ENSG00000188293	19	46733009	46734500	5	2	64101	0.66621	0.25264	IGFL1
ENSG00000072401	10	60094735	60130513	59	9	65161	0.80521	0.21035	UBE2D1		ENSG00000248835	1	54635333	54637997	7	2	65212	0.8809	0.18919	AL357673.1		ENSG00000215218	5	6448736	6495022	125	23	63638	0.66613	0.25266	UBE2QL1
ENSG00000159658	1	47124366	47184824	96	4	65399	0.8049	0.21044	EFCAB14		ENSG00000221910	7	143632259	143633372	7	2	65315	0.88086	0.1892	OR2F2		ENSG00000139714	12	122089024	122110537	47	8	63927	0.66611	0.25267	MORN3
ENSG00000188766	19	38879061	38886881	19	3	65319	0.80489	0.21044	SPRED3		ENSG00000205358	16	56703726	56705041	5	3	64592	0.8807	0.18924	MT1H		ENSG00000122218	1	160259063	160313190	54	7	64049	0.66608	0.25268	COPA
ENSG00000005073	7	27221129	27224842	4	2	64486	0.80488	0.21045	HOXA11		ENSG00000239998	19	55084387	55099027	31	3	64937	0.88057	0.18928	LILRA2		ENSG00000159023	1	29213603	29446553	344	19	64095	0.66604	0.25269	EPB41
ENSG00000149634	20	44515128	44516274	3	1	65358	0.80467	0.2105	SPATA25		ENSG00000126562	17	40932696	40948954	3	2	64804	0.88033	0.18934	WNK4		ENSG00000158901	20	44179792	44207965	152	2	64356	0.6659	0.25274	WFDC8
ENSG00000165799	14	21510385	21512393	2	1	65588	0.80447	0.21056	RNASE7		ENSG00000162878	2	42275160	42285668	31	4	64805	0.88016	0.18939	PKDCC		ENSG00000186281	2	96687694	96705199	5	2	63913	0.66562	0.25283	GPAT2
ENSG00000004059	7	127228399	127231759	9	3	64979	0.80439	0.21059	ARF5		ENSG00000187079	11	12695969	12966298	355	31	64806	0.87962	0.18953	TEAD1		ENSG00000168925	16	75252898	75258822	24	5	63943	0.66542	0.25289	CTRB1
ENSG00000080845	20	34894258	35157040	183	22	64977	0.80423	0.21063	DLGAP4		ENSG00000205186	8	82370576	82373814	5	3	65211	0.8796	0.18954	FABP9		ENSG00000006747	7	12610203	12693228	251	38	63509	0.66518	0.25297	SCIN
ENSG00000132746	11	67429633	67448671	46	4	65198	0.80417	0.21065	ALDH3B2		ENSG00000169758	15	76352178	76521462	333	36	64969	0.87959	0.18954	C15orf27		ENSG00000141194	17	56232494	56233517	4	2	64309	0.66514	0.25298	OR4D1
ENSG00000105185	19	33071974	33078358	10	4	64786	0.80417	0.21065	PDCD5		ENSG00000154997	7	55861237	55930482	165	18	65272	0.87948	0.18957	SEPT14		ENSG00000154328	8	11627148	11644855	98	15	63719	0.66512	0.25299	NEIL2
ENSG00000146233	6	46517541	46620523	238	21	65401	0.80363	0.2108	CYP39A1		ENSG00000267908	19	56751773	56758863	6	2	65294	0.87944	0.18958	ZSCAN5D		ENSG00000143278	1	197008321	197036397	50	6	64308	0.66506	0.25301	F13B
ENSG00000118971	12	4382938	4414516	7	2	65073	0.80365	0.2108	CCND2		ENSG00000140511	15	89420519	89438857	63	7	64888	0.87891	0.18972	HAPLN3		ENSG00000102981	16	67694849	67696681	1	1	63940	0.66485	0.25307	PARD6A
ENSG00000110801	12	122326637	122356203	57	7	65489	0.80354	0.21083	PSMD9		ENSG00000162391	1	55074855	55089229	38	10	64863	0.87891	0.18973	FAM151A		ENSG00000179528	2	74724644	74730443	7	2	63777	0.66478	0.2531	LBX2
ENSG00000149929	16	30003645	30007757	2	1	64740	0.80344	0.21086	HIRIP3		ENSG00000168876	11	94226795	94232749	11	3	64960	0.87857	0.18982	ANKRD49		ENSG00000177548	16	28915742	28947847	20	3	63395	0.66469	0.25312	RABEP2
ENSG00000255150	12	104697517	104698980	3	2	65299	0.80273	0.21106	EID3		ENSG00000124839	2	238482965	238510257	112	15	65032	0.87853	0.18983	RAB17		ENSG00000106263	7	2393721	2420380	61	6	63595	0.66423	0.25327	EIF3B
ENSG00000171056	8	10581278	10697357	530	17	64921	0.80204	0.21126	SOX7		ENSG00000204568	6	30585486	30594172	17	4	65544	0.87839	0.18987	MRPS18B		ENSG00000146216	6	43211418	43255997	107	15	63981	0.66402	0.25334	TTBK1
ENSG00000110328	11	11292423	11643552	1101	112	64673	0.80195	0.21129	GALNT18		ENSG00000171903	19	16023177	16045677	100	7	65274	0.87838	0.18987	CYP4F11		ENSG00000088882	20	2774715	2781283	15	5	63968	0.66398	0.25335	CPXM1
ENSG00000196196	9	35906189	35907138	3	2	64624	0.80151	0.21142	HRCT1		ENSG00000253206	8	50448945	50466973	19	2	65528	0.87818	0.18992	RP11-738G5.2		ENSG00000198874	7	66460160	66704501	957	24	64057	0.66383	0.2534	TYW1
ENSG00000175489	19	18501954	18508427	16	3	65057	0.80128	0.21148	LRRC25		ENSG00000168589	16	80574631	80584657	27	3	65459	0.87814	0.18993	DYNLRB2		ENSG00000092529	15	42640301	42704516	125	8	64221	0.66344	0.25352	CAPN3
ENSG00000213626	2	30454397	30546596	217	24	64944	0.80125	0.21149	LBH		ENSG00000178401	12	49740700	49751309	25	2	65462	0.87793	0.18999	DNAJC22		ENSG00000138463	3	122513642	122599986	169	20	64198	0.66341	0.25353	DIRC2
ENSG00000160321	19	22115760	22193751	211	9	64736	0.80099	0.21157	ZNF208		ENSG00000161939	17	6915954	6920839	7	2	65304	0.87788	0.19	RNASEK-C17orf49		ENSG00000268805	21	46511596	46515493	16	5	64064	0.66341	0.25353	PRED57
ENSG00000175387	18	45357922	45457515	115	5	65321	0.80092	0.21159	SMAD2		ENSG00000178473	10	5406972	5416169	37	6	64710	0.87772	0.19005	UCN3		ENSG00000168661	19	35417807	35436074	63	5	63756	0.66299	0.25367	ZNF30
ENSG00000119397	9	123837141	123939888	200	16	65359	0.80086	0.21161	CNTRL		ENSG00000204446	9	89763559	89774471	38	6	65163	0.87757	0.19009	C9orf170		ENSG00000100354	22	40440821	40731812	359	14	63981	0.66287	0.25371	TNRC6B
ENSG00000172828	16	66995140	67009051	22	6	65148	0.80068	0.21166	CES3		ENSG00000085514	7	99965153	99997719	41	6	64904	0.87738	0.19014	PILRA		ENSG00000105677	19	36036497	36038428	4	2	63945	0.66255	0.25381	TMEM147
ENSG00000145016	3	197398264	197476598	105	3	65139	0.80064	0.21167	KIAA0226		ENSG00000166946	15	43477316	43487396	7	2	65467	0.87732	0.19016	CCNDBP1		ENSG00000094880	5	137523339	137549032	29	6	64104	0.66226	0.2539	CDC23
ENSG00000171621	1	9352939	9429591	217	36	64643	0.80053	0.2117	SPSB1		ENSG00000151379	2	17997763	17998368	3	1	65492	0.87716	0.1902	MSGN1		ENSG00000109079	17	26662628	26674035	14	4	64115	0.66181	0.25405	TNFAIP1
ENSG00000151929	10	121410882	121437331	87	12	65228	0.80054	0.2117	BAG3		ENSG00000204618	6	30038043	30043664	45	7	65566	0.87698	0.19025	RNF39		ENSG00000186517	1	161016736	161039760	40	9	63848	0.66171	0.25408	ARHGAP30
ENSG00000153989	6	117996665	118031803	89	16	64908	0.80042	0.21173	NUS1		ENSG00000203734	6	139117063	139225207	306	37	65071	0.8768	0.1903	ECT2L		ENSG00000153246	2	160788519	160919121	382	27	64061	0.66147	0.25416	PLA2R1
ENSG00000197479	5	140579183	140582618	6	2	65545	0.80042	0.21174	PCDHB11		ENSG00000134548	12	21679241	21690311	28	5	65138	0.87661	0.19035	C12orf39		ENSG00000140157	15	23004684	23034427	56	5	63058	0.66134	0.2542	NIPA2
ENSG00000164039	4	104000592	104021040	45	6	65035	0.80025	0.21178	BDH2		ENSG00000101188	20	61340189	61394123	46	6	64300	0.87562	0.19062	NTSR1		ENSG00000232941	8	52730143	52730969	1	1	63641	0.6613	0.25421	AC090186.1
ENSG00000205209	19	35084234	35166604	303	20	65129	0.80023	0.21179	SCGB2B2		ENSG00000170222	17	10600911	10614550	23	2	65261	0.87535	0.19069	ADPRM		ENSG00000139053	12	15125956	15134799	24	4	64304	0.661	0.25431	PDE6H
ENSG00000257955	12	48413554	48419165	24	4	65323	0.80019	0.2118	RP1-228P16.5		ENSG00000134802	11	57174427	57195053	32	9	64692	0.87532	0.1907	SLC43A3		ENSG00000134160	15	31293264	31453476	468	60	63693	0.66085	0.25435	TRPM1
ENSG00000142733	1	27681675	27693383	16	3	65216	0.79989	0.21189	MAP3K6		ENSG00000155307	21	15857549	15955723	253	21	64995	0.87528	0.19071	SAMSN1		ENSG00000174327	17	6939394	6943440	5	2	63665	0.66084	0.25436	SLC16A13
ENSG00000184672	8	85095022	85834079	1360	40	65055	0.80006	0.21184	RALYL		ENSG00000256771	19	19976695	20005483	72	10	65282	0.87531	0.1907	ZNF253		ENSG00000153789	16	85131965	85146114	28	11	63235	0.66084	0.25436	FAM92B
ENSG00000106628	7	44154286	44163957	15	4	65374	0.79973	0.21193	POLD2		ENSG00000076043	11	114310108	114321001	26	7	65138	0.87515	0.19075	REXO2		ENSG00000101391	20	31946645	31989367	34	6	63792	0.66081	0.25437	CDK5RAP1
ENSG00000183137	6	109416313	109485135	39	2	65192	0.7997	0.21194	CEP57L1		ENSG00000114480	3	81538850	81811312	406	24	65209	0.87488	0.19082	GBE1		ENSG00000183747	16	20462783	20498991	53	4	62843	0.66075	0.25438	ACSM2A
ENSG00000204977	13	50570024	50594617	42	7	64811	0.7997	0.21194	TRIM13		ENSG00000071073	2	99235569	99347589	174	17	65012	0.87485	0.19083	MGAT4A		ENSG00000005108	7	11409984	11871824	1476	94	63765	0.66043	0.25449	THSD7A
ENSG00000140092	14	92335756	92414331	204	30	64927	0.79959	0.21198	FBLN5		ENSG00000143815	1	225589204	225616627	63	10	65058	0.87472	0.19086	LBR		ENSG00000170558	18	25530930	25757410	428	32	63744	0.66005	0.25461	CDH2
ENSG00000177025	19	58469805	58485902	40	5	65087	0.79955	0.21199	C19orf18		ENSG00000134070	3	10206549	10285427	226	27	65032	0.87384	0.1911	IRAK2		ENSG00000132478	17	73780681	73821886	46	7	63211	0.66003	0.25462	UNK
ENSG00000166337	11	6627526	6633898	17	3	64237	0.7995	0.212	TAF10		ENSG00000142632	1	16524349	16539104	43	4	65318	0.87365	0.19115	ARHGEF19		ENSG00000267699	18	48494389	48584514	69	4	64090	0.65979	0.2547	RP11-729L2.2
ENSG00000163635	3	63850233	63989138	197	23	65232	0.79944	0.21202	ATXN7		ENSG00000162639	1	109190912	109204148	15	6	65192	0.87352	0.19119	HENMT1		ENSG00000268241	2	175200601	175202151	1	1	63081	0.65964	0.25474	AC018470.1
ENSG00000182747	6	137243402	137246777	3	2	65462	0.79883	0.21219	SLC35D3		ENSG00000174804	11	86656721	86666433	18	4	65305	0.87326	0.19126	FZD4		ENSG00000120055	10	104209594	104211300	1	1	63371	0.65941	0.25482	C10orf95
ENSG00000178395	1	223566715	223568812	7	1	65576	0.79861	0.21226	C1orf65		ENSG00000168675	18	13217497	13652754	736	73	64750	0.87319	0.19128	LDLRAD4		ENSG00000101188	20	61340189	61394123	46	6	63139	0.65932	0.25485	NTSR1
ENSG00000268310	17	76210462	76220740	53	7	65202	0.79848	0.2123	AC087645.1		ENSG00000101298	20	1246960	1289972	50	9	64710	0.87315	0.19129	SNPH		ENSG00000196866	6	26199079	26199471	2	1	64318	0.65916	0.2549	HIST1H2AD
ENSG00000143536	1	152381719	152386739	6	2	65304	0.79833	0.21234	CRNN		ENSG00000146926	7	150872785	150884919	32	6	65181	0.87297	0.19134	ASB10		ENSG00000198685	3	128290843	128294929	8	4	63497	0.65897	0.25496	C3orf27
ENSG00000126775	14	55833110	55878576	122	8	64499	0.79807	0.21242	ATG14		ENSG00000170385	1	211744910	211752084	9	2	65085	0.87241	0.19149	SLC30A1		ENSG00000204703	6	29053985	29055090	3	2	64376	0.65856	0.25509	OR2B3
ENSG00000116668	1	185126212	185260897	116	8	65198	0.79792	0.21246	SWT1		ENSG00000174996	11	66024765	66035331	14	4	65203	0.87238	0.1915	KLC2		ENSG00000121864	3	179040779	179053323	18	5	64037	0.65826	0.25518	ZNF639
ENSG00000150269	11	56229945	56230877	8	2	65563	0.79789	0.21247	OR5M9		ENSG00000168671	5	36035119	36071460	113	15	65240	0.87146	0.19175	UGT3A2		ENSG00000189362	2	191369068	191399448	59	8	64168	0.65768	0.25537	TMEM194B
ENSG00000115415	2	191829084	191885686	120	19	64844	0.79786	0.21248	STAT1		ENSG00000161381	17	37219556	37310647	277	23	64907	0.87148	0.19175	PLXDC1		ENSG00000196497	14	24649425	24658170	13	4	63173	0.6577	0.25537	IPO4
ENSG00000143384	1	150547032	150552066	6	4	64734	0.79736	0.21262	MCL1		ENSG00000149054	11	6947635	7005863	134	12	65127	0.87121	0.19182	ZNF215		ENSG00000259522	14	24649601	24659622	13	4	63173	0.6577	0.25537	RP11-468E2.2
ENSG00000163930	3	52435029	52444366	4	1	65290	0.7972	0.21267	BAP1		ENSG00000268805	21	46511596	46515493	16	5	65233	0.87096	0.19189	PRED57		ENSG00000008118	1	209757062	209787283	87	12	64213	0.65756	0.25541	CAMK1G
ENSG00000125637	2	113914902	113966973	119	22	64621	0.79705	0.21271	PSD4		ENSG00000177272	1	111214310	111217655	1	1	65555	0.87061	0.19198	KCNA3		ENSG00000177103	11	117298489	117688240	1202	101	63787	0.6575	0.25543	DSCAML1
ENSG00000086475	10	13359424	13390297	99	11	64640	0.79674	0.2128	SEPHS1		ENSG00000189127	5	79852574	79866307	31	8	64946	0.87061	0.19198	ANKRD34B		ENSG00000168685	5	35852797	35879705	81	7	64339	0.6569	0.25562	IL7R
ENSG00000231672	2	218148742	218621316	1145	56	64930	0.79666	0.21283	DIRC3		ENSG00000168955	2	228226872	228246711	64	14	64899	0.86991	0.19217	TM4SF20		ENSG00000203785	1	153065611	153078660	24	3	63595	0.65687	0.25563	SPRR2E
ENSG00000196266	1	159283460	159284449	2	1	65589	0.79645	0.21288	OR10J3		ENSG00000157870	1	2517930	2522908	5	2	64560	0.86987	0.19218	FAM213B		ENSG00000178719	8	145064226	145067583	3	1	64091	0.65649	0.25575	GRINA
ENSG00000187908	10	124320181	124403252	223	10	64989	0.79628	0.21293	DMBT1		ENSG00000135723	16	67263290	67281561	14	4	65305	0.8697	0.19223	FHOD1		ENSG00000179314	17	5675554	6027747	716	72	63732	0.6565	0.25575	WSCD1
ENSG00000204427	6	31654726	31671221	31	8	65450	0.79612	0.21298	ABHD16A		ENSG00000084676	2	24714783	24993571	534	21	65217	0.86956	0.19227	NCOA1		ENSG00000131966	14	58666798	58701750	51	7	63052	0.65631	0.25581	ACTR10
ENSG00000129910	16	89238175	89261900	31	2	65131	0.79582	0.21307	CDH15		ENSG00000130038	12	3715799	3873985	517	45	64843	0.86947	0.1923	EFCAB4B		ENSG00000091704	7	130020180	130027955	17	4	64136	0.6562	0.25585	CPA1
ENSG00000143971	2	67624451	67637677	33	5	65221	0.79517	0.21326	ETAA1		ENSG00000049283	17	48609904	48621111	26	7	64503	0.86932	0.19234	EPN3		ENSG00000162910	1	228294380	228297013	1	1	63060	0.65605	0.2559	MRPL55
ENSG00000175756	1	1309110	1310875	2	1	65330	0.79506	0.21329	AURKAIP1		ENSG00000186970	21	31812597	31813070	1	1	65588	0.86931	0.19234	KRTAP15-1		ENSG00000157326	14	24422795	24438488	28	2	64234	0.65601	0.25591	DHRS4
ENSG00000118733	1	102268130	102462586	410	36	64758	0.79487	0.21335	OLFM3		ENSG00000182698	2	220192131	220197899	19	2	65477	0.86921	0.19236	RESP18		ENSG00000133107	13	38210773	38444562	599	49	64005	0.65593	0.25594	TRPC4
ENSG00000182035	20	37209838	37217106	5	2	64494	0.79459	0.21343	ADIG		ENSG00000168874	2	85978467	86015189	26	6	64299	0.86905	0.19241	ATOH8		ENSG00000130787	12	123319000	123347507	74	6	64053	0.65554	0.25606	HIP1R
ENSG00000089685	17	76210267	76221717	60	7	65172	0.79448	0.21346	BIRC5		ENSG00000162771	1	212797789	212800120	10	5	65092	0.86856	0.19254	FAM71A		ENSG00000116288	1	8014351	8045565	47	6	63480	0.65532	0.25613	PARK7
ENSG00000185946	1	104068313	104097861	16	2	64542	0.79419	0.21354	RNPC3		ENSG00000196365	19	5691845	5720583	36	3	64811	0.86848	0.19257	LONP1		ENSG00000101665	18	46446223	46477081	85	18	63702	0.6553	0.25614	SMAD7
ENSG00000174306	20	39807088	39946312	203	16	65409	0.79407	0.21358	ZHX3		ENSG00000133687	12	29653773	29937692	820	64	64780	0.86843	0.19258	TMTC1		ENSG00000181939	11	55321783	55322895	10	2	64396	0.65518	0.25618	OR4C15
ENSG00000268365	1	240629183	240643504	40	6	65027	0.79399	0.2136	AL646016.1		ENSG00000139343	12	96252706	96297606	153	19	65345	0.86824	0.19263	SNRPF		ENSG00000115827	2	172290727	172341562	149	10	64021	0.65498	0.25624	DCAF17
ENSG00000167612	12	52281744	52285448	17	5	65141	0.79385	0.21364	ANKRD33		ENSG00000103494	16	53631595	53737850	199	18	65441	0.8681	0.19267	RPGRIP1L		ENSG00000135821	1	182350839	182361341	29	5	64143	0.65472	0.25632	GLUL
ENSG00000110172	11	89934328	89956532	67	7	65370	0.79365	0.2137	CHORDC1		ENSG00000198728	10	103867317	103880210	18	7	64883	0.86781	0.19275	LDB1		ENSG00000174992	16	29789561	29793096	1	1	64407	0.65471	0.25633	ZG16
ENSG00000103351	16	3550924	3589048	59	9	65069	0.79343	0.21376	CLUAP1		ENSG00000087502	12	29490285	29534122	77	9	65366	0.86727	0.1929	ERGIC2		ENSG00000187037	7	37723399	37873390	373	28	64074	0.65451	0.25639	GPR141
ENSG00000215527	18	12658042	12663470	17	3	64551	0.79343	0.21376	AP005482.1		ENSG00000144677	3	37903451	38025960	218	22	64817	0.86707	0.19295	CTDSPL		ENSG00000104885	19	2164148	2232577	84	10	63605	0.65432	0.25645	DOT1L
ENSG00000269590	19	12775642	12780211	3	2	65104	0.79301	0.21389	CTD-2192J16.24		ENSG00000168925	16	75252898	75258822	24	5	65118	0.86677	0.19303	CTRB1		ENSG00000212928	14	57671888	57673291	4	1	64190	0.65404	0.25654	AL391152.1
ENSG00000133265	19	55773599	55791749	30	7	64363	0.79305	0.21388	HSPBP1		ENSG00000186998	22	29601840	29655586	108	15	64654	0.867	0.19297	EMID1		ENSG00000170881	8	125486979	125500155	18	5	64139	0.65405	0.25654	RNF139
ENSG00000168676	16	67323331	67360666	31	4	65522	0.79294	0.21391	KCTD19		ENSG00000204323	17	73629514	73637484	4	1	65165	0.8667	0.19305	SMIM5		ENSG00000168913	9	34521038	34523039	4	2	63435	0.65402	0.25655	ENHO
ENSG00000138639	4	86396267	86923823	1205	55	65148	0.79268	0.21398	ARHGAP24		ENSG00000182326	12	7096351	7178336	121	10	65194	0.86647	0.19312	C1S		ENSG00000140474	15	75128457	75135687	15	3	64187	0.65403	0.25655	ULK3
ENSG00000023228	2	206979541	207024327	113	9	65213	0.79261	0.214	NDUFS1		ENSG00000138119	10	95066186	95242074	575	42	65098	0.86636	0.19315	MYOF		ENSG00000124602	6	40994772	41006928	18	3	64282	0.65392	0.25658	UNC5CL
ENSG00000107968	10	30722866	30750762	32	3	64743	0.79248	0.21404	MAP3K8		ENSG00000174903	11	66036004	66044963	17	5	64870	0.86632	0.19316	RAB1B		ENSG00000237136	4	146601356	146692184	206	30	63811	0.65378	0.25663	C4orf51
ENSG00000257594	12	89913185	89920039	13	4	65142	0.79238	0.21407	GALNT4		ENSG00000117280	1	205737114	205744588	28	7	65158	0.86574	0.19332	RAB7L1		ENSG00000196936	1	248112160	248113098	5	2	63928	0.65357	0.25669	OR2L8
ENSG00000259075	12	89913185	89920039	13	4	65142	0.79238	0.21407	POC1B-GALNT4		ENSG00000106615	7	151163098	151217206	70	6	64904	0.86568	0.19333	RHEB		ENSG00000127415	4	980785	998316	6	3	63036	0.65355	0.2567	IDUA
ENSG00000231031	2	15830906	15884463	176	21	65134	0.79222	0.21412	AC008271.1		ENSG00000116260	1	180123969	180173165	199	17	65356	0.86531	0.19343	QSOX1		ENSG00000140263	15	45315302	45369383	49	5	63673	0.65309	0.25685	SORD
ENSG00000178773	16	89642176	89663654	12	2	64534	0.79187	0.21422	CPNE7		ENSG00000012983	14	50885219	51027844	197	19	65323	0.86463	0.19362	MAP4K5		ENSG00000135211	7	77423045	77427897	8	4	64205	0.65283	0.25693	TMEM60
ENSG00000170745	2	18059114	18542882	1677	111	65065	0.79175	0.21425	KCNS3		ENSG00000177879	5	115177178	115249778	110	14	64973	0.86459	0.19363	AP3S1		ENSG00000268467	11	107462471	107463949	7	3	63637	0.65264	0.25699	AP000889.3
ENSG00000118307	12	25261354	25348096	268	16	65282	0.79173	0.21426	CASC1		ENSG00000122679	7	45197390	45225901	183	9	65339	0.86456	0.19364	RAMP3		ENSG00000136381	15	78729773	78793798	119	10	64195	0.65207	0.25718	IREB2
ENSG00000132329	2	238767536	238820756	26	6	64570	0.79165	0.21428	RAMP1		ENSG00000122257	16	24549014	24584184	71	7	65212	0.86453	0.19365	RBBP6		ENSG00000049541	7	73645829	73668774	24	3	63942	0.65191	0.25723	RFC2
ENSG00000129250	17	4901243	4931696	66	11	65364	0.79142	0.21435	KIF1C		ENSG00000125458	17	73126320	73127890	1	1	64201	0.86449	0.19366	NT5C		ENSG00000188613	10	120789228	120793854	2	1	63319	0.65189	0.25724	NANOS1
ENSG00000181693	11	56057529	56058566	4	2	65526	0.79112	0.21444	OR8H1		ENSG00000205669	14	74077649	74086592	20	6	64991	0.86446	0.19367	ACOT6		ENSG00000213888	22	31742875	31744670	4	2	64144	0.65164	0.25732	AC005003.1
ENSG00000163116	4	98105244	99064391	2078	25	65371	0.79052	0.21461	STPG2		ENSG00000101464	20	33148346	33264910	136	11	64937	0.86388	0.19383	PIGU		ENSG00000161692	17	42785976	42829632	69	14	63489	0.6516	0.25733	DBF4B
ENSG00000104497	8	82711816	82755101	133	10	65413	0.78997	0.21477	SNX16		ENSG00000197599	16	1484384	1494557	7	1	62787	0.86382	0.19384	CCDC154		ENSG00000115109	2	120770581	120936695	231	9	64105	0.65158	0.25734	EPB41L5
ENSG00000010319	3	52467069	52479101	13	5	64870	0.78957	0.21489	SEMA3G		ENSG00000161574	17	34310692	34328660	73	9	65317	0.86381	0.19384	CCL15-CCL14		ENSG00000162753	1	173469603	173572233	206	11	64174	0.65142	0.25739	SLC9C2
ENSG00000087589	20	54987168	55034396	78	10	64668	0.78955	0.21489	CASS4		ENSG00000257860	12	103545620	103562087	46	9	65175	0.86373	0.19387	RP11-552I14.1		ENSG00000173597	4	70586880	70653679	171	17	64096	0.65136	0.25741	SULT1B1
ENSG00000129028	15	71173681	71185124	6	3	64757	0.78941	0.21494	THAP10		ENSG00000165996	10	17631958	17659376	94	15	64896	0.86327	0.19399	PTPLA		ENSG00000101605	18	3066805	3220106	424	51	63672	0.65103	0.25751	MYOM1
ENSG00000227729	14	104406763	104408645	1	1	65525	0.78935	0.21496	RD3L		ENSG00000123411	12	56401443	56432219	22	3	65422	0.86317	0.19402	IKZF4		ENSG00000175449	5	94982458	95020477	69	11	63857	0.65101	0.25752	RFESD
ENSG00000036549	1	78028101	78149104	176	18	65328	0.78934	0.21496	ZZZ3		ENSG00000203867	10	112404155	112599227	492	41	64865	0.86322	0.19401	RBM20		ENSG00000225526	3	12556433	12602558	132	14	63890	0.65102	0.25752	C3orf83
ENSG00000268223	5	115387163	115395815	56	4	65442	0.78922	0.21499	ARL14EPL		ENSG00000198146	15	35270542	35280488	5	3	64371	0.86316	0.19403	ZNF770		ENSG00000147485	8	52232138	52722005	1496	50	64137	0.65096	0.25754	PXDNL
ENSG00000109618	4	25121627	25162204	66	11	64901	0.78861	0.21517	SEPSECS		ENSG00000135766	1	231499497	231560790	252	7	65399	0.86213	0.19431	EGLN1		ENSG00000069764	16	14766405	14788526	7	2	63963	0.65081	0.25758	PLA2G10
ENSG00000147434	8	42607763	42651535	69	7	65275	0.78855	0.21519	CHRNA6		ENSG00000132846	5	76367897	76383148	29	6	64704	0.86201	0.19434	ZBED3		ENSG00000106018	7	158820866	158937649	354	20	64052	0.65056	0.25766	VIPR2
ENSG00000177082	15	85185999	85197574	27	5	65364	0.78847	0.21521	WDR73		ENSG00000092969	1	218519577	218617961	149	22	65056	0.86188	0.19438	TGFB2		ENSG00000267060	17	41120105	41132545	11	3	64256	0.65043	0.25771	PTGES3L
ENSG00000162757	1	209955661	209957904	2	1	65585	0.78801	0.21535	C1orf74		ENSG00000163915	3	185430316	185447575	21	6	65191	0.86185	0.19439	C3orf65		ENSG00000125812	20	23342787	23353700	29	6	64346	0.65025	0.25776	GZF1
ENSG00000107593	10	102047903	102090243	96	15	65171	0.78786	0.21539	PKD2L1		ENSG00000170876	3	14166440	14185179	38	10	65169	0.86156	0.19447	TMEM43		ENSG00000090581	16	1401924	1413352	2	1	63282	0.6502	0.25778	GNPTG
ENSG00000262039	17	47448102	47554350	220	36	64697	0.78754	0.21548	RP11-81K2.1		ENSG00000196776	3	107762145	107809872	93	16	65033	0.8615	0.19448	CD47		ENSG00000176381	6	166719168	166721936	2	1	61965	0.64998	0.25785	PRR18
ENSG00000138386	2	191511472	191557492	96	13	65431	0.78724	0.21557	NAB1		ENSG00000162782	1	179560748	179660407	263	13	65311	0.8614	0.19451	TDRD5		ENSG00000169507	2	165752696	165812035	163	17	63877	0.64975	0.25793	SLC38A11
ENSG00000153930	17	54188319	54589020	722	46	65255	0.78723	0.21557	ANKFN1		ENSG00000034971	1	171604557	171621823	70	11	65149	0.86131	0.19453	MYOC		ENSG00000106290	7	99704693	99717464	18	5	64059	0.6495	0.25801	TAF6
ENSG00000143194	1	166958346	166991451	80	13	65120	0.78718	0.21559	MAEL		ENSG00000104447	8	116420724	116821899	420	19	64887	0.86126	0.19455	TRPS1		ENSG00000038382	5	14143811	14532235	793	38	63925	0.64931	0.25807	TRIO
ENSG00000179071	11	85394893	85397320	5	2	65482	0.78718	0.21559	CCDC89		ENSG00000215021	12	7074490	7079988	6	3	65197	0.86101	0.19462	PHB2		ENSG00000222001	2	233877324	233880595	4	2	63850	0.64926	0.25809	AC106876.2
ENSG00000185250	6	109711418	109762374	105	8	65494	0.78679	0.2157	PPIL6		ENSG00000111684	12	7085348	7125814	37	4	65463	0.86061	0.19473	LPCAT3		ENSG00000168961	17	25956824	25976586	32	2	63909	0.64902	0.25816	LGALS9
ENSG00000106682	7	73588575	73611431	11	2	64339	0.78672	0.21572	EIF4H		ENSG00000137251	6	54172657	54254950	206	23	65333	0.86039	0.19479	TINAG		ENSG00000112578	6	41888926	41900784	19	6	64199	0.6489	0.2582	BYSL
ENSG00000170949	19	53569859	53606689	136	19	65136	0.78621	0.21587	ZNF160		ENSG00000078902	11	1295601	1330884	51	7	64804	0.86009	0.19487	TOLLIP		ENSG00000171102	9	136080664	136084630	9	3	63863	0.64882	0.25823	OBP2B
ENSG00000188739	1	235294498	235324772	40	3	65269	0.7861	0.2159	RBM34		ENSG00000135924	2	220143989	220151622	14	3	65363	0.85985	0.19494	DNAJB2		ENSG00000165816	10	115999018	116051272	100	13	63811	0.64839	0.25837	VWA2
ENSG00000148602	10	85991349	86001217	33	6	64877	0.78519	0.21617	LRIT1		ENSG00000255737	12	58120054	58122139	1	1	65113	0.85983	0.19494	AGAP2-AS1		ENSG00000170128	1	200842083	200843306	2	1	63030	0.64834	0.25838	GPR25
ENSG00000222011	7	102389418	102449672	56	10	64483	0.78444	0.21639	FAM185A		ENSG00000079387	12	48436681	48500091	150	14	65310	0.85905	0.19516	SENP1		ENSG00000269383	2	100986705	100987007	1	1	61900	0.64834	0.25838	AC012493.2
ENSG00000090520	3	186285192	186315061	75	4	65193	0.78388	0.21656	DNAJB11		ENSG00000183396	3	48658192	48659288	2	1	63665	0.85859	0.19528	TMEM89		ENSG00000169006	2	11798304	11810290	3	1	62774	0.64819	0.25843	NTSR2
ENSG00000057657	6	106534195	106557814	33	9	65267	0.78387	0.21656	PRDM1		ENSG00000134352	5	55230923	55290821	78	9	65206	0.85858	0.19529	IL6ST		ENSG00000133640	12	85430092	85657002	234	14	63980	0.6482	0.25843	LRRIQ1
ENSG00000160551	17	27717482	27878922	192	11	64908	0.78367	0.21662	TAOK1		ENSG00000085788	8	38082736	38133076	39	4	65107	0.85857	0.19529	DDHD2		ENSG00000141127	17	18743398	18834581	233	12	64198	0.64809	0.25846	PRPSAP2
ENSG00000172803	11	65601112	65624367	29	9	64975	0.78311	0.21678	SNX32		ENSG00000126883	9	134000948	134110057	159	8	65472	0.85841	0.19533	NUP214		ENSG00000197408	19	41497204	41524303	93	11	64197	0.6477	0.25859	CYP2B6
ENSG00000143105	1	111059839	111061797	3	2	64728	0.78307	0.21679	KCNA10		ENSG00000185630	1	164524821	164868533	559	58	65033	0.85834	0.19535	PBX1		ENSG00000179921	2	219124219	219128582	8	2	64017	0.6476	0.25862	GPBAR1
ENSG00000258223	7	141951963	141957878	32	5	65503	0.78304	0.2168	PRSS58		ENSG00000164151	5	5420777	5490347	84	6	65141	0.85821	0.19539	KIAA0947		ENSG00000174405	13	108859787	108870716	11	4	63002	0.64754	0.25864	LIG4
ENSG00000155393	16	50099852	50140298	96	7	65451	0.78287	0.21685	HEATR3		ENSG00000158864	1	161166894	161184185	28	9	64810	0.85816	0.1954	NDUFS2		ENSG00000138722	4	90800683	90875780	141	13	64250	0.64713	0.25877	MMRN1
ENSG00000168040	11	70049269	70053496	5	1	64518	0.78271	0.2169	FADD		ENSG00000136819	9	132589569	132598142	53	3	65244	0.85818	0.1954	C9orf78		ENSG00000245017	12	98879322	98897633	59	11	64183	0.64715	0.25877	RP11-181C3.1
ENSG00000162889	1	206858289	206907628	76	13	64869	0.78232	0.21701	MAPKAPK2		ENSG00000140527	15	90234028	90286869	145	7	65090	0.85812	0.19541	WDR93		ENSG00000135127	12	120427673	120532298	170	13	63597	0.64674	0.2589	CCDC64
ENSG00000101198	20	61872136	61904046	17	2	64651	0.78191	0.21713	NKAIN4		ENSG00000183775	5	143550396	143865249	485	21	65294	0.85799	0.19545	KCTD16		ENSG00000075073	10	71163659	71176623	35	5	63753	0.64672	0.25891	TACR2
ENSG00000114867	3	184032283	184053146	21	6	65269	0.7817	0.2172	EIF4G1		ENSG00000141485	17	6588032	6616886	48	11	64294	0.85785	0.19549	SLC13A5		ENSG00000035687	1	244571796	244615436	84	12	63617	0.64647	0.25899	ADSS
ENSG00000067191	17	37329709	37353956	25	8	64388	0.78165	0.21721	CACNB1		ENSG00000170791	8	57124245	57131357	4	2	64736	0.8576	0.19556	CHCHD7		ENSG00000181004	4	123653857	123666098	23	3	64380	0.64637	0.25902	BBS12
ENSG00000198301	4	76862103	76912115	98	13	65279	0.78158	0.21723	SDAD1		ENSG00000162654	1	89646831	89664615	28	5	65349	0.85748	0.19559	GBP4		ENSG00000135744	1	230838269	230850043	49	9	64046	0.64543	0.25932	AGT
ENSG00000132517	17	4935895	4955304	60	8	65072	0.78135	0.2173	SLC52A1		ENSG00000108576	17	28521337	28563020	56	8	64734	0.85744	0.1956	SLC6A4		ENSG00000214193	1	36771988	36790484	3	1	64078	0.6454	0.25933	SH3D21
ENSG00000178233	6	44238203	44275243	121	12	65335	0.78115	0.21736	TMEM151B		ENSG00000130943	22	46651560	46659219	27	3	65550	0.85743	0.1956	PKDREJ		ENSG00000171302	17	76987799	77005949	33	6	63560	0.64543	0.25933	CANT1
ENSG00000085563	7	87133175	87342611	376	30	65284	0.78095	0.21742	ABCB1		ENSG00000221882	17	3181193	3182268	2	1	64781	0.85742	0.19561	OR3A2		ENSG00000187955	8	121072019	121384275	582	41	63813	0.64514	0.25942	COL14A1
ENSG00000175595	16	14014014	14046202	63	5	64902	0.78042	0.21757	ERCC4		ENSG00000083307	8	102504660	102681954	405	34	65044	0.85709	0.1957	GRHL2		ENSG00000197852	1	112223252	112298446	215	30	64054	0.64454	0.25961	FAM212B
ENSG00000110987	12	122457328	122499948	75	14	64917	0.78012	0.21766	BCL7A		ENSG00000164944	8	95499921	95565757	248	18	65452	0.85688	0.19576	KIAA1429		ENSG00000151693	2	9346894	9545812	274	12	63882	0.64407	0.25977	ASAP2
ENSG00000140382	15	77712754	77777949	101	9	65424	0.77987	0.21773	HMG20A		ENSG00000110148	11	6280966	6293357	48	7	64381	0.85666	0.19582	CCKBR		ENSG00000164744	7	48026745	48068716	73	5	63938	0.6436	0.25992	SUN3
ENSG00000197566	17	16524051	16557170	75	5	65534	0.77954	0.21783	ZNF624		ENSG00000075340	2	70834750	70995357	552	30	65191	0.85621	0.19594	ADD2		ENSG00000125970	20	32581452	32696114	108	8	64199	0.64354	0.25994	RALY
ENSG00000167825	11	55702932	55703876	8	2	65588	0.77949	0.21785	OR5I1		ENSG00000109101	17	26833261	26865914	74	11	65102	0.85606	0.19598	FOXN1		ENSG00000133398	5	6371994	6378707	18	4	64018	0.64319	0.26005	MED10
ENSG00000104894	19	49838428	49846592	13	2	65460	0.77937	0.21788	CD37		ENSG00000088543	3	50595462	50608458	7	1	65238	0.85603	0.19599	C3orf18		ENSG00000167822	11	55904247	55905194	5	2	64396	0.643	0.26011	OR8J3
ENSG00000163904	3	185300284	185351339	107	6	65272	0.77887	0.21803	SENP2		ENSG00000187045	22	37461476	37505603	120	12	65096	0.85557	0.19612	TMPRSS6		ENSG00000138944	22	44639547	44708731	138	27	63556	0.64245	0.26029	KIAA1644
ENSG00000166352	11	36616051	36694823	254	9	65420	0.7793	0.2179	C11orf74		ENSG00000105612	19	12986025	12992282	6	2	64810	0.85591	0.19602	DNASE2		ENSG00000160753	1	155290687	155300905	2	1	63447	0.64246	0.26029	RUSC1
ENSG00000173239	10	90562487	90580303	41	12	64545	0.77868	0.21808	LIPM		ENSG00000106477	7	130033612	130082274	97	16	64862	0.85547	0.19615	CEP41		ENSG00000140937	16	64977656	65160015	439	33	63958	0.6424	0.26031	CDH11
ENSG00000154655	18	5954705	6415236	663	37	65109	0.77858	0.21811	L3MBTL4		ENSG00000188227	19	37997841	38039664	64	13	65146	0.85544	0.19615	ZNF793		ENSG00000163530	3	109012635	109035364	40	9	63570	0.6423	0.26034	DPPA2
ENSG00000159176	1	201452658	201478584	63	9	64697	0.77832	0.21819	CSRP1		ENSG00000101190	20	61472467	61493115	52	4	65243	0.85527	0.1962	TCFL5		ENSG00000155269	4	8560452	8621486	110	16	63433	0.64212	0.2604	GPR78
ENSG00000070182	14	65213002	65346601	422	35	65110	0.7779	0.21832	SPTB		ENSG00000105072	19	16607122	16632163	18	4	64152	0.85513	0.19624	C19orf44		ENSG00000117222	1	205055270	205091143	92	11	64307	0.64209	0.26041	RBBP5
ENSG00000171533	11	75297963	75380165	130	12	65000	0.77775	0.21836	MAP6		ENSG00000087494	12	28111017	28125638	38	7	65042	0.85506	0.19626	PTHLH		ENSG00000104549	8	126010739	126034525	80	8	63853	0.64196	0.26045	SQLE
ENSG00000178038	3	46710487	46735194	80	11	65269	0.77771	0.21837	ALS2CL		ENSG00000137869	15	51500254	51630807	311	23	65197	0.8549	0.1963	CYP19A1		ENSG00000132185	1	161676762	161684142	30	6	64083	0.64191	0.26047	FCRLA
ENSG00000141570	17	77765931	77775482	2	1	65460	0.77756	0.21841	CBX8		ENSG00000206535	3	100120037	100175163	53	11	64905	0.85488	0.19631	LNP1		ENSG00000176853	8	124780696	124827692	85	8	64113	0.64169	0.26054	FAM91A1
ENSG00000114268	3	48555117	48599448	35	5	65208	0.77754	0.21842	PFKFB4		ENSG00000196353	3	131252399	132004254	2561	80	65288	0.8548	0.19633	CPNE4		ENSG00000009724	1	11086580	11107290	30	3	64219	0.6413	0.26066	MASP2
ENSG00000172188	11	55370830	55371874	1	1	64425	0.77743	0.21845	OR4C11		ENSG00000155100	8	92082424	92099323	21	3	65476	0.8548	0.19633	OTUD6B		ENSG00000262601	16	85204882	85218969	21	9	63509	0.64117	0.26071	CTC-786C10.1
ENSG00000133641	12	88427623	88443937	8	2	65286	0.77741	0.21846	C12orf29		ENSG00000048462	16	12058964	12061925	13	4	64774	0.85478	0.19634	TNFRSF17		ENSG00000126860	17	29644578	29648902	10	2	64354	0.64095	0.26078	EVI2A
ENSG00000196131	19	53761545	53765090	13	3	65243	0.77711	0.21855	VN1R2		ENSG00000150594	10	112836790	112840658	6	3	65288	0.85473	0.19635	ADRA2A		ENSG00000132406	4	4237269	4249950	82	3	63516	0.64062	0.26089	TMEM128
ENSG00000196865	10	115614420	115676953	35	7	64825	0.77668	0.21867	NHLRC2		ENSG00000238227	9	139006427	139010731	2	1	64397	0.85465	0.19637	C9orf69		ENSG00000140279	15	45384848	45406542	31	3	64125	0.64023	0.26101	DUOX2
ENSG00000175792	3	127783621	127872757	165	8	65157	0.77667	0.21868	RUVBL1		ENSG00000203985	1	54474412	54483856	22	3	65159	0.854	0.19655	LDLRAD1		ENSG00000168395	2	242641450	242668893	25	3	62966	0.64021	0.26102	ING5
ENSG00000183765	22	29083731	29138410	122	17	65155	0.7763	0.21879	CHEK2		ENSG00000164683	8	80676245	80680098	5	2	63885	0.85388	0.19659	HEY1		ENSG00000228727	6	31730576	31732628	3	2	63926	0.64019	0.26103	SAPCD1
ENSG00000104164	15	45879321	45908197	18	3	64998	0.77627	0.2188	BLOC1S6		ENSG00000109536	4	190861943	190884359	29	1	65500	0.85375	0.19662	FRG1		ENSG00000078699	20	32077881	32237842	75	10	63855	0.64006	0.26107	CBFA2T2
ENSG00000177191	19	41931264	41934635	6	2	65385	0.77621	0.21881	B3GNT8		ENSG00000106012	7	2598632	2654368	211	20	65177	0.85371	0.19663	IQCE		ENSG00000120889	8	22877646	22926692	66	13	63342	0.6396	0.26122	TNFRSF10B
ENSG00000242259	22	19338891	19435755	152	12	65365	0.7757	0.21896	C22orf39		ENSG00000185437	21	40817781	40887433	228	19	65243	0.8537	0.19663	SH3BGR		ENSG00000063322	19	39881943	39891277	1	1	63584	0.63957	0.26123	MED29
ENSG00000204540	6	31082527	31107869	288	21	65510	0.77558	0.219	PSORS1C1		ENSG00000116726	1	12834984	12838049	6	2	65239	0.85366	0.19665	PRAMEF12		ENSG00000206532	3	110607231	110612323	9	4	64023	0.63933	0.2613	RP11-553A10.1
ENSG00000166974	18	32556892	32723434	307	24	65243	0.77538	0.21906	MAPRE2		ENSG00000124216	20	48599536	48605423	26	3	65364	0.85363	0.19665	SNAI1		ENSG00000197956	1	153507075	153508720	2	1	63168	0.63926	0.26133	S100A6
ENSG00000173320	4	184774584	184944679	290	38	64930	0.77517	0.21912	STOX2		ENSG00000167210	18	44056935	44236996	559	58	64993	0.85332	0.19674	LOXHD1		ENSG00000089280	16	31191431	31203127	2	1	62192	0.63917	0.26136	FUS
ENSG00000156858	16	30662038	30667761	1	1	65207	0.77488	0.21921	PRR14		ENSG00000172209	7	107110463	107116098	6	2	65149	0.85282	0.19688	GPR22		ENSG00000183207	19	49496705	49519252	6	1	62959	0.63912	0.26137	RUVBL2
ENSG00000120438	6	160199530	160210781	27	5	65500	0.77499	0.21917	TCP1		ENSG00000257411	12	56495115	56503073	6	2	65166	0.85314	0.19679	RP11-603J24.9		ENSG00000104327	8	91070836	91107703	56	8	64288	0.63913	0.26137	CALB1
ENSG00000103375	16	25227052	25240261	35	3	64414	0.77434	0.21937	AQP8		ENSG00000121440	3	73431584	73674091	423	47	64936	0.8525	0.19697	PDZRN3		ENSG00000172769	11	58169937	58170882	8	1	64410	0.63898	0.26142	OR5B3
ENSG00000106511	7	15650837	15726437	223	20	64788	0.77422	0.2194	MEOX2		ENSG00000269067	19	23158270	23185978	56	3	65200	0.85239	0.197	ZNF728		ENSG00000104133	15	44854894	44955876	16	5	63881	0.63885	0.26146	SPG11
ENSG00000126883	9	134000948	134110057	159	8	65472	0.77402	0.21946	NUP214		ENSG00000125449	17	73106047	73126360	24	4	64980	0.85223	0.19704	ARMC7		ENSG00000105053	19	50479724	50529203	120	11	64214	0.63849	0.26158	VRK3
ENSG00000174808	4	75669969	75719896	164	9	65212	0.77389	0.2195	BTC		ENSG00000131386	3	16216156	16273499	179	27	65121	0.85219	0.19705	GALNT15		ENSG00000112763	6	26458150	26476849	59	11	64251	0.63827	0.26165	BTN2A1
ENSG00000214782	11	60496789	60511685	19	2	65209	0.77388	0.2195	MS4A18		ENSG00000171163	1	249144205	249153343	8	2	65093	0.85193	0.19713	ZNF692		ENSG00000155111	6	110931181	111137161	382	21	64216	0.63819	0.26167	CDK19
ENSG00000166046	12	106695707	106740793	96	11	64742	0.77386	0.21951	TCP11L2		ENSG00000167123	9	131174030	131199626	43	2	64873	0.85176	0.19717	CERCAM		ENSG00000095383	9	100961311	101017915	225	25	64239	0.63816	0.26168	TBC1D2
ENSG00000108179	10	81107225	81115093	11	2	65064	0.77381	0.21952	PPIF		ENSG00000173918	17	77018896	77045870	63	5	65136	0.8517	0.19719	C1QTNF1		ENSG00000138041	2	55774428	55846015	199	22	64212	0.63814	0.26169	SMEK2
ENSG00000068489	17	57232860	57282066	67	7	65118	0.77382	0.21952	PRR11		ENSG00000260970	9	122257653	122286403	62	6	64389	0.85168	0.1972	RP11-295D22.1		ENSG00000214021	3	9849770	9896822	110	11	63889	0.63806	0.26172	TTLL3
ENSG00000107140	9	35605367	35610038	4	2	65420	0.77367	0.21956	TESK1		ENSG00000134817	11	57001051	57004709	8	3	64830	0.8516	0.19722	APLNR		ENSG00000159761	16	67700719	67702661	1	1	63947	0.63777	0.26181	C16orf86
ENSG00000163521	2	220101328	220110200	10	3	65420	0.77363	0.21957	GLB1L		ENSG00000142698	1	34632484	34684732	121	12	65320	0.85142	0.19727	C1orf94		ENSG00000204424	6	31674640	31685581	27	10	64336	0.63769	0.26184	LY6G6F
ENSG00000087460	20	57414773	57486247	108	22	64550	0.77338	0.21965	GNAS		ENSG00000166925	7	100060982	100076902	19	4	65168	0.85138	0.19728	TSC22D4		ENSG00000144015	2	96257766	96265526	2	1	63401	0.63763	0.26186	TRIM43
ENSG00000165891	12	77415027	77459360	100	25	64551	0.77329	0.21968	E2F7		ENSG00000263809	17	8271956	8286505	29	6	65412	0.85139	0.19728	RP11-849F2.7		ENSG00000183250	21	46352729	46359828	5	2	63171	0.63749	0.2619	C21orf67
ENSG00000133105	13	32313674	32377009	168	14	65198	0.77328	0.21968	RXFP2		ENSG00000117650	1	211836114	211848960	31	8	65446	0.85122	0.19732	NEK2		ENSG00000141665	18	71740588	71815100	179	7	64281	0.63746	0.26191	FBXO15
ENSG00000255432	11	62417166	62432650	15	3	64979	0.77276	0.21983	RP11-831H9.11		ENSG00000140332	15	70340129	70390515	46	7	64433	0.85069	0.19747	TLE3		ENSG00000108848	17	48796905	48833574	62	11	63390	0.63741	0.26193	LUC7L3
ENSG00000183784	9	213108	215893	12	4	64172	0.7724	0.21994	C9orf66		ENSG00000179520	12	100750857	100815837	130	19	64933	0.85054	0.19751	SLC17A8		ENSG00000170537	16	18995256	19075264	160	13	64182	0.63719	0.262	TMC7
ENSG00000135773	1	230883130	230937749	242	28	65298	0.77231	0.21996	CAPN9		ENSG00000086015	1	46252659	46501796	441	12	65298	0.85036	0.19756	MAST2		ENSG00000113732	5	172410760	172462448	81	16	63839	0.63682	0.26212	ATP6V0E1
ENSG00000188959	9	112952328	112970469	62	12	65053	0.7722	0.22	C9orf152		ENSG00000176124	13	50656307	51297372	1531	89	65242	0.85036	0.19756	DLEU1		ENSG00000066336	11	47376411	47400127	58	7	63796	0.63652	0.26222	SPI1
ENSG00000076706	11	119179241	119192231	2	1	64098	0.77219	0.22	MCAM		ENSG00000267477	19	11577055	11616513	93	9	64895	0.85032	0.19757	CTC-398G3.6		ENSG00000100426	22	50247490	50283726	105	5	64338	0.63629	0.26229	ZBED4
ENSG00000130997	4	2073645	2243848	334	8	65340	0.77211	0.22003	POLN		ENSG00000160294	21	47655047	47706211	116	12	65072	0.85026	0.19759	MCM3AP		ENSG00000154222	1	52811395	52831865	18	4	64390	0.63628	0.2623	CC2D1B
ENSG00000079841	6	72596406	73112845	1246	44	65140	0.77208	0.22003	RIMS1		ENSG00000176422	12	56862301	56864763	5	3	64974	0.84997	0.19767	SPRYD4		ENSG00000175143	1	248569296	248570405	1	1	64373	0.63613	0.26235	OR2T1
ENSG00000012124	19	35810164	35838258	14	5	64722	0.77178	0.22012	CD22		ENSG00000204104	2	239229082	239309541	210	18	64902	0.84929	0.19786	TRAF3IP1		ENSG00000047936	6	117609463	117747018	370	36	63801	0.63605	0.26237	ROS1
ENSG00000168787	6	29364416	29365448	10	2	65569	0.77158	0.22018	OR12D2		ENSG00000175229	11	65809423	65816651	12	2	65470	0.8492	0.19788	GAL3ST3		ENSG00000164400	5	131409483	131411859	4	2	64014	0.63556	0.26253	CSF2
ENSG00000176783	5	178977559	179037027	150	16	65076	0.7713	0.22026	RUFY1		ENSG00000145246	4	47487305	47595503	349	32	65232	0.84907	0.19792	ATP10D		ENSG00000182568	3	18386879	18487080	160	22	63788	0.63551	0.26255	SATB1
ENSG00000005436	2	75879126	75938115	136	13	65404	0.77129	0.22027	GCFC2		ENSG00000081051	4	74296855	74321891	40	5	65139	0.84905	0.19793	AFP		ENSG00000080603	16	30709530	30755602	13	2	63838	0.63542	0.26258	SRCAP
ENSG00000114270	3	48601506	48632700	19	6	65127	0.77103	0.22034	COL7A1		ENSG00000070495	17	74708919	74722866	14	3	64307	0.84871	0.19802	JMJD6		ENSG00000173452	7	19758933	19813221	164	13	64020	0.63534	0.2626	TMEM196
ENSG00000111859	6	11183531	11382581	379	51	64766	0.77101	0.22035	NEDD9		ENSG00000135537	6	108616098	108847999	221	17	64509	0.84844	0.1981	LACE1		ENSG00000112619	6	42664340	42690312	87	9	63904	0.63508	0.26269	PRPH2
ENSG00000124181	20	39765600	39811629	48	11	65291	0.77097	0.22036	PLCG1		ENSG00000124356	2	74056086	74100786	91	11	65172	0.84834	0.19812	STAMBP		ENSG00000198171	20	3170996	3185331	54	11	63343	0.63508	0.26269	DDRGK1
ENSG00000066405	3	137717577	137752494	56	6	65206	0.7709	0.22038	CLDN18		ENSG00000181666	19	37803739	37860267	91	11	65381	0.84828	0.19814	HKR1		ENSG00000023445	11	102188215	102210134	7	2	63041	0.63499	0.26272	BIRC3
ENSG00000132842	5	77296349	77590579	538	16	64832	0.77061	0.22047	AP3B1		ENSG00000204424	6	31674640	31685581	27	10	65513	0.84817	0.19817	LY6G6F		ENSG00000146410	6	136552162	136571473	2	1	64121	0.63496	0.26273	MTFR2
ENSG00000171928	17	18684308	18710027	37	7	65059	0.77037	0.22054	TVP23B		ENSG00000004779	16	23592323	23607677	38	5	64688	0.84819	0.19817	NDUFAB1		ENSG00000173535	8	22941868	22974950	96	14	63871	0.63483	0.26277	TNFRSF10C
ENSG00000070061	9	111629797	111696396	273	21	65273	0.76988	0.22069	IKBKAP		ENSG00000104055	15	43524793	43559055	46	5	65346	0.84806	0.1982	TGM5		ENSG00000113389	5	32689176	32791819	205	24	63929	0.63465	0.26283	NPR3
ENSG00000136738	10	17686124	17757913	293	14	64871	0.7698	0.22071	STAM		ENSG00000267849	6	44400472	44400720	2	1	64757	0.84768	0.19831	AL133262.1		ENSG00000145569	5	14581884	14615116	22	3	63821	0.63453	0.26287	FAM105A
ENSG00000177674	1	11796141	11814859	1	1	65299	0.76952	0.22079	AGTRAP		ENSG00000186866	21	46683843	46707813	42	3	64930	0.84755	0.19834	POFUT2		ENSG00000119392	9	131266979	131304567	34	4	64098	0.63416	0.26299	GLE1
ENSG00000227011	17	51062880	51065012	3	2	65365	0.76943	0.22082	C17orf112		ENSG00000158158	2	97426639	97477628	50	4	65081	0.84737	0.1984	CNNM4		ENSG00000100030	22	22108789	22221970	240	20	64032	0.63411	0.263	MAPK1
ENSG00000168916	5	123972608	124084500	296	31	65060	0.76925	0.22087	ZNF608		ENSG00000204673	19	50372295	50381716	12	2	64866	0.84725	0.19843	AKT1S1		ENSG00000258945	14	85994943	85995730	3	1	62693	0.63395	0.26306	RP11-497E19.2
ENSG00000164008	1	43232940	43263968	41	8	65239	0.76921	0.22088	C1orf50		ENSG00000164761	8	119935796	119964439	105	15	65269	0.84706	0.19848	TNFRSF11B		ENSG00000116141	1	220701568	220837803	204	12	63772	0.6337	0.26314	MARK1
ENSG00000196839	20	43248163	43280874	55	12	65023	0.76921	0.22088	ADA		ENSG00000220702	22	44761431	44762164	2	1	65221	0.84686	0.19854	RP1-32I10.10		ENSG00000206538	3	86987119	87040269	45	9	64032	0.63368	0.26315	VGLL3
ENSG00000120903	8	27317279	27337400	76	13	65028	0.76919	0.22089	CHRNA2		ENSG00000164930	8	104310661	104345094	96	12	65305	0.84682	0.19855	FZD6		ENSG00000181961	11	55110627	55111707	4	2	64409	0.6336	0.26317	OR4A16
ENSG00000268482	9	35361056	35361262	1	1	65500	0.76885	0.22099	AL160274.1		ENSG00000124091	20	55066548	55100981	65	4	65048	0.8468	0.19855	GCNT7		ENSG00000014641	2	63815743	63834331	32	5	64046	0.63304	0.26335	MDH1
ENSG00000129749	11	3686817	3692614	20	4	65350	0.76856	0.22108	CHRNA10		ENSG00000175354	18	12785477	12929642	329	30	64896	0.84677	0.19856	PTPN2		ENSG00000159307	22	43593289	43739394	353	51	63423	0.63305	0.26335	SCUBE1
ENSG00000149716	11	69467844	69490184	6	1	64508	0.76824	0.22117	ORAOV1		ENSG00000134245	1	113009163	113072787	131	24	64781	0.84664	0.1986	WNT2B		ENSG00000109832	11	125773271	125793158	57	9	63726	0.63275	0.26345	DDX25
ENSG00000172500	11	65651212	65656010	7	1	65563	0.76823	0.22118	FIBP		ENSG00000107140	9	35605367	35610038	4	2	65420	0.84629	0.19869	TESK1		ENSG00000139624	12	50523575	50561288	50	5	64210	0.63263	0.26349	CERS5
ENSG00000160180	21	43731777	43735761	3	1	64478	0.76804	0.22123	TFF3		ENSG00000167216	18	44497455	44627658	294	18	65297	0.84617	0.19873	KATNAL2		ENSG00000267596	17	34323476	34329084	20	5	64221	0.63257	0.26351	CCL15
ENSG00000272214	12	121407641	121410095	4	2	65388	0.76786	0.22128	AC079602.1		ENSG00000143851	1	202116141	202130716	2	1	65517	0.84608	0.19875	PTPN7		ENSG00000214413	10	112658488	112679032	38	9	64123	0.63246	0.26354	BBIP1
ENSG00000130167	19	11406824	11437672	53	5	65008	0.7678	0.2213	TSPAN16		ENSG00000140740	16	21963981	21994981	20	4	65365	0.84609	0.19875	UQCRC2		ENSG00000099995	22	30727977	30752936	74	12	63935	0.63218	0.26363	SF3A1
ENSG00000101353	20	35729629	35807991	157	13	65455	0.76774	0.22132	MROH8		ENSG00000174574	1	39456895	39471731	43	5	65203	0.84598	0.19878	AKIRIN1		ENSG00000188171	19	20802867	20844402	65	4	63795	0.63139	0.26389	ZNF626
ENSG00000087087	7	100472733	100486285	29	6	65080	0.76765	0.22135	SRRT		ENSG00000167900	17	76170160	76183314	48	10	65056	0.8458	0.19883	TK1		ENSG00000005102	17	41717756	41739322	43	5	63811	0.6313	0.26392	MEOX1
ENSG00000100890	14	35591052	35743271	394	23	65288	0.76741	0.22142	KIAA0391		ENSG00000128408	22	45809572	45828376	51	4	65198	0.84572	0.19886	RIBC2		ENSG00000185313	3	38738293	38835501	295	24	63937	0.63121	0.26395	SCN10A
ENSG00000168672	8	127564687	127570638	3	2	64451	0.76758	0.22137	FAM84B		ENSG00000108523	17	4843303	4848517	9	3	65101	0.84574	0.19885	RNF167		ENSG00000115091	2	114647537	114720173	199	14	64259	0.63121	0.26395	ACTR3
ENSG00000099381	16	30968615	30996437	26	3	65276	0.76733	0.22144	SETD1A		ENSG00000137101	9	35609530	35646807	63	12	64805	0.84436	0.19923	CD72		ENSG00000113282	5	157212751	157286183	189	13	63907	0.63099	0.26402	CLINT1
ENSG00000164751	8	77892494	77913280	43	8	65204	0.76691	0.22157	PEX2		ENSG00000088926	4	187187099	187210835	64	13	65091	0.8441	0.19931	F11		ENSG00000119318	9	110045418	110094475	135	13	63683	0.63075	0.2641	RAD23B
ENSG00000197587	1	46972668	46979898	18	5	65512	0.76703	0.22153	DMBX1		ENSG00000116157	1	53068044	53074723	19	5	65406	0.8441	0.19931	GPX7		ENSG00000113615	5	133984479	134063513	49	11	63816	0.63075	0.2641	SEC24A
ENSG00000243156	22	18270415	18507325	758	45	64909	0.76656	0.22167	MICAL3		ENSG00000069702	1	92145902	92371892	639	55	65172	0.84338	0.19951	TGFBR3		ENSG00000104320	8	90945564	91015456	157	9	64170	0.6305	0.26418	NBN
ENSG00000264194	17	10048831	10050277	1	1	64732	0.76644	0.22171	AC000003.2		ENSG00000122188	1	203734304	203745361	23	3	64517	0.84328	0.19953	LAX1		ENSG00000169783	15	77905369	78113242	522	32	63890	0.63035	0.26423	LINGO1
ENSG00000153815	16	81478775	81745367	797	76	64672	0.76625	0.22176	CMIP		ENSG00000198077	19	41381344	41388657	40	8	63908	0.84276	0.19968	CYP2A7		ENSG00000103647	15	68871308	69020145	209	16	63685	0.62993	0.26437	CORO2B
ENSG00000000457	1	169818772	169863408	147	13	65296	0.76563	0.22195	SCYL3		ENSG00000092758	20	61447596	61472511	12	4	64893	0.84277	0.19968	COL9A3		ENSG00000070371	22	19166986	19279239	269	12	64164	0.62988	0.26439	CLTCL1
ENSG00000249319	7	65552756	65617228	148	12	65363	0.76537	0.22203	AC068533.7		ENSG00000139131	12	32880424	32908836	61	3	64667	0.84268	0.1997	YARS2		ENSG00000113532	5	100142639	100238970	169	10	64179	0.62972	0.26444	ST8SIA4
ENSG00000204305	6	32148745	32152101	10	5	65413	0.76529	0.22205	AGER		ENSG00000153310	8	130851839	131029375	307	28	64987	0.84243	0.19977	FAM49B		ENSG00000112304	6	24667263	24705293	99	13	64178	0.62946	0.26453	ACOT13
ENSG00000205856	22	32544993	32555309	33	7	65417	0.76492	0.22216	C22orf42		ENSG00000109832	11	125773271	125793158	57	9	64886	0.84227	0.19982	DDX25		ENSG00000180532	19	58180303	58190520	25	4	63892	0.62903	0.26466	ZSCAN4
ENSG00000188869	15	81623558	81666554	132	13	65400	0.76466	0.22224	TMC3		ENSG00000159423	1	19197926	19229275	108	13	65106	0.84223	0.19983	ALDH4A1		ENSG00000111732	12	8754762	8765467	3	1	64269	0.62901	0.26467	AICDA
ENSG00000140326	15	43015757	43029324	24	3	65411	0.76452	0.22228	CDAN1		ENSG00000197953	3	151451704	151479127	97	13	65185	0.84212	0.19986	AADACL2		ENSG00000072201	4	54325468	54567572	598	42	63637	0.62889	0.26471	LNX1
ENSG00000135272	7	114562209	114659256	125	22	64874	0.76441	0.22231	MDFIC		ENSG00000196859	17	39114669	39123144	20	4	65428	0.84202	0.19989	KRT39		ENSG00000196132	20	62783144	62873604	102	17	63481	0.62869	0.26478	MYT1
ENSG00000146063	5	180649499	180662809	3	1	63760	0.76412	0.2224	TRIM41		ENSG00000109208	4	71226478	71232875	39	9	65445	0.84193	0.19991	SMR3A		ENSG00000155893	3	140947568	141013748	196	18	63284	0.6286	0.2648	ACPL2
ENSG00000100911	14	24612574	24616779	2	1	64753	0.76408	0.22241	PSME2		ENSG00000166341	11	6642556	6677085	84	18	64855	0.84145	0.20005	DCHS1		ENSG00000171724	16	77822427	78014004	601	74	63707	0.62843	0.26486	VAT1L
ENSG00000121864	3	179040779	179053323	18	5	65210	0.76408	0.22241	ZNF639		ENSG00000171126	2	42669157	42721237	116	20	64799	0.84154	0.20002	KCNG3		ENSG00000174373	14	36007558	36278510	260	8	64139	0.62844	0.26486	RALGAPA1
ENSG00000089335	19	35168544	35177302	34	6	64816	0.76398	0.22244	ZNF302		ENSG00000119946	10	101088856	101154087	120	18	64741	0.84142	0.20006	CNNM1		ENSG00000104879	19	45809672	45826235	50	10	63317	0.62831	0.2649	CKM
ENSG00000187475	6	26107640	26108364	3	2	65582	0.76395	0.22245	HIST1H1T		ENSG00000185261	5	93488671	93954309	511	57	64906	0.84133	0.20008	KIAA0825		ENSG00000007392	16	238968	279462	7	1	62509	0.62826	0.26492	LUC7L
ENSG00000122756	9	34551430	34590121	110	16	64987	0.76387	0.22247	CNTFR		ENSG00000137364	6	18128542	18155305	84	13	65378	0.84128	0.2001	TPMT		ENSG00000185359	17	79650356	79670168	74	7	64097	0.62801	0.265	HGS
ENSG00000082805	12	1099675	1605099	1266	34	64931	0.76389	0.22247	ERC1		ENSG00000162931	1	228595641	228604562	12	3	65297	0.84109	0.20015	TRIM17		ENSG00000163568	1	159032274	159116886	132	17	63981	0.62754	0.26515	AIM2
ENSG00000172840	16	66912492	66929657	34	8	65425	0.76375	0.22251	PDP2		ENSG00000108733	17	33901814	33905882	8	3	65515	0.84074	0.20025	PEX12		ENSG00000215547	20	29845467	29847435	4	2	64268	0.6272	0.26527	DEFB115
ENSG00000137135	9	35658872	35675863	42	7	65336	0.76305	0.22272	ARHGEF39		ENSG00000130283	19	18979361	19006905	21	5	63674	0.8402	0.2004	GDF1		ENSG00000230453	9	33524392	33573007	11	2	63555	0.62666	0.26544	ANKRD18B
ENSG00000181577	6	43968317	43973695	21	5	65472	0.76304	0.22272	C6orf223		ENSG00000188909	11	122848278	122852428	8	3	64447	0.8407	0.20026	BSX		ENSG00000124490	6	49660073	49681274	52	11	63534	0.62667	0.26544	CRISP2
ENSG00000171014	11	123810250	123811344	2	1	65272	0.7629	0.22276	OR4D5		ENSG00000223802	19	18979361	19007536	21	5	63674	0.8402	0.2004	CERS1		ENSG00000173673	1	6304252	6305638	1	1	64401	0.62633	0.26555	HES3
ENSG00000269855	19	58907457	58908407	2	1	64685	0.76263	0.22284	AC012313.1		ENSG00000154511	1	93307724	93427057	142	5	65333	0.83992	0.20048	FAM69A		ENSG00000006638	19	3594504	3606838	19	3	62739	0.62634	0.26555	TBXA2R
ENSG00000169194	5	131991955	131996802	8	2	65052	0.76253	0.22287	IL13		ENSG00000039600	5	157052687	157098488	107	14	65215	0.83952	0.20059	SOX30		ENSG00000180787	17	4981543	4999669	44	8	64056	0.6263	0.26556	ZFP3
ENSG00000134207	1	114631913	114696541	161	37	64791	0.76231	0.22294	SYT6		ENSG00000108684	17	31340105	32501983	2797	217	64900	0.83934	0.20064	ASIC2		ENSG00000103168	16	84211458	84220669	50	10	63748	0.62616	0.26561	TAF1C
ENSG00000184984	15	34260921	34357291	246	18	65116	0.76231	0.22294	CHRM5		ENSG00000204524	19	57751973	57766503	60	6	65279	0.83916	0.20069	ZNF805		ENSG00000053702	12	2934514	2944710	20	3	64052	0.6261	0.26562	NRIP2
ENSG00000128294	22	26921458	26992681	257	27	65183	0.76223	0.22296	TPST2		ENSG00000130695	1	26560691	26605299	105	7	65043	0.83911	0.2007	CEP85		ENSG00000151694	2	9628615	9695921	115	10	63700	0.62605	0.26564	ADAM17
ENSG00000225697	3	48663156	48672926	11	1	65552	0.76221	0.22297	SLC26A6		ENSG00000148700	10	111756126	111895323	152	15	65092	0.83882	0.20079	ADD3		ENSG00000011260	17	49337889	49375297	75	9	64214	0.62594	0.26568	UTP18
ENSG00000164106	4	174305852	174327531	28	5	65124	0.76196	0.22304	SCRG1		ENSG00000133265	19	55773599	55791749	30	7	64363	0.83877	0.2008	HSPBP1		ENSG00000036257	2	225334867	225450110	258	13	64182	0.62572	0.26575	CUL3
ENSG00000255302	15	49170083	49172380	1	1	65570	0.76195	0.22305	EID1		ENSG00000123096	12	26274924	26452223	501	50	65159	0.83864	0.20084	SSPN		ENSG00000140015	14	63173287	63568755	923	48	63879	0.62466	0.2661	KCNH5
ENSG00000162069	16	3077683	3086927	22	3	65050	0.76192	0.22305	CCDC64B		ENSG00000106692	9	108320411	108403399	120	18	64944	0.83859	0.20085	FKTN		ENSG00000145506	5	1008944	1039058	42	5	62892	0.62448	0.26615	NKD2
ENSG00000228075	18	54814293	54817531	12	3	64953	0.76187	0.22307	BOD1L2		ENSG00000004139	17	26691378	26728065	70	7	65339	0.8386	0.20085	SARM1		ENSG00000214756	11	62432781	62435968	3	1	63653	0.62451	0.26615	METTL12
ENSG00000262601	16	85204882	85218969	21	9	64674	0.76161	0.22315	CTC-786C10.1		ENSG00000248383	5	140306302	140391929	179	14	64589	0.8384	0.2009	PCDHAC1		ENSG00000131187	5	176829141	176836577	4	2	63058	0.62446	0.26616	F12
ENSG00000135052	9	88641061	88715088	173	12	65172	0.76142	0.2232	GOLM1		ENSG00000139410	12	113860042	113876081	28	1	65238	0.83791	0.20104	SDSL		ENSG00000139146	12	31433518	31479992	24	7	63404	0.6243	0.26621	FAM60A
ENSG00000185070	14	85996488	86095034	300	33	65075	0.76135	0.22322	FLRT2		ENSG00000160688	1	154955814	154965587	13	2	65056	0.83776	0.20108	FLAD1		ENSG00000124802	6	8073593	8102811	78	11	63284	0.62414	0.26627	EEF1E1
ENSG00000187837	6	26055968	26056699	3	2	65501	0.76122	0.22326	HIST1H1C		ENSG00000149534	11	59855734	59863444	21	3	65503	0.83725	0.20122	MS4A2		ENSG00000106605	7	43798279	43846939	82	12	63882	0.6241	0.26628	BLVRA
ENSG00000163909	1	40089825	40105617	21	9	63925	0.76114	0.22329	HEYL		ENSG00000146521	6	168185217	168197539	16	2	64828	0.83718	0.20125	C6orf123		ENSG00000160113	19	17342692	17356749	16	7	63430	0.6233	0.26654	NR2F6
ENSG00000111639	12	6601150	6603007	14	1	65181	0.76105	0.22331	MRPL51		ENSG00000134108	3	5163905	5222596	89	5	64299	0.83646	0.20145	ARL8B		ENSG00000053328	6	110567131	110679475	258	16	63611	0.62265	0.26676	METTL24
ENSG00000120913	8	22435792	22455538	14	4	63943	0.76075	0.2234	PDLIM2		ENSG00000172809	17	72199721	72206794	7	1	65024	0.83635	0.20148	RPL38		ENSG00000119139	9	71736209	71870124	441	35	64127	0.6226	0.26677	TJP2
ENSG00000110429	11	33762485	33796089	90	11	65116	0.76045	0.22349	FBXO3		ENSG00000051620	6	138724668	138743334	13	2	65012	0.83622	0.20152	HEBP2		ENSG00000196387	12	133656424	133684130	5	1	64202	0.62253	0.2668	ZNF140
ENSG00000174842	1	92711959	92764544	35	4	64174	0.76029	0.22354	GLMN		ENSG00000135372	11	34127149	34169217	61	2	65267	0.83595	0.20159	NAT10		ENSG00000172731	10	72058729	72142382	283	26	64012	0.62248	0.26681	LRRC20
ENSG00000137868	15	74471807	74504608	69	9	64715	0.75991	0.22365	STRA6		ENSG00000162711	1	247579458	247612410	120	27	64851	0.8359	0.20161	NLRP3		ENSG00000168890	2	85825671	85830319	4	2	64308	0.62183	0.26703	TMEM150A
ENSG00000137947	1	89318615	89357627	86	5	65330	0.75964	0.22373	GTF2B		ENSG00000237651	2	61372243	61391964	69	5	65347	0.83574	0.20165	C2orf74		ENSG00000103035	16	74330673	74340186	12	6	63995	0.6212	0.26723	PSMD7
ENSG00000212658	17	39458078	39459103	4	1	64900	0.75965	0.22373	KRTAP29-1		ENSG00000189144	19	38226734	38307940	140	16	65324	0.83574	0.20165	ZNF573		ENSG00000185156	17	8700436	8702667	6	3	63847	0.6212	0.26724	MFSD6L
ENSG00000131373	3	15602211	15643338	63	14	64980	0.75954	0.22376	HACL1		ENSG00000177663	22	17565844	17596583	24	5	64859	0.83569	0.20166	IL17RA		ENSG00000108946	17	66507921	66547460	88	12	64041	0.62083	0.26736	PRKAR1A
ENSG00000185245	17	4835592	4838325	6	4	65128	0.75956	0.22376	GP1BA		ENSG00000134153	15	34376218	34394149	31	4	65360	0.8355	0.20172	EMC7		ENSG00000110446	11	60704556	60720002	32	9	63278	0.62076	0.26738	SLC15A3
ENSG00000155980	12	57943781	57980415	43	9	65216	0.75878	0.22399	KIF5A		ENSG00000150990	12	125431371	125473668	129	17	64808	0.8348	0.20191	DHX37		ENSG00000242372	20	33866714	33872788	4	2	63445	0.62073	0.26739	EIF6
ENSG00000269808	19	55738587	55741647	6	2	64626	0.75957	0.22376	AC010327.2		ENSG00000169989	4	153690506	153700916	21	4	65503	0.83541	0.20174	TIGD4		ENSG00000176945	3	195447753	195467994	4	2	62989	0.62074	0.26739	MUC20
ENSG00000263002	19	44645710	44663156	17	3	65303	0.75856	0.22406	ZNF234		ENSG00000122557	7	35672269	35735181	125	13	65213	0.83446	0.20201	HERPUD2		ENSG00000171307	10	99205927	99217127	13	4	64051	0.62057	0.26744	ZDHHC16
ENSG00000064995	6	34845555	34855866	17	5	65498	0.75831	0.22413	TAF11		ENSG00000169855	3	78646390	79816965	2175	82	65007	0.83438	0.20203	ROBO1		ENSG00000108825	17	41102543	41132545	22	3	63817	0.62043	0.26749	PTGES3L-AARSD1
ENSG00000181374	17	32683471	32685629	2	1	65088	0.75811	0.22419	CCL13		ENSG00000185480	12	102513956	102591298	117	10	65350	0.83439	0.20203	PARPBP		ENSG00000237524	2	127656472	127659673	14	2	63982	0.62026	0.26754	AC114783.1
ENSG00000011105	12	3186521	3395730	692	70	64969	0.75799	0.22423	TSPAN9		ENSG00000068878	2	54091204	54197977	269	17	65329	0.83429	0.20206	PSME4		ENSG00000162402	1	55532032	55680786	213	14	64152	0.6201	0.2676	USP24
ENSG00000159788	4	3294755	3441640	269	27	65025	0.75785	0.22427	RGS12		ENSG00000263812	18	74240612	74322925	148	20	64772	0.83408	0.20212	LINC00908		ENSG00000244474	2	234627424	234681945	179	17	64101	0.62	0.26763	UGT1A4
ENSG00000014914	1	149900543	149908791	12	2	64364	0.75779	0.22429	MTMR11		ENSG00000251247	19	37341263	37403931	166	14	65478	0.83401	0.20214	ZNF345		ENSG00000116815	1	117057157	117113661	32	3	64147	0.61972	0.26772	CD58
ENSG00000173848	10	5454514	5500426	67	4	65439	0.75777	0.22429	NET1		ENSG00000103740	15	78459810	78538030	188	34	65080	0.83388	0.20217	ACSBG1		ENSG00000104960	19	50353992	50364001	12	2	63159	0.6197	0.26773	PTOV1
ENSG00000162959	2	32090129	32236299	232	14	65393	0.75767	0.22433	MEMO1		ENSG00000120049	10	103585731	103603677	23	7	65166	0.83371	0.20222	KCNIP2		ENSG00000137558	8	75736772	75767264	72	11	63868	0.61962	0.26775	PI15
ENSG00000187912	19	14693896	14721969	73	10	64990	0.7563	0.22474	CLEC17A		ENSG00000237412	2	233385173	233390422	1	1	65374	0.83348	0.20229	PRSS56		ENSG00000066044	19	8023463	8070543	29	4	63998	0.61948	0.2678	ELAVL1
ENSG00000232748	16	31072813	31073451	1	1	65416	0.75615	0.22478	ZNF668		ENSG00000140577	15	91073157	91188577	271	14	65106	0.83345	0.2023	CRTC3		ENSG00000169682	16	28985542	28995869	8	2	64376	0.61945	0.26781	SPNS1
ENSG00000214309	7	99724317	99726118	2	1	65421	0.75605	0.22481	MBLAC1		ENSG00000205670	21	35747779	35780164	100	8	65126	0.8329	0.20245	SMIM11		ENSG00000163705	3	10123001	10149915	54	3	64194	0.61939	0.26783	FANCD2OS
ENSG00000169567	5	130494720	130507428	33	3	65451	0.75607	0.2248	HINT1		ENSG00000167774	19	8373167	8386263	27	2	65462	0.83312	0.20239	NDUFA7		ENSG00000117533	1	171669300	171711387	88	8	64242	0.6194	0.26783	VAMP4
ENSG00000178021	2	54480315	54483409	9	3	65532	0.75575	0.2249	TSPYL6		ENSG00000123836	1	207222801	207254369	31	4	64326	0.83283	0.20247	PFKFB2		ENSG00000268482	9	35361056	35361262	1	1	64325	0.61935	0.26784	AL160274.1
ENSG00000120437	6	160181360	160200144	66	9	65402	0.75569	0.22492	ACAT2		ENSG00000135052	9	88641061	88715088	173	12	65172	0.8328	0.20248	GOLM1		ENSG00000242852	19	12571998	12624668	88	7	63302	0.61911	0.26792	ZNF709
ENSG00000236939	8	104145191	104153703	23	7	65374	0.75567	0.22493	C8orf56		ENSG00000115665	2	108602979	108630450	57	17	64635	0.8327	0.20251	SLC5A7		ENSG00000021826	2	211342406	211543831	336	23	63850	0.61885	0.26801	CPS1
ENSG00000172031	1	92495539	92529093	69	11	65096	0.7555	0.22498	EPHX4		ENSG00000162616	1	78444859	78483648	78	16	65369	0.83259	0.20254	DNAJB4		ENSG00000085433	1	109512836	109584850	171	17	63855	0.61856	0.2681	WDR47
ENSG00000085741	11	75897369	75921780	65	13	64365	0.75545	0.22499	WNT11		ENSG00000100376	22	45704849	45737836	88	9	64769	0.83255	0.20255	FAM118A		ENSG00000243056	5	139927251	139929163	2	1	64299	0.6184	0.26815	EIF4EBP3
ENSG00000145244	4	47596015	47840123	586	31	65120	0.75537	0.22501	CORIN		ENSG00000179165	6	36358328	36410666	147	11	65256	0.83247	0.20257	PXT1		ENSG00000166689	11	16799842	17035990	639	37	63917	0.61843	0.26815	PLEKHA7
ENSG00000162409	1	57110995	57181008	219	15	65349	0.75524	0.22505	PRKAA2		ENSG00000117713	1	27022524	27108595	96	5	65240	0.83228	0.20263	ARID1A		ENSG00000169635	22	21771693	21805752	8	2	63674	0.61823	0.26821	HIC2
ENSG00000157873	1	2487078	2496821	12	2	63795	0.75511	0.22509	TNFRSF14		ENSG00000267976	21	37858165	37860058	4	2	64363	0.83217	0.20266	AP000695.1		ENSG00000134339	11	18260770	18270190	4	2	63760	0.61818	0.26823	SAA2
ENSG00000185966	1	152538130	152539248	1	1	64344	0.75486	0.22517	LCE3E		ENSG00000156103	8	89044237	89340254	505	37	64960	0.8316	0.20282	MMP16		ENSG00000103196	16	84853590	84954374	364	45	63456	0.61796	0.2683	CRISPLD2
ENSG00000152990	4	22346694	22517677	467	40	65060	0.75486	0.22517	GPR125		ENSG00000187741	16	89803957	89883065	434	16	65319	0.83147	0.20285	FANCA		ENSG00000167371	16	29823177	29827201	2	1	64378	0.61782	0.26835	PRRT2
ENSG00000184478	11	5968570	5969591	2	1	65580	0.75471	0.22521	OR56A3		ENSG00000140465	15	75011883	75017951	4	2	65168	0.83116	0.20294	CYP1A1		ENSG00000272772	5	133502861	133561762	117	5	64076	0.61774	0.26837	CTD-2410N18.5
ENSG00000016391	3	53846362	53880417	90	18	65008	0.75428	0.22534	CHDH		ENSG00000168334	3	39224701	39234087	16	6	64962	0.83112	0.20295	XIRP1		ENSG00000134757	18	29027758	29058665	112	13	63987	0.61775	0.26837	DSG3
ENSG00000166578	12	113633246	113658899	37	2	65496	0.75416	0.22538	IQCD		ENSG00000070669	7	97481430	97501854	57	10	65432	0.83113	0.20295	ASNS		ENSG00000117643	1	25943959	26112698	152	13	63753	0.61753	0.26844	MAN1C1
ENSG00000154165	3	98250743	98251960	2	1	65177	0.75378	0.22549	GPR15		ENSG00000213973	19	22939007	22966909	129	7	65532	0.83113	0.20295	ZNF99		ENSG00000160271	9	135973107	136039301	37	10	63216	0.61742	0.26848	RALGDS
ENSG00000100593	14	77940740	77965210	64	11	64933	0.75361	0.22554	ISM2		ENSG00000167525	17	27030215	27038872	8	3	65099	0.83099	0.20299	PROCA1		ENSG00000125977	20	32676104	32700138	18	4	64212	0.61743	0.26848	EIF2S2
ENSG00000241258	7	65579591	65619555	92	9	65424	0.75341	0.2256	CRCP		ENSG00000136897	9	104149915	104160896	14	4	64486	0.8308	0.20304	MRPL50		ENSG00000142327	2	241505221	241520789	2	1	62590	0.61738	0.26849	RNPEPL1
ENSG00000062282	11	75470557	75512579	34	3	65293	0.75335	0.22562	DGAT2		ENSG00000109511	4	169013666	169108841	197	20	65314	0.83057	0.20311	ANXA10		ENSG00000123500	6	116440086	116479910	72	12	64086	0.61697	0.26863	COL10A1
ENSG00000162438	1	15764935	15775737	16	6	64960	0.75329	0.22564	CTRC		ENSG00000188487	11	15133970	15268754	353	37	64928	0.83041	0.20315	INSC		ENSG00000162639	1	109190912	109204148	15	6	64025	0.61684	0.26867	HENMT1
ENSG00000101457	20	44420576	44440066	42	7	65168	0.7531	0.2257	DNTTIP1		ENSG00000055118	7	150642049	150675403	62	10	64711	0.82991	0.2033	KCNH2		ENSG00000139182	12	7282294	7311541	48	7	63744	0.61637	0.26883	CLSTN3
ENSG00000138795	4	108968701	109090112	165	12	65365	0.75282	0.22578	LEF1		ENSG00000267855	19	8373490	8386280	26	2	65458	0.82935	0.20345	NDUFA7		ENSG00000130803	19	9251056	9274100	37	3	64178	0.61607	0.26892	ZNF317
ENSG00000243147	2	27994584	28210954	310	14	65374	0.7527	0.22582	MRPL33		ENSG00000104859	19	45542298	45574214	15	1	64081	0.82928	0.20347	CLASRP		ENSG00000184774	1	202789394	202796353	23	3	64090	0.61606	0.26893	RP11-480I12.4
ENSG00000149806	11	64888100	64889945	2	1	65321	0.7527	0.22582	FAU		ENSG00000169862	5	10971952	11904155	1969	142	64961	0.82893	0.20357	CTNND2		ENSG00000168994	6	3722848	3752260	70	14	63848	0.61598	0.26895	PXDC1
ENSG00000147465	8	38001167	38008783	2	1	65160	0.75258	0.22585	STAR		ENSG00000144278	2	154728426	155310361	1364	41	65083	0.82871	0.20363	GALNT13		ENSG00000010361	19	50310126	50320633	14	4	63382	0.61595	0.26896	FUZ
ENSG00000014164	8	144519825	144623623	28	5	65080	0.75263	0.22584	ZC3H3		ENSG00000090861	16	70286198	70323446	11	3	64745	0.8288	0.20361	AARS		ENSG00000197891	11	64358113	64369820	33	3	64173	0.61596	0.26896	SLC22A12
ENSG00000149554	11	125495036	125546150	108	12	65460	0.75257	0.22585	CHEK1		ENSG00000180044	3	159943423	159945999	3	1	63865	0.82865	0.20365	C3orf80		ENSG00000228146	16	3194220	3199964	12	1	61837	0.61576	0.26903	CASP16
ENSG00000153107	2	112523848	112642267	59	2	64877	0.75231	0.22593	ANAPC1		ENSG00000180113	6	46655612	46672056	10	4	65309	0.82853	0.20368	TDRD6		ENSG00000114166	3	20081515	20195896	443	29	64160	0.61561	0.26907	KAT2B
ENSG00000258790	14	35591755	35786680	516	21	65239	0.75204	0.22601	KIAA0391		ENSG00000163046	2	132905164	133015542	34	3	64991	0.82844	0.20371	ANKRD30BL		ENSG00000079257	3	158363611	158390482	91	7	64042	0.61539	0.26915	LXN
ENSG00000156467	8	97238148	97247862	16	2	64836	0.75188	0.22606	UQCRB		ENSG00000171954	19	15619304	15663128	48	11	64617	0.82837	0.20373	CYP4F22		ENSG00000182698	2	220192131	220197899	19	2	64301	0.61536	0.26916	RESP18
ENSG00000162552	1	22443798	22470462	80	13	65139	0.75157	0.22616	WNT4		ENSG00000095397	9	117164360	117267730	305	20	64995	0.82829	0.20375	DFNB31		ENSG00000142687	1	35899091	36023551	60	6	64155	0.61487	0.26932	KIAA0319L
ENSG00000213927	9	34661877	34664045	5	2	65386	0.7515	0.22618	CCL27		ENSG00000164070	4	128702976	128761888	60	9	65319	0.82791	0.20386	HSPA4L		ENSG00000135052	9	88641061	88715088	173	12	64002	0.6144	0.26947	GOLM1
ENSG00000091622	17	6354584	6459814	251	26	64975	0.75132	0.22623	PITPNM3		ENSG00000115289	2	74732170	74735707	3	1	65216	0.82775	0.20391	PCGF1		ENSG00000189057	11	58874658	58894883	23	5	63753	0.61431	0.26951	FAM111B
ENSG00000137710	11	110045605	110167447	172	12	65217	0.75116	0.22628	RDX		ENSG00000185278	1	173837220	173872687	76	8	64997	0.82761	0.20394	ZBTB37		ENSG00000125967	20	32244893	32262269	9	2	63838	0.61412	0.26957	NECAB3
ENSG00000070269	14	56955072	57117324	420	43	64920	0.75114	0.22628	TMEM260		ENSG00000132357	5	40841286	40860275	35	8	64529	0.82725	0.20405	CARD6		ENSG00000161558	19	48835613	48867494	94	12	63976	0.614	0.26961	TMEM143
ENSG00000152591	4	88529681	88538062	17	4	65319	0.75107	0.22631	DSPP		ENSG00000112667	6	43193367	43197222	6	3	65353	0.82722	0.20405	DNPH1		ENSG00000186409	1	42929001	43120335	517	16	64122	0.61363	0.26973	CCDC30
ENSG00000139540	12	56623833	56631630	9	2	65478	0.75107	0.22631	SLC39A5		ENSG00000205269	6	11537938	11583757	138	16	64768	0.82709	0.20409	TMEM170B		ENSG00000109475	4	109541722	109551568	15	3	63249	0.61358	0.26975	RPL34
ENSG00000157538	21	38595721	38640262	75	14	64782	0.75093	0.22635	DSCR3		ENSG00000130939	1	10092890	10241297	237	13	65374	0.82708	0.2041	UBE4B		ENSG00000165702	9	135820932	135867083	112	24	63485	0.61347	0.26978	GFI1B
ENSG00000106538	7	150035408	150038763	6	1	64306	0.7503	0.22654	RARRES2		ENSG00000143379	1	150898739	150937213	52	8	65090	0.82682	0.20417	SETDB1		ENSG00000143590	1	155036224	155060014	33	7	63768	0.61322	0.26987	EFNA3
ENSG00000100033	22	18900294	18924066	6	1	65540	0.75025	0.22655	PRODH		ENSG00000075568	2	98372799	98612388	423	19	65283	0.82657	0.20424	TMEM131		ENSG00000115042	2	96068469	96082364	4	2	64047	0.61291	0.26997	FAHD2A
ENSG00000104760	8	17721889	17767874	304	15	65351	0.75021	0.22656	FGL1		ENSG00000122218	1	160259063	160313190	54	7	65225	0.82652	0.20425	COPA		ENSG00000100908	14	24608174	24610797	2	1	62568	0.61279	0.27001	EMC9
ENSG00000150433	11	124966398	124981659	54	12	65017	0.75014	0.22658	TMEM218		ENSG00000173041	7	63980262	64023484	144	11	64722	0.82636	0.2043	ZNF680		ENSG00000086475	10	13359424	13390297	99	11	63474	0.61271	0.27003	SEPHS1
ENSG00000171262	15	38746328	38779911	110	12	65332	0.75008	0.2266	FAM98B		ENSG00000124205	20	57875482	57901047	35	7	65235	0.8263	0.20432	EDN3		ENSG00000154124	5	14664773	14699820	49	7	63076	0.61258	0.27008	FAM105B
ENSG00000120798	12	95414005	95467479	120	18	65144	0.75001	0.22662	NR2C1		ENSG00000143314	1	156707095	156711382	6	2	65428	0.82614	0.20436	MRPL24		ENSG00000188312	9	95087766	95382815	646	20	64197	0.61258	0.27008	CENPP
ENSG00000142634	1	15736391	15756839	35	11	64425	0.74969	0.22672	EFHD2		ENSG00000104904	19	2269485	2273487	3	1	65447	0.82582	0.20445	OAZ1		ENSG00000114786	3	52009066	52023199	2	1	64402	0.61254	0.27009	ABHD14A-ACY1
ENSG00000174950	1	27705666	27709870	3	1	65427	0.74965	0.22673	CD164L2		ENSG00000152583	4	88394487	88452213	180	13	65266	0.8254	0.20457	SPARCL1		ENSG00000243989	3	52009066	52023213	2	1	64402	0.61254	0.27009	ACY1
ENSG00000085377	6	105725440	105850959	178	17	64167	0.74877	0.227	PREP		ENSG00000178038	3	46710487	46735194	80	11	65269	0.82418	0.20492	ALS2CL		ENSG00000023516	13	42846289	42897396	101	10	64103	0.61238	0.27014	AKAP11
ENSG00000185920	9	98205262	98279339	146	15	65126	0.74885	0.22697	PTCH1		ENSG00000130734	19	10654571	10664094	24	7	65296	0.82422	0.20491	ATG4D		ENSG00000268279	3	14176717	14189548	33	6	63845	0.61239	0.27014	RP11-434D12.1
ENSG00000149084	11	43577986	43878167	535	23	65170	0.74949	0.22678	HSD17B12		ENSG00000169313	3	151055168	151102600	96	14	64524	0.82533	0.20459	P2RY12		ENSG00000121486	1	185087220	185126204	56	4	64311	0.6124	0.27014	TRMT1L
ENSG00000248511	4	93218402	93225329	5	2	64684	0.74868	0.22702	RP11-9B6.1		ENSG00000205784	19	4890449	4902879	2	1	65554	0.82393	0.20499	ARRDC5		ENSG00000066735	14	104605060	104647231	17	1	63889	0.6123	0.27017	KIF26A
ENSG00000078124	11	76571911	76737841	338	6	65346	0.74847	0.22709	ACER3		ENSG00000180257	19	53430388	53466164	55	8	64815	0.82361	0.20508	ZNF816		ENSG00000100665	14	95027428	95036250	35	6	64123	0.61217	0.27021	SERPINA4
ENSG00000173838	17	60778675	60885705	192	12	64816	0.74837	0.22712	MARCH10		ENSG00000179454	14	45393522	45511525	166	6	65424	0.8234	0.20514	KLHL28		ENSG00000122862	10	70847862	70864567	42	7	64037	0.61187	0.27031	SRGN
ENSG00000138772	4	79472673	79531597	116	13	64929	0.74829	0.22714	ANXA3		ENSG00000196562	20	46285092	46415360	362	63	64669	0.82337	0.20515	SULF2		ENSG00000180697	3	126245842	126277808	121	15	63938	0.61141	0.27046	C3orf22
ENSG00000164209	5	110073837	110100857	48	7	64961	0.74817	0.22718	SLC25A46		ENSG00000134242	1	114356433	114414381	90	13	64301	0.82188	0.20557	PTPN22		ENSG00000083812	19	58978423	58984945	1	1	63217	0.61125	0.27052	ZNF324
ENSG00000182983	3	42947223	42960825	15	3	65508	0.74814	0.22719	ZNF662		ENSG00000065268	19	983174	994569	1	1	65588	0.82169	0.20563	WDR18		ENSG00000181518	11	123777109	123778183	11	3	64409	0.61118	0.27054	OR8D4
ENSG00000152784	4	81105033	81125483	52	8	65143	0.74811	0.2272	PRDM8		ENSG00000173451	12	72056789	72074419	24	6	65300	0.82135	0.20572	THAP2		ENSG00000263136	16	29827832	29831438	3	1	64354	0.61079	0.27067	PAGR1
ENSG00000183287	18	57098172	57364612	791	57	65048	0.74811	0.2272	CCBE1		ENSG00000234965	22	42307297	42310570	11	3	65064	0.82125	0.20575	SHISA8		ENSG00000111339	12	14978503	14996429	38	4	63987	0.61074	0.27069	ART4
ENSG00000112462	6	29341200	29343068	11	5	65557	0.74806	0.22721	OR12D3		ENSG00000164647	7	89783689	89794143	16	3	65532	0.82115	0.20578	STEAP1		ENSG00000167383	19	44921685	44952766	125	15	64139	0.61059	0.27074	ZNF229
ENSG00000142405	19	54296857	54327648	36	6	64834	0.74795	0.22724	NLRP12		ENSG00000198919	3	108308529	108413693	128	12	65248	0.8208	0.20588	DZIP3		ENSG00000132932	13	25946209	26599989	1624	87	63886	0.61013	0.27089	ATP8A2
ENSG00000181638	8	144328991	144344875	1	1	65584	0.7479	0.22726	ZFP41		ENSG00000162571	1	1109264	1133315	32	4	65532	0.82078	0.20589	TTLL10		ENSG00000107731	10	72972327	73062621	205	26	63532	0.6099	0.27096	UNC5B
ENSG00000264668	8	144329280	144358573	1	1	65584	0.7479	0.22726	ZFP41		ENSG00000116406	1	184659365	184724047	99	11	65356	0.82068	0.20591	EDEM3		ENSG00000082482	1	215179118	215410436	547	22	63920	0.60978	0.271	KCNK2
ENSG00000105366	19	51954101	51961710	12	2	65040	0.74785	0.22728	SIGLEC8		ENSG00000164111	4	122589110	122618268	110	15	65259	0.82033	0.20601	ANXA5		ENSG00000184937	11	32409321	32457176	165	15	64157	0.60972	0.27102	WT1
ENSG00000178127	18	9102628	9134343	50	8	64489	0.74755	0.22737	NDUFV2		ENSG00000215910	1	11821844	11849642	139	9	65017	0.81999	0.20611	C1orf167		ENSG00000157350	16	70413338	70473140	21	4	63665	0.60967	0.27104	ST3GAL2
ENSG00000165185	9	115249127	115431677	304	23	64997	0.74727	0.22745	KIAA1958		ENSG00000116996	1	238045705	238054094	25	5	65192	0.81997	0.20612	ZP4		ENSG00000172007	4	140374386	140397763	7	1	62539	0.60931	0.27116	RAB33B
ENSG00000168528	1	31882412	31907525	60	6	64722	0.74724	0.22746	SERINC2		ENSG00000165475	13	20977806	21099996	365	34	65135	0.81995	0.20612	CRYL1		ENSG00000186806	19	51834790	51845378	15	3	63097	0.60929	0.27117	VSIG10L
ENSG00000213337	2	97502348	97523832	16	2	65471	0.74716	0.22748	ANKRD39		ENSG00000215305	20	2821349	2847378	73	7	65095	0.81993	0.20613	VPS16		ENSG00000205359	5	101707486	101834720	413	14	64284	0.60923	0.27119	SLCO6A1
ENSG00000100335	22	39895437	39914137	19	7	64888	0.74674	0.22761	MIEF1		ENSG00000183813	3	32993066	32997841	7	2	65279	0.81987	0.20614	CCR4		ENSG00000081923	18	55313658	55470333	371	45	63853	0.60917	0.27121	ATP8B1
ENSG00000180543	8	98285717	98290176	6	3	65567	0.74688	0.22757	TSPYL5		ENSG00000172315	20	45313004	45318418	10	5	65116	0.81991	0.20613	TP53RK		ENSG00000162727	1	248308450	248309388	3	1	64352	0.60917	0.27121	OR2M5
ENSG00000169016	2	11584501	11606297	46	2	65064	0.74668	0.22763	E2F6		ENSG00000112992	5	43602794	43707507	215	8	65498	0.81987	0.20614	NNT		ENSG00000070367	14	57670518	57735726	46	3	63804	0.60913	0.27122	EXOC5
ENSG00000165025	9	93564069	93660831	412	48	64923	0.74644	0.2277	SYK		ENSG00000175646	16	11374693	11375207	2	1	65408	0.81965	0.20621	PRM1		ENSG00000152582	5	35617946	35814713	566	27	64188	0.60892	0.27129	SPEF2
ENSG00000180257	19	53430388	53466164	55	8	64815	0.74643	0.2277	ZNF816		ENSG00000188305	19	2274631	2282181	1	1	65513	0.8196	0.20622	C19orf35		ENSG00000104415	8	134203282	134242587	85	18	63951	0.60888	0.2713	WISP1
ENSG00000129757	11	2904443	2907111	1	1	64958	0.74608	0.22781	CDKN1C		ENSG00000178597	4	7432022	7436700	22	4	65382	0.81954	0.20624	PSAPL1		ENSG00000130313	19	17622438	17632097	14	2	63976	0.60884	0.27132	PGLS
ENSG00000174173	3	101280706	101285290	12	4	65550	0.7452	0.22808	TRMT10C		ENSG00000167191	16	19868616	19897489	69	10	65083	0.81944	0.20627	GPRC5B		ENSG00000103479	16	53467889	53525561	90	5	63884	0.60881	0.27133	RBL2
ENSG00000156171	1	111659955	111682838	43	5	64931	0.74514	0.22809	DRAM2		ENSG00000142675	1	26503894	26516377	25	6	65119	0.8193	0.20631	CNKSR1		ENSG00000164604	7	112718386	112727833	18	7	63200	0.60835	0.27148	GPR85
ENSG00000177613	10	53455247	53459355	9	2	64216	0.74489	0.22817	CSTF2T		ENSG00000237693	5	150226085	150280298	158	5	65516	0.81926	0.20632	IRGM		ENSG00000126461	19	50145382	50161899	19	6	63898	0.60829	0.2715	SCAF1
ENSG00000173821	17	78234665	78372586	306	32	65012	0.74482	0.22819	RNF213		ENSG00000117984	11	1773982	1785222	22	3	64609	0.81921	0.20633	CTSD		ENSG00000158604	7	44617493	44621886	8	2	63913	0.6081	0.27156	TMED4
ENSG00000169045	5	179041179	179061785	44	8	64940	0.74484	0.22819	HNRNPH1		ENSG00000172673	6	128029217	128239776	348	23	64915	0.81927	0.20632	THEMIS		ENSG00000162365	1	47603107	47615413	42	5	64147	0.6081	0.27156	CYP4A22
ENSG00000141485	17	6588032	6616886	48	11	64294	0.74449	0.22829	SLC13A5		ENSG00000006712	19	39876492	39881835	8	2	64967	0.81883	0.20644	PAF1		ENSG00000076248	12	109535379	109548797	15	5	63544	0.60794	0.27161	UNG
ENSG00000156026	10	74451889	74647452	102	3	65481	0.744	0.22844	MCU		ENSG00000205085	7	128312342	128326929	53	7	65466	0.81876	0.20646	FAM71F2		ENSG00000054983	14	88304164	88460009	590	26	64065	0.60797	0.27161	GALC
ENSG00000176984	11	120039685	120042387	10	4	65159	0.7436	0.22856	AP000679.2		ENSG00000159110	21	34602206	34637980	74	7	64885	0.81866	0.20649	IFNAR2		ENSG00000170417	2	103353367	103460352	193	14	64030	0.60783	0.27165	TMEM182
ENSG00000256222	20	55933496	55934878	8	1	65443	0.74335	0.22863	MTRNR2L3		ENSG00000115507	2	63277192	63284971	8	4	64968	0.81861	0.2065	OTX1		ENSG00000112234	6	99316420	99395849	132	15	64223	0.6077	0.27169	FBXL4
ENSG00000258472	17	26782770	26941215	199	24	65044	0.74333	0.22864	RP11-192H23.4		ENSG00000148123	9	103790991	104087417	787	49	65130	0.81862	0.2065	LPPR1		ENSG00000182749	1	26187701	26197744	4	1	63071	0.60765	0.27171	PAQR7
ENSG00000175029	10	126676421	126849739	417	45	64700	0.74314	0.2287	CTBP2		ENSG00000143355	1	197881037	197904608	43	9	64611	0.81854	0.20653	LHX9		ENSG00000156858	16	30662038	30667761	1	1	64037	0.60748	0.27177	PRR14
ENSG00000121039	8	74206847	74237516	71	11	65306	0.74313	0.2287	RDH10		ENSG00000124157	20	43849941	43853099	10	2	65573	0.81861	0.2065	SEMG2		ENSG00000223474	1	26145212	26147288	4	1	64232	0.60748	0.27177	AL020996.1
ENSG00000120669	13	36742345	36871979	479	14	65215	0.74303	0.22873	SOHLH2		ENSG00000144712	3	12837971	12913415	196	19	65210	0.8183	0.20659	CAND2		ENSG00000163254	2	208992861	208994554	5	3	64186	0.60732	0.27182	CRYGC
ENSG00000206559	3	28390637	28579613	220	14	65127	0.74292	0.22876	ZCWPW2		ENSG00000197106	1	110693108	110744824	66	7	65060	0.81819	0.20663	SLC6A17		ENSG00000197363	8	146024261	146036554	14	3	63622	0.60732	0.27182	ZNF517
ENSG00000254553	1	32930658	33066393	205	6	65129	0.74285	0.22879	RP1-27O5.3		ENSG00000069011	5	134363425	134370503	20	2	65552	0.81817	0.20663	PITX1		ENSG00000107551	10	45454855	45491339	82	12	63675	0.60729	0.27183	RASSF4
ENSG00000180346	4	90033968	90036050	4	1	65514	0.74273	0.22882	TIGD2		ENSG00000143797	2	8992820	9143942	174	9	65201	0.81791	0.2067	MBOAT2		ENSG00000148288	9	136028340	136039332	8	3	63840	0.60726	0.27184	GBGT1
ENSG00000124237	20	56725960	56736206	11	2	64362	0.74261	0.22886	C20orf85		ENSG00000176200	11	59271049	59271984	1	1	65508	0.81786	0.20672	OR4D11		ENSG00000080815	14	73603126	73690399	152	15	64278	0.60726	0.27184	PSEN1
ENSG00000175591	11	72929343	72947397	33	9	65040	0.74229	0.22896	P2RY2		ENSG00000102760	13	42031695	42045018	25	6	64411	0.81732	0.20687	RGCC		ENSG00000106355	7	32524951	32534895	40	6	64194	0.60705	0.27191	LSM5
ENSG00000128891	15	40820882	40857256	90	7	65429	0.74213	0.22901	C15orf57		ENSG00000152193	13	79188426	79233314	75	5	65149	0.81717	0.20692	RNF219		ENSG00000151090	3	24158651	24536773	871	95	63625	0.60671	0.27202	THRB
ENSG00000187051	22	39925098	39928860	3	1	64758	0.74194	0.22906	RPS19BP1		ENSG00000146070	6	46671938	46703430	46	9	65311	0.81689	0.20699	PLA2G7		ENSG00000177602	17	3627211	3630067	10	2	64309	0.60646	0.2721	GSG2
ENSG00000162924	2	61108656	61158745	61	13	65251	0.74193	0.22907	REL		ENSG00000023839	10	101542489	101611949	136	14	65372	0.81682	0.20702	ABCC2		ENSG00000169224	1	247670360	247740992	192	34	63887	0.60626	0.27217	GCSAML
ENSG00000164654	7	7606503	7648560	135	15	65149	0.74193	0.22907	MIOS		ENSG00000179213	19	51749603	51772584	61	7	65154	0.81657	0.20709	SIGLECL1		ENSG00000175920	4	3465033	3503200	52	6	63413	0.60604	0.27224	DOK7
ENSG00000169851	4	30722037	31148422	956	46	65195	0.74184	0.22909	PCDH7		ENSG00000162598	1	60452941	60539442	159	27	65000	0.81616	0.20721	C1orf87		ENSG00000160688	1	154955814	154965587	13	2	63890	0.60574	0.27234	FLAD1
ENSG00000157259	7	92076767	92088150	5	3	64126	0.74178	0.22911	GATAD1		ENSG00000142330	2	241526133	241557122	2	1	65515	0.81609	0.20722	CAPN10		ENSG00000205269	6	11537938	11583757	138	16	63611	0.60517	0.27253	TMEM170B
ENSG00000188295	1	247263264	247267674	9	2	65088	0.74151	0.22919	ZNF669		ENSG00000174165	11	66288108	66313709	47	5	65295	0.8158	0.20731	ZDHHC24		ENSG00000156958	15	49447853	49660066	523	15	64068	0.60505	0.27257	GALK2
ENSG00000198848	16	55836763	55867249	43	5	64181	0.74114	0.2293	CES1		ENSG00000174652	19	9523272	9546254	66	2	65377	0.8155	0.20739	ZNF266		ENSG00000151287	13	103418340	103426161	16	6	63955	0.60502	0.27258	TEX30
ENSG00000183117	8	2792875	4852494	13078	501	64887	0.74111	0.22931	CSMD1		ENSG00000125995	20	34287194	34288906	3	1	65546	0.81546	0.2074	ROMO1		ENSG00000072121	14	68194091	68283307	185	19	64167	0.6049	0.27262	ZFYVE26
ENSG00000182973	3	32726637	32815367	283	13	64917	0.74106	0.22933	CNOT10		ENSG00000197860	5	64961755	65018862	78	11	64975	0.81537	0.20743	SGTB		ENSG00000171044	8	10753555	11058875	836	26	63515	0.60488	0.27263	XKR6
ENSG00000115425	2	216861052	216947678	161	19	64924	0.74092	0.22937	PECR		ENSG00000143153	1	169074935	169101960	53	7	65169	0.81483	0.20759	ATP1B1		ENSG00000139263	12	59265931	59314303	94	10	64171	0.60481	0.27265	LRIG3
ENSG00000114923	2	220492049	220506702	4	1	64344	0.74077	0.22942	SLC4A3		ENSG00000181333	11	93754527	93846917	166	14	65220	0.81455	0.20767	HEPHL1		ENSG00000155761	1	118496484	118727846	332	13	64145	0.60469	0.27269	SPAG17
ENSG00000253206	8	50448945	50466973	19	2	65528	0.74074	0.22943	RP11-738G5.2		ENSG00000133742	8	86239837	86291243	63	9	65035	0.8141	0.20779	CA1		ENSG00000178257	16	11367144	11367452	2	1	64369	0.6046	0.27272	PRM3
ENSG00000197487	19	56687389	56697144	33	8	64912	0.74069	0.22944	GALP		ENSG00000099999	22	30773835	30817760	116	17	65080	0.81372	0.2079	RNF215		ENSG00000151729	4	186064395	186071536	10	3	63611	0.6044	0.27279	SLC25A4
ENSG00000184863	7	155437145	155574179	290	7	65197	0.74066	0.22945	RBM33		ENSG00000149742	11	63137261	63177766	65	10	64758	0.81359	0.20794	SLC22A9		ENSG00000128789	18	12658737	12725739	155	11	63459	0.60417	0.27286	PSMG2
ENSG00000180884	19	35447258	35454953	22	6	65399	0.7405	0.2295	ZNF792		ENSG00000215018	7	7395834	7575484	502	20	65178	0.81353	0.20796	COL28A1		ENSG00000154518	2	176040986	176049335	28	4	64261	0.60386	0.27297	ATP5G3
ENSG00000104055	15	43524793	43559055	46	5	65346	0.74036	0.22954	TGM5		ENSG00000167733	19	5680615	5688533	4	2	64931	0.81325	0.20804	HSD11B1L		ENSG00000182224	17	7761064	7765600	3	1	64259	0.60378	0.273	CYB5D1
ENSG00000104953	19	2977444	2995177	3	1	65496	0.74019	0.22959	TLE6		ENSG00000104889	19	12917394	12924452	23	3	65321	0.81299	0.20811	RNASEH2A		ENSG00000265818	6	8015959	8102763	276	21	63695	0.60347	0.2731	EEF1E1-BLOC1S5
ENSG00000133619	7	149411872	149431664	47	4	64983	0.74008	0.22963	KRBA1		ENSG00000179528	2	74724644	74730443	7	2	64939	0.81297	0.20812	LBX2		ENSG00000164142	4	152330368	152584784	398	8	64212	0.60339	0.27312	FAM160A1
ENSG00000076382	17	26904588	26926297	11	6	64707	0.74006	0.22963	SPAG5		ENSG00000118058	11	118307205	118397539	71	6	64965	0.8129	0.20814	KMT2A		ENSG00000106034	7	120628731	120937498	587	24	63886	0.60295	0.27327	CPED1
ENSG00000205327	12	55886147	55887100	3	1	64845	0.73998	0.22966	OR6C68		ENSG00000109971	11	122928197	122933938	30	7	65442	0.81289	0.20814	HSPA8		ENSG00000127080	9	95375466	95432547	138	14	64259	0.60264	0.27337	IPPK
ENSG00000164068	3	49726932	49758962	42	7	65376	0.7399	0.22968	RNF123		ENSG00000166359	19	33622996	33666701	118	14	65075	0.81242	0.20828	WDR88		ENSG00000042781	1	215796236	216596738	1710	106	63996	0.6022	0.27352	USH2A
ENSG00000242110	5	33986283	34008220	40	5	65225	0.73986	0.22969	AMACR		ENSG00000172179	6	22287480	22297730	21	6	64454	0.81227	0.20832	PRL		ENSG00000170464	5	138744279	138780180	32	3	63912	0.60197	0.2736	DNAJC18
ENSG00000110852	12	10005583	10022735	23	6	64810	0.73942	0.22982	CLEC2B		ENSG00000114735	3	50606583	50622366	10	1	65525	0.81213	0.20836	HEMK1		ENSG00000135905	2	225629807	225907162	589	42	64094	0.60193	0.27361	DOCK10
ENSG00000111247	12	4647950	4669214	22	3	65185	0.73881	0.23001	RAD51AP1		ENSG00000088682	16	57481337	57495187	27	8	65283	0.81167	0.20849	COQ9		ENSG00000125835	20	2442280	2451499	10	2	63474	0.60179	0.27366	SNRPB
ENSG00000198799	1	113615831	113674882	70	8	65308	0.73927	0.22987	LRIG2		ENSG00000171208	16	47111614	47177908	33	2	65240	0.81191	0.20842	NETO2		ENSG00000129521	14	34393437	34931980	1044	93	63716	0.60179	0.27366	EGLN3
ENSG00000072694	1	161551101	161648444	16	6	64509	0.73839	0.23014	FCGR2B		ENSG00000185149	4	156129781	156138230	13	4	64896	0.81151	0.20854	NPY2R		ENSG00000251246	1	155036224	155059283	31	7	63769	0.60154	0.27374	EFNA3
ENSG00000074211	4	6322305	6565327	548	42	64710	0.73812	0.23022	PPP2R2C		ENSG00000188000	19	9296279	9299493	3	1	65242	0.81116	0.20864	OR7D2		ENSG00000203907	6	74078278	74104856	43	8	63952	0.60141	0.27378	OOEP
ENSG00000167098	20	31571579	31592239	83	7	64041	0.73811	0.23022	SUN5		ENSG00000168275	1	234509202	234519795	37	4	64956	0.81111	0.20865	COA6		ENSG00000153707	9	8314246	10612723	7765	377	63695	0.60142	0.27378	PTPRD
ENSG00000145642	5	63986135	64013917	32	5	65124	0.73803	0.23025	FAM159B		ENSG00000160180	21	43731777	43735761	3	1	64478	0.81069	0.20877	TFF3		ENSG00000124831	2	238536219	238722325	595	32	63843	0.60139	0.27379	LRRFIP1
ENSG00000140538	15	88418230	88799999	742	61	64919	0.73791	0.23029	NTRK3		ENSG00000124602	6	40994772	41006928	18	3	65458	0.81025	0.2089	UNC5CL		ENSG00000163013	2	73481810	73511559	22	7	63529	0.60129	0.27382	FBXO41
ENSG00000214376	11	93551398	93583697	82	11	64911	0.73767	0.23036	VSTM5		ENSG00000134256	1	117544382	117579167	86	19	65024	0.80985	0.20901	CD101		ENSG00000171201	4	71235810	71255961	93	10	64253	0.60127	0.27383	SMR3B
ENSG00000167657	19	3958451	3971121	16	2	64110	0.7377	0.23035	DAPK3		ENSG00000119185	2	9543604	9563676	23	2	63392	0.8102	0.20891	ITGB1BP1		ENSG00000144381	2	198351305	198381461	27	4	64308	0.60128	0.27383	HSPD1
ENSG00000152953	4	5053169	5502725	1302	54	65156	0.73761	0.23038	STK32B		ENSG00000151413	14	31959162	32330430	975	24	64917	0.80944	0.20913	NUBPL		ENSG00000139155	12	20848289	20906320	137	11	63725	0.60088	0.27396	SLCO1C1
ENSG00000204033	10	85980254	85985345	18	5	65384	0.73737	0.23045	LRIT2		ENSG00000120262	6	151815165	151942328	470	36	65010	0.80925	0.20919	CCDC170		ENSG00000167588	12	50497602	50505102	4	2	63589	0.60058	0.27406	GPD1
ENSG00000269099	13	25591541	25591675	1	1	64150	0.73697	0.23057	LSP1		ENSG00000169684	15	78857862	78887611	61	7	65284	0.80917	0.20921	CHRNA5		ENSG00000262730	17	7829249	7833940	11	3	63598	0.60056	0.27407	RP11-1099M24.7
ENSG00000136490	17	61773262	61778532	2	1	65437	0.73696	0.23057	LIMD2		ENSG00000265096	17	77015291	77023737	8	2	64733	0.80884	0.2093	C1QTNF1-AS1		ENSG00000134146	15	35509546	35838394	459	22	63851	0.60036	0.27413	DPH6
ENSG00000204922	11	62437745	62441159	7	1	65541	0.73655	0.2307	C11orf83		ENSG00000099282	10	71211229	71267425	178	12	64652	0.80878	0.20932	TSPAN15		ENSG00000144224	2	136499189	136542625	19	3	64319	0.60019	0.27419	UBXN4
ENSG00000174123	4	38773860	38784611	69	7	65452	0.73632	0.23077	TLR10		ENSG00000137310	6	31126319	31134936	58	11	65542	0.80871	0.20934	TCF19		ENSG00000245888	16	27279526	27301813	25	5	63762	0.59987	0.2743	CTD-3203P2.2
ENSG00000117475	1	169337208	169365778	67	8	64939	0.73611	0.23083	BLZF1		ENSG00000162040	16	1961464	1968441	3	1	63044	0.80829	0.20946	HS3ST6		ENSG00000087152	17	42269173	42277481	9	5	63771	0.5997	0.27435	ATXN7L3
ENSG00000123144	19	12841454	12845589	1	1	65111	0.73606	0.23085	C19orf43		ENSG00000154917	3	133543083	133614680	147	33	64798	0.80825	0.20947	RAB6B		ENSG00000174903	11	66036004	66044963	17	5	63715	0.59955	0.2744	RAB1B
ENSG00000167705	17	1549444	1553371	4	1	64934	0.73599	0.23087	RILP		ENSG00000159917	19	44732882	44809199	96	9	65248	0.80804	0.20953	ZNF235		ENSG00000176349	7	1878222	1889567	70	9	64062	0.59926	0.2745	AC110781.3
ENSG00000137818	15	69745123	69748255	2	1	65261	0.73594	0.23088	RPLP1		ENSG00000114867	3	184032283	184053146	21	6	65269	0.80767	0.20964	EIF4G1		ENSG00000160588	11	118097409	118123065	75	6	64219	0.59917	0.27453	MPZL3
ENSG00000186591	7	129470572	129592789	355	10	65070	0.7356	0.23099	UBE2H		ENSG00000169139	8	48920960	48977268	25	5	65120	0.80746	0.2097	UBE2V2		ENSG00000007202	17	26941458	26972472	20	7	63974	0.5989	0.27462	KIAA0100
ENSG00000273274	1	32930670	32962287	13	2	64121	0.73549	0.23102	ZBTB8B		ENSG00000198853	9	35490124	35561895	100	15	64813	0.80725	0.20976	RUSC2		ENSG00000108474	17	16120505	16252115	200	10	63949	0.59879	0.27466	PIGL
ENSG00000173068	9	16409501	16870841	923	54	64931	0.73541	0.23104	BNC2		ENSG00000268735	13	24322243	24323901	10	4	65103	0.80719	0.20978	AL139080.1		ENSG00000162736	1	160313062	160328742	26	5	63512	0.59871	0.27468	NCSTN
ENSG00000110697	11	67259239	67273734	5	3	65100	0.73525	0.23109	PITPNM1		ENSG00000141380	18	23596578	23671181	110	9	65322	0.80697	0.20984	SS18		ENSG00000165555	14	77860364	77889860	46	6	64151	0.59869	0.27469	NOXRED1
ENSG00000143742	1	225965531	225978168	31	7	65122	0.73503	0.23116	SRP9		ENSG00000145817	5	143537723	143550278	39	6	65353	0.80694	0.20985	YIPF5		ENSG00000146221	6	44246480	44265458	70	8	64224	0.59855	0.27474	TCTE1
ENSG00000171885	18	24432002	24445782	29	6	64716	0.73503	0.23116	AQP4		ENSG00000092208	14	39583427	39606177	62	12	65082	0.80686	0.20987	GEMIN2		ENSG00000147896	9	27524312	27526496	11	5	64145	0.59842	0.27478	IFNK
ENSG00000132661	20	23331373	23335414	14	5	65066	0.73482	0.23122	NXT1		ENSG00000198967	1	158576229	158577170	2	1	65587	0.80683	0.20988	OR10Z1		ENSG00000205930	21	34144411	34266043	273	19	63972	0.59838	0.27479	C21orf49
ENSG00000125810	20	23059986	23066977	10	3	64684	0.73475	0.23125	CD93		ENSG00000140030	14	88471468	88478419	20	5	65526	0.80636	0.21002	GPR65		ENSG00000143845	1	204100190	204121307	19	8	63470	0.59823	0.27484	ETNK2
ENSG00000067900	18	18526867	18691812	50	3	65341	0.73464	0.23128	ROCK1		ENSG00000137714	11	110300607	110335605	99	7	65262	0.80632	0.21003	FDX1		ENSG00000111602	12	56810903	56843187	76	7	64012	0.59821	0.27485	TIMELESS
ENSG00000157869	4	13362978	13485989	322	8	65368	0.7339	0.23151	RAB28		ENSG00000112494	6	167684657	167729507	199	26	64948	0.80625	0.21005	UNC93A		ENSG00000181617	4	71091788	71100969	16	5	63526	0.59807	0.2749	FDCSP
ENSG00000088727	3	47269516	47324941	54	7	65351	0.73358	0.2316	KIF9		ENSG00000123178	13	50486842	50510626	40	6	64842	0.80604	0.21011	SPRYD7		ENSG00000196605	19	9862669	9903856	57	5	64268	0.59794	0.27494	ZNF846
ENSG00000168476	8	21995533	21999464	5	1	65271	0.73327	0.2317	REEP4		ENSG00000141738	17	37894180	37903544	7	2	65067	0.80591	0.21015	GRB7		ENSG00000111641	12	6666029	6677857	12	3	63903	0.59776	0.275	NOP2
ENSG00000250709	13	36742931	36871979	478	14	65215	0.73296	0.23179	CCDC169-SOHLH2		ENSG00000197956	1	153507075	153508720	2	1	64324	0.80573	0.2102	S100A6		ENSG00000129158	11	17809595	18034709	348	30	63634	0.59739	0.27512	SERGEF
ENSG00000153789	16	85131965	85146114	28	11	64392	0.7329	0.23181	FAM92B		ENSG00000189164	19	37861963	37883968	30	7	65375	0.80498	0.21042	ZNF527		ENSG00000268059	6	13615728	13621126	5	2	64178	0.59728	0.27516	AL441883.1
ENSG00000101407	20	36611409	36661870	44	6	65167	0.7328	0.23184	TTI1		ENSG00000118729	1	116242628	116311402	302	16	65334	0.80487	0.21045	CASQ2		ENSG00000033122	1	70034081	70617628	1387	56	63940	0.59702	0.27525	LRRC7
ENSG00000154928	3	134316643	134979309	1759	119	65059	0.73269	0.23187	EPHB1		ENSG00000121988	2	135894486	136288806	250	9	65305	0.80476	0.21048	ZRANB3		ENSG00000206579	8	56014949	56454613	1061	65	63925	0.5964	0.27545	XKR4
ENSG00000232268	11	4615037	4616243	6	2	65470	0.7327	0.23187	OR52I1		ENSG00000139540	12	56623833	56631630	9	2	65478	0.80427	0.21062	SLC39A5		ENSG00000215375	4	667369	675822	6	1	64194	0.59635	0.27547	MYL5
ENSG00000166123	16	46918290	46965209	1	1	64593	0.7326	0.2319	GPT2		ENSG00000241043	9	32566787	32568619	4	2	65488	0.80418	0.21065	GVQW1		ENSG00000117602	1	24829387	24867530	104	13	64012	0.59624	0.27551	RCAN3
ENSG00000198909	17	61699775	61773663	59	2	65448	0.73233	0.23198	MAP3K3		ENSG00000112041	6	35465651	35480715	48	9	65447	0.80411	0.21067	TULP1		ENSG00000198626	1	237205505	237997288	1787	134	63719	0.59596	0.2756	RYR2
ENSG00000256632	12	133264635	133291498	50	7	64527	0.73228	0.232	RP13-672B3.2		ENSG00000102900	16	56764017	56878797	237	28	65063	0.80396	0.21071	NUP93		ENSG00000168827	3	158362067	158410364	168	9	63870	0.59597	0.2756	GFM1
ENSG00000146858	7	138710452	138720775	35	3	64195	0.7321	0.23205	ZC3HAV1L		ENSG00000159674	4	1160720	1202750	63	12	64688	0.80373	0.21078	SPON2		ENSG00000023041	10	114190058	114206672	14	3	63541	0.59565	0.2757	ZDHHC6
ENSG00000169032	15	66679155	66784650	267	17	65270	0.73208	0.23206	MAP2K1		ENSG00000269533	19	57901252	57931362	54	11	65116	0.80358	0.21082	AC003002.6		ENSG00000131196	18	77155856	77289325	89	10	63105	0.59551	0.27575	NFATC1
ENSG00000177156	11	747329	765024	10	3	64476	0.73194	0.2321	TALDO1		ENSG00000175489	19	18501954	18508427	16	3	65057	0.80332	0.21089	LRRC25		ENSG00000158859	1	161154098	161168846	24	8	64085	0.59546	0.27577	ADAMTS4
ENSG00000053501	19	17326155	17330638	3	2	63579	0.73188	0.23212	USE1		ENSG00000160908	7	99084142	99097947	15	4	65534	0.80308	0.21096	ZNF394		ENSG00000263620	17	8054134	8066293	26	5	63991	0.59534	0.27581	RP11-599B13.6
ENSG00000165029	9	107543283	107690518	430	62	65128	0.73168	0.23218	ABCA1		ENSG00000116852	1	200938520	200992828	127	13	65129	0.80302	0.21098	KIF21B		ENSG00000268155	9	5077163	5084580	14	2	64312	0.59506	0.2759	AL161450.1
ENSG00000172575	15	38780304	38857776	133	14	64977	0.73134	0.23229	RASGRP1		ENSG00000206053	16	1728257	1752281	22	2	65241	0.80265	0.21109	HN1L		ENSG00000166509	16	78056412	78100658	343	14	64008	0.59494	0.27594	CLEC3A
ENSG00000168303	7	40165622	40174258	6	2	64916	0.73125	0.23231	MPLKIP		ENSG00000197580	11	112046190	112095422	56	8	64410	0.80254	0.21112	BCO2		ENSG00000129455	19	51499263	51505967	13	2	63788	0.59487	0.27596	KLK8
ENSG00000130244	19	38893775	38899728	29	3	65016	0.73127	0.23231	FAM98C		ENSG00000204920	19	44472014	44502477	104	9	65268	0.80218	0.21122	ZNF155		ENSG00000170312	10	62538089	62554610	51	6	63987	0.59485	0.27597	CDK1
ENSG00000158186	3	138066539	138124375	117	9	65277	0.73115	0.23234	MRAS		ENSG00000141349	17	42148103	42153709	8	3	64611	0.80204	0.21126	G6PC3		ENSG00000134970	5	114949205	114968689	29	5	63984	0.59467	0.27603	TMED7
ENSG00000162065	16	2525147	2555735	1	1	65001	0.73111	0.23236	TBC1D24		ENSG00000088726	3	12775024	12810956	83	13	64927	0.80193	0.2113	TMEM40		ENSG00000151615	4	147560045	147563626	7	2	64276	0.59449	0.27609	POU4F2
ENSG00000117226	1	89472349	89488577	21	4	65559	0.73092	0.23241	GBP3		ENSG00000112576	6	41902671	42018095	294	37	65000	0.8019	0.2113	CCND3		ENSG00000158079	9	96793076	96872138	94	12	64092	0.59424	0.27618	PTPDC1
ENSG00000184731	2	38814	46870	10	3	65450	0.73086	0.23243	FAM110C		ENSG00000100911	14	24612574	24616779	2	1	64753	0.80149	0.21142	PSME2		ENSG00000148346	9	130911350	130915734	3	1	64107	0.59419	0.27619	LCN2
ENSG00000113448	5	58264865	59817947	3314	139	65106	0.73069	0.23248	PDE4D		ENSG00000124126	20	47240790	47444420	603	29	65232	0.8015	0.21142	PREX1		ENSG00000183576	14	99864083	99947216	74	3	63975	0.59416	0.2762	SETD3
ENSG00000096654	6	27418522	27440897	76	5	65526	0.73071	0.23248	ZNF184		ENSG00000178773	16	89642176	89663654	12	2	64534	0.80139	0.21145	CPNE7		ENSG00000214513	2	73429386	73439641	26	5	64365	0.59373	0.27635	NOTO
ENSG00000167972	16	2325882	2390747	8	2	65452	0.73051	0.23254	ABCA3		ENSG00000142224	1	206972215	207016324	95	14	65012	0.80091	0.21159	IL19		ENSG00000160951	19	14583278	14586174	3	2	64099	0.59355	0.27641	PTGER1
ENSG00000129197	17	5322961	5336196	56	5	65403	0.73049	0.23255	RPAIN		ENSG00000146469	6	153071933	153080900	11	4	64838	0.80093	0.21159	VIP		ENSG00000157933	1	2160134	2241558	26	2	63953	0.59336	0.27647	SKI
ENSG00000156983	3	9773413	9789702	10	3	64327	0.73006	0.23268	BRPF1		ENSG00000101292	20	5282317	5297378	116	6	65468	0.8008	0.21162	PROKR2		ENSG00000127334	12	68042118	68059186	23	4	64000	0.59332	0.27648	DYRK2
ENSG00000100241	22	50883429	50913454	18	3	64871	0.72935	0.23289	SBF1		ENSG00000071082	2	101618177	101640494	50	8	65480	0.80037	0.21175	RPL31		ENSG00000189292	2	279558	288851	17	4	63931	0.59309	0.27656	FAM150B
ENSG00000131446	5	180217541	180242652	98	3	63906	0.72929	0.23291	MGAT1		ENSG00000197405	19	47793280	47825323	60	4	65097	0.80031	0.21177	C5AR1		ENSG00000105723	19	42734338	42746777	7	1	63523	0.59302	0.27658	GSK3A
ENSG00000163884	3	126061478	126076285	18	5	64450	0.72927	0.23292	KLF15		ENSG00000090534	3	184089723	184095932	4	1	63594	0.80018	0.2118	THPO		ENSG00000188001	3	188665003	189043093	452	39	63713	0.59301	0.27659	TPRG1
ENSG00000136527	3	185633694	185655924	16	4	65332	0.72913	0.23296	TRA2B		ENSG00000225996	1	150521897	150524367	1	1	62727	0.80015	0.21181	AL356356.1		ENSG00000092931	17	74731947	74777531	17	5	63705	0.59285	0.27664	MFSD11
ENSG00000143157	1	166808681	166825581	23	5	64981	0.72907	0.23298	POGK		ENSG00000181467	3	152880029	152886265	8	4	64791	0.8001	0.21183	RAP2B		ENSG00000156886	16	31404633	31437826	33	5	63527	0.59268	0.2767	ITGAD
ENSG00000135541	6	135604670	135818914	284	21	64926	0.72907	0.23298	AHI1		ENSG00000258315	17	6917814	6920844	6	2	65271	0.8001	0.21183	C17orf49		ENSG00000164756	8	117962512	118188953	353	19	63741	0.59261	0.27672	SLC30A8
ENSG00000171502	1	86194916	86622626	1308	52	65219	0.72883	0.23305	COL24A1		ENSG00000105968	7	44866390	44887682	49	7	65356	0.8	0.21185	H2AFV		ENSG00000151778	13	44947801	44971850	24	5	63990	0.59253	0.27675	SERP2
ENSG00000174951	19	49251268	49258647	6	3	64655	0.72819	0.23325	FUT1		ENSG00000179134	19	39833036	39876350	79	7	64829	0.80001	0.21185	SAMD4B		ENSG00000074317	5	176047085	176057530	13	3	63580	0.59228	0.27683	SNCB
ENSG00000179172	1	12907261	12908578	1	1	63494	0.72811	0.23327	HNRNPCL1		ENSG00000001561	6	46097730	46114436	37	4	65098	0.79963	0.21196	ENPP4		ENSG00000137824	15	41028082	41048049	30	4	64093	0.59221	0.27685	RMDN3
ENSG00000151388	5	33523640	33892297	918	60	65044	0.72741	0.23349	ADAMTS12		ENSG00000146013	5	137588068	137610360	31	8	65169	0.7994	0.21203	GFRA3		ENSG00000152457	10	14939358	14996431	96	17	63823	0.59208	0.2769	DCLRE1C
ENSG00000127399	7	150019728	150035239	32	1	65157	0.72728	0.23353	LRRC61		ENSG00000171960	1	43124096	43142429	30	7	65412	0.79928	0.21206	PPIH		ENSG00000132002	19	14625582	14640582	22	5	63738	0.59202	0.27692	DNAJB1
ENSG00000171873	20	4201329	4229721	40	9	64694	0.72727	0.23353	ADRA1D		ENSG00000169605	2	69201705	69208106	23	4	64427	0.79918	0.21209	GKN1		ENSG00000133943	14	91526677	91691976	282	30	63431	0.59198	0.27693	C14orf159
ENSG00000150750	11	111126707	111157126	62	8	64939	0.72642	0.23379	C11orf53		ENSG00000122970	12	110562140	110656602	163	14	65493	0.79893	0.21217	IFT81		ENSG00000179832	8	145202919	145316843	41	2	64027	0.59192	0.27695	MROH1
ENSG00000149308	11	108027942	108093369	77	8	65194	0.7264	0.2338	NPAT		ENSG00000107593	10	102047903	102090243	96	15	65171	0.79849	0.21229	PKD2L1		ENSG00000187223	1	152635872	152637135	2	1	64225	0.59187	0.27697	LCE2D
ENSG00000163633	4	87797358	87857354	121	13	65329	0.72566	0.23402	C4orf36		ENSG00000112115	6	52051185	52055436	6	2	64792	0.79844	0.21231	IL17A		ENSG00000162444	1	10057264	10076078	30	3	64303	0.59173	0.27701	RBP7
ENSG00000130669	19	39616410	39673456	104	10	64950	0.72556	0.23406	PAK4		ENSG00000204882	8	142366600	142377367	17	5	63783	0.79794	0.21245	GPR20		ENSG00000105205	19	40221890	40228668	39	3	64363	0.59164	0.27704	CLC
ENSG00000110237	11	73019334	73080136	114	7	63995	0.72548	0.23408	ARHGEF17		ENSG00000163535	2	201374731	201448505	146	18	65375	0.79789	0.21247	SGOL2		ENSG00000187446	15	41523037	41574043	98	9	63888	0.59149	0.2771	CHP1
ENSG00000124226	20	48552948	48570429	34	6	65271	0.72538	0.23411	RNF114		ENSG00000116521	1	155225770	155232221	8	2	65366	0.79781	0.21249	SCAMP3		ENSG00000139160	12	31800094	31826048	56	14	63954	0.59135	0.27714	METTL20
ENSG00000049540	7	73442119	73484237	23	3	63855	0.72529	0.23414	ELN		ENSG00000172940	3	38307303	38319806	18	3	65540	0.79762	0.21254	SLC22A13		ENSG00000139998	14	65412532	65439494	68	11	63947	0.59134	0.27715	RAB15
ENSG00000257726	12	115800817	115802550	5	3	65104	0.72495	0.23424	RP11-116D17.1		ENSG00000006025	17	45884738	45899200	50	9	65102	0.79763	0.21254	OSBPL7		ENSG00000156587	11	57319129	57335757	45	8	64190	0.59116	0.27721	UBE2L6
ENSG00000173212	1	116654376	116677861	50	7	65190	0.72483	0.23428	MAB21L3		ENSG00000260027	17	46684594	46710934	63	13	64909	0.79752	0.21257	HOXB7		ENSG00000159763	7	142829170	142836839	11	3	63310	0.59109	0.27723	PIP
ENSG00000101298	20	1246960	1289972	50	9	64710	0.72473	0.23431	SNPH		ENSG00000155666	16	27214807	27233089	20	5	64219	0.79723	0.21266	KDM8		ENSG00000198862	21	30300466	30365270	115	16	64246	0.59101	0.27726	LTN1
ENSG00000185482	12	57637236	57644976	8	3	64507	0.72451	0.23438	STAC3		ENSG00000099341	19	38865176	38874464	23	5	65379	0.79711	0.21269	PSMD8		ENSG00000124496	6	42192669	42419789	328	25	63488	0.59087	0.2773	TRERF1
ENSG00000113073	5	139739787	139754728	15	5	65227	0.72443	0.2344	SLC4A9		ENSG00000157227	14	23305766	23318236	20	6	64537	0.79703	0.21272	MMP14		ENSG00000135638	2	73143389	73162020	15	4	64118	0.59075	0.27734	EMX1
ENSG00000145975	6	4049668	4087578	101	10	64909	0.72438	0.23442	FAM217A		ENSG00000012061	19	45910591	45982086	173	24	65030	0.79701	0.21272	ERCC1		ENSG00000105261	19	36602104	36604613	6	3	63390	0.59077	0.27734	OVOL3
ENSG00000136758	10	27399383	27444195	152	12	65455	0.72417	0.23448	YME1L1		ENSG00000169340	16	20370492	20416059	96	10	65125	0.79671	0.21281	PDILT		ENSG00000115112	2	121974163	122042783	108	17	63633	0.59071	0.27736	TFCP2L1
ENSG00000125970	20	32581452	32696114	108	8	65373	0.72349	0.23469	RALY		ENSG00000144834	3	111717511	111732734	76	16	65107	0.79632	0.21292	TAGLN3		ENSG00000145741	5	72794233	72801460	18	2	64198	0.59037	0.27747	BTF3
ENSG00000171490	16	11929056	11945442	30	4	65452	0.7238	0.2346	RSL1D1		ENSG00000140153	14	102605840	102691184	164	17	65226	0.79664	0.21283	WDR20		ENSG00000117791	1	220921567	220958150	94	7	64238	0.59038	0.27747	MARC2
ENSG00000087053	11	95566046	95658479	196	18	65279	0.72345	0.2347	MTMR2		ENSG00000105063	19	55741148	55770363	23	5	63676	0.7963	0.21293	PPP6R1		ENSG00000177483	2	238707032	238751451	63	8	62970	0.59034	0.27748	RBM44
ENSG00000163170	2	74362525	74375121	25	3	64393	0.72335	0.23473	BOLA3		ENSG00000116885	1	36881428	36916086	125	5	65463	0.79578	0.21308	OSCP1		ENSG00000177733	5	137087075	137090039	2	1	63858	0.59007	0.27757	HNRNPA0
ENSG00000105255	19	4304597	4323840	9	1	63693	0.7233	0.23475	FSD1		ENSG00000085415	18	12947132	12987535	95	13	65164	0.79579	0.21308	SEH1L		ENSG00000133627	7	152456834	152552463	109	9	64088	0.59008	0.27757	ACTR3B
ENSG00000232671	1	151252500	151254405	3	2	65325	0.72241	0.23502	RP11-126K1.2		ENSG00000116663	1	11724181	11734411	1	1	65580	0.79561	0.21313	FBXO6		ENSG00000160801	3	46919236	46945287	34	7	63629	0.59006	0.27758	PTH1R
ENSG00000119185	2	9543604	9563676	23	2	63392	0.72235	0.23504	ITGB1BP1		ENSG00000111846	6	10492456	10629601	340	33	64754	0.7956	0.21313	GCNT2		ENSG00000177674	1	11796141	11814859	1	1	64120	0.58995	0.27761	AGTRAP
ENSG00000212127	12	11090005	11324172	862	11	65355	0.72163	0.23526	TAS2R14		ENSG00000120318	5	141032968	141061788	82	19	64823	0.79557	0.21314	ARAP3		ENSG00000166266	11	107879459	107978503	170	14	63746	0.58992	0.27762	CUL5
ENSG00000214511	12	51347705	51364289	77	8	65345	0.72154	0.23529	HIGD1C		ENSG00000183741	22	39257455	39268319	13	4	64671	0.79535	0.2132	CBX6		ENSG00000088833	20	1422807	1454487	48	12	63417	0.58976	0.27767	NSFL1C
ENSG00000187866	9	71394964	71398609	5	2	65423	0.72143	0.23532	FAM122A		ENSG00000183476	15	78370150	78397251	52	13	65185	0.79508	0.21328	SH2D7		ENSG00000138382	2	170666591	170681441	46	9	64223	0.58959	0.27773	METTL5
ENSG00000198092	4	68918916	68995598	157	8	65447	0.72137	0.23534	TMPRSS11F		ENSG00000125966	20	33814457	33864801	71	9	65042	0.7951	0.21328	MMP24		ENSG00000160593	11	118064455	118095809	77	6	64183	0.5896	0.27773	AMICA1
ENSG00000272741	3	195975101	196045093	160	13	65159	0.72117	0.2354	RP11-447L10.1		ENSG00000162631	1	107682629	108026080	507	37	64816	0.79498	0.21331	NTNG1		ENSG00000152409	5	78532012	78623038	148	11	64065	0.58957	0.27774	JMY
ENSG00000115267	2	163123589	163175213	86	2	65544	0.72111	0.23542	IFIH1		ENSG00000152591	4	88529681	88538062	17	4	65319	0.79414	0.21356	DSPP		ENSG00000054803	20	54572496	54580528	6	3	63625	0.58927	0.27784	CBLN4
ENSG00000163516	2	220094479	220101391	15	3	65370	0.72112	0.23542	ANKZF1		ENSG00000136238	7	6414154	6443608	97	13	64721	0.79395	0.21361	RAC1		ENSG00000118257	2	206546714	206662857	82	19	63404	0.58925	0.27785	NRP2
ENSG00000180708	1	158389718	158390656	2	1	65540	0.72106	0.23544	OR10K2		ENSG00000107719	10	72238577	72328205	283	25	64342	0.79393	0.21362	PALD1		ENSG00000143502	1	223394161	223537544	243	18	64047	0.58908	0.2779	SUSD4
ENSG00000178719	8	145064226	145067583	3	1	65262	0.72106	0.23544	GRINA		ENSG00000268488	15	44075041	44075231	1	1	65449	0.79393	0.21362	AC018512.1		ENSG00000102924	16	49311828	49315742	12	5	63930	0.58854	0.27808	CBLN1
ENSG00000125823	20	23420322	23425567	18	6	65467	0.721	0.23546	CSTL1		ENSG00000165972	12	96260826	96336752	242	30	65299	0.79389	0.21363	CCDC38		ENSG00000266964	19	35629712	35634013	1	1	64386	0.58855	0.27808	FXYD1
ENSG00000106459	7	129251555	129396922	323	23	65323	0.72088	0.23549	NRF1		ENSG00000092621	1	120202421	120286838	143	19	64733	0.79359	0.21372	PHGDH		ENSG00000187045	22	37461476	37505603	120	12	63927	0.58856	0.27808	TMPRSS6
ENSG00000124827	6	10873456	10882174	17	6	64990	0.72074	0.23554	GCM2		ENSG00000111696	12	104164231	104234975	295	17	65145	0.79333	0.21379	NT5DC3		ENSG00000184903	7	110303110	111202573	1561	66	63989	0.58844	0.27812	IMMP2L
ENSG00000166126	14	103388993	103399933	5	3	64524	0.71982	0.23582	AMN		ENSG00000165632	10	7860467	8058590	459	29	65002	0.79302	0.21388	TAF3		ENSG00000167711	17	1646130	1658562	2	1	63667	0.5883	0.27816	SERPINF2
ENSG00000213977	17	3566196	3571976	12	3	64269	0.72074	0.23554	TAX1BP3		ENSG00000151062	12	1901123	2028002	267	24	64614	0.79307	0.21387	CACNA2D4		ENSG00000036530	14	100150641	100193638	97	12	63747	0.58831	0.27816	CYP46A1
ENSG00000155975	8	17104080	17159936	173	21	65281	0.71976	0.23583	VPS37A		ENSG00000118007	3	136055077	136471220	512	18	65354	0.79251	0.21403	STAG1		ENSG00000148362	9	139886870	139888436	1	1	64345	0.58827	0.27818	C9orf142
ENSG00000189144	19	38226734	38307940	140	16	65324	0.71953	0.23591	ZNF573		ENSG00000062582	7	43906157	43909492	4	1	65404	0.79226	0.2141	MRPS24		ENSG00000163017	2	74119441	74146992	93	8	64007	0.58823	0.27819	ACTG2
ENSG00000235931	10	61715188	61720671	14	3	65221	0.71935	0.23596	C10orf40		ENSG00000134690	1	38158090	38175391	42	7	65160	0.79221	0.21412	CDCA8		ENSG00000135900	2	224822121	224832431	17	3	62934	0.58814	0.27822	MRPL44
ENSG00000181619	14	59895740	59932060	104	12	65302	0.71926	0.23599	GPR135		ENSG00000168758	2	97525453	97536494	1	1	64468	0.79204	0.21417	SEMA4C		ENSG00000181392	19	36494209	36499695	7	3	63131	0.58814	0.27822	SYNE4
ENSG00000170581	12	56735381	56753939	18	1	65467	0.71922	0.236	STAT2		ENSG00000150995	3	4535032	4889524	830	98	64693	0.79203	0.21417	ITPR1		ENSG00000164104	4	174252846	174256276	4	1	64262	0.5881	0.27823	HMGB2
ENSG00000104221	8	37700786	37707422	4	1	64004	0.7192	0.23601	BRF2		ENSG00000108448	17	18601311	18639431	21	5	64609	0.79143	0.21435	TRIM16L		ENSG00000100565	14	77292715	77336645	110	22	63444	0.58809	0.27824	C14orf166B
ENSG00000119900	6	71998506	72018653	66	11	65244	0.71795	0.23639	OGFRL1		ENSG00000179889	16	15068448	15233196	111	13	64720	0.79132	0.21438	PDXDC1		ENSG00000198498	4	164415594	164441691	55	5	64192	0.58793	0.27829	TMA16
ENSG00000155465	14	23242431	23299029	86	12	64951	0.71815	0.23633	SLC7A7		ENSG00000105088	19	9964394	10047228	120	12	64654	0.7914	0.21435	OLFM2		ENSG00000196578	3	97806017	97806946	4	2	64374	0.58794	0.27829	OR5AC2
ENSG00000056050	4	170650616	170679104	53	8	65005	0.71795	0.2364	C4orf27		ENSG00000050820	16	75262928	75301951	124	9	64782	0.791	0.21447	BCAR1		ENSG00000163817	3	45796942	45838027	31	10	63372	0.5879	0.2783	SLC6A20
ENSG00000153015	5	64064757	64314590	488	25	65215	0.71788	0.23641	CWC27		ENSG00000197532	1	158516918	158517895	2	1	65467	0.79072	0.21455	OR6Y1		ENSG00000239779	2	74685456	74688018	3	1	64301	0.5878	0.27833	WBP1
ENSG00000117335	1	207925402	207968858	85	9	65157	0.71788	0.23642	CD46		ENSG00000137259	6	26033320	26033796	2	1	65472	0.79065	0.21457	HIST1H2AB		ENSG00000115738	2	8818975	8824583	8	3	63465	0.58733	0.27849	ID2
ENSG00000161513	17	72858619	72869156	20	1	63900	0.7178	0.23644	FDXR		ENSG00000125629	2	118846028	118868573	44	13	64988	0.7901	0.21474	INSIG2		ENSG00000170178	2	176964458	176966408	4	2	63808	0.5873	0.2785	HOXD12
ENSG00000099800	19	2425622	2427892	6	2	64647	0.71781	0.23644	TIMM13		ENSG00000170011	3	39850405	40301812	1134	49	65233	0.78969	0.21485	MYRIP		ENSG00000142405	19	54296857	54327648	36	6	63666	0.58729	0.27851	NLRP12
ENSG00000138413	2	209100951	209130798	49	8	65107	0.71716	0.23664	IDH1		ENSG00000179057	11	18725852	18747777	62	9	65227	0.78946	0.21492	IGSF22		ENSG00000178904	19	32896449	32976801	137	15	63939	0.58719	0.27854	DPY19L3
ENSG00000123240	10	13141449	13180291	68	10	65239	0.71737	0.23657	OPTN		ENSG00000011485	19	46850251	46896238	82	13	64666	0.78959	0.21488	PPP5C		ENSG00000150347	10	63661059	63856703	425	55	63915	0.58719	0.27854	ARID5B
ENSG00000243232	5	140345820	140391936	50	11	64864	0.71696	0.2367	PCDHAC2		ENSG00000120149	5	174151536	174157896	12	2	65334	0.7892	0.215	MSX2		ENSG00000135423	12	56864736	56882198	19	5	63487	0.58698	0.27861	GLS2
ENSG00000130702	20	60883011	60942368	2	1	64523	0.71714	0.23664	LAMA5		ENSG00000099821	19	617223	633597	9	1	65510	0.78947	0.21492	POLRMT		ENSG00000181935	11	55339604	55340536	13	4	64398	0.58698	0.27861	OR4C16
ENSG00000205495	11	5067756	5068691	7	2	65578	0.71656	0.23682	OR52J3		ENSG00000142606	1	2522078	2564481	110	4	65126	0.7885	0.2152	MMEL1		ENSG00000156869	1	100174259	100232187	207	8	64214	0.58689	0.27864	FRRS1
ENSG00000010704	6	26087509	26098571	29	10	65505	0.71533	0.2372	HFE		ENSG00000011007	1	24069645	24088549	12	5	64376	0.78838	0.21524	TCEB3		ENSG00000075223	7	80371854	80551675	244	30	63467	0.58655	0.27875	SEMA3C
ENSG00000153827	2	230628554	230787955	150	15	65036	0.71528	0.23722	TRIP12		ENSG00000109919	11	47638867	47664175	22	6	65460	0.78837	0.21524	MTCH2		ENSG00000181744	3	143690640	143767561	158	10	64019	0.58652	0.27876	C3orf58
ENSG00000100625	14	61176246	61191066	12	3	65280	0.71493	0.23733	SIX4		ENSG00000165185	9	115249127	115431677	304	23	64997	0.7883	0.21526	KIAA1958		ENSG00000111011	12	122989190	123011547	33	3	64118	0.58646	0.27878	RSRC2
ENSG00000188707	7	150026938	150029808	3	1	65446	0.71453	0.23745	ZBED6CL		ENSG00000198894	14	77564440	77583630	31	6	64148	0.78821	0.21529	CIPC		ENSG00000152382	1	166825747	166845564	58	6	64020	0.58623	0.27886	TADA1
ENSG00000171169	9	130823512	130830485	3	1	62805	0.71433	0.23751	NAIF1		ENSG00000092978	1	217600334	217804424	404	39	64915	0.78769	0.21544	GPATCH2		ENSG00000227500	19	1905213	1926016	2	1	64408	0.58623	0.27886	SCAMP4
ENSG00000167232	19	23487793	23578362	232	10	65247	0.71424	0.23754	ZNF91		ENSG00000221961	2	240981230	240982399	4	2	65466	0.78763	0.21546	PRR21		ENSG00000188042	2	235401685	235405697	4	2	63623	0.58585	0.27899	ARL4C
ENSG00000138640	4	89647106	90032549	1026	37	65318	0.71373	0.2377	FAM13A		ENSG00000111897	6	122764499	122792967	63	9	65390	0.78746	0.21551	SERINC1		ENSG00000106772	9	79226292	79521003	764	57	63827	0.58564	0.27906	PRUNE2
ENSG00000061918	4	156680144	156728743	33	9	64491	0.71372	0.2377	GUCY1B3		ENSG00000168959	11	88237744	88799113	1488	39	65346	0.78718	0.21559	GRM5		ENSG00000137601	4	170314426	170533780	431	14	64232	0.58538	0.27914	NEK1
ENSG00000135914	2	231972944	231989832	16	6	65237	0.71367	0.23771	HTR2B		ENSG00000184887	14	105714827	105717430	3	1	65347	0.78711	0.21561	BTBD6		ENSG00000117543	1	101455179	101491644	29	4	62557	0.58521	0.2792	DPH5
ENSG00000188316	10	118609023	118671299	45	5	64840	0.71369	0.23771	ENO4		ENSG00000243710	1	43637820	43720029	279	20	65295	0.78697	0.21565	WDR65		ENSG00000122547	7	36192758	36341152	444	45	63962	0.58489	0.27931	EEPD1
ENSG00000130956	9	99212483	99253618	57	4	65388	0.71333	0.23782	HABP4		ENSG00000186854	2	85048774	85134132	214	16	65190	0.78692	0.21566	TRABD2A		ENSG00000143515	1	154298029	154323783	50	7	64175	0.58479	0.27934	ATP8B2
ENSG00000120549	10	23983675	24836772	1778	97	65016	0.71321	0.23786	KIAA1217		ENSG00000219435	11	64067863	64072242	5	2	65392	0.78669	0.21573	TEX40		ENSG00000110079	11	60048014	60076445	49	9	64212	0.58431	0.2795	MS4A4A
ENSG00000136942	9	127620159	127624260	5	2	65043	0.71316	0.23787	RPL35		ENSG00000131781	1	146646930	146714700	286	13	65527	0.78667	0.21574	FMO5		ENSG00000260851	16	66503715	66551215	55	5	64123	0.58418	0.27955	RP11-403P17.5
ENSG00000049167	5	60169658	60240900	148	15	65218	0.71277	0.23799	ERCC8		ENSG00000180992	6	44081194	44095194	34	6	65034	0.78664	0.21575	MRPL14		ENSG00000034971	1	171604557	171621823	70	11	63977	0.58401	0.27961	MYOC
ENSG00000116761	1	70876901	70905534	64	13	65153	0.71256	0.23806	CTH		ENSG00000152455	10	14920819	14946314	34	9	65060	0.78648	0.21579	SUV39H2		ENSG00000156787	8	124054208	124164393	208	24	63678	0.58386	0.27966	TBC1D31
ENSG00000214670	14	75158879	75179800	24	2	65534	0.71248	0.23808	AC007956.1		ENSG00000100142	22	38348614	38437922	63	5	65254	0.78616	0.21589	POLR2F		ENSG00000198443	17	39340354	39341594	8	1	64402	0.58364	0.27973	KRTAP4-1
ENSG00000119922	10	91061712	91069033	10	4	65250	0.71244	0.23809	IFIT2		ENSG00000151503	11	134020014	134095348	127	15	65184	0.78602	0.21593	NCAPD3		ENSG00000169641	1	23410516	23504301	136	14	64221	0.58343	0.2798	LUZP1
ENSG00000255275	1	19175767	19247615	241	28	64993	0.71225	0.23816	RP13-279N23.2		ENSG00000129965	11	2153768	2182439	2	1	65268	0.78526	0.21615	INS-IGF2		ENSG00000128609	7	123177051	123198309	36	7	64067	0.58327	0.27985	NDUFA5
ENSG00000182257	22	46445358	46450024	1	1	65584	0.71238	0.23812	C22orf26		ENSG00000127184	5	85913721	85916779	6	3	65139	0.7853	0.21614	COX7C		ENSG00000188428	6	8013800	8064647	179	14	63928	0.58328	0.27985	BLOC1S5
ENSG00000166819	15	90207596	90222658	19	5	64798	0.71158	0.23836	PLIN1		ENSG00000244588	20	1206700	1277065	72	12	64467	0.78521	0.21617	RAD21L1		ENSG00000227051	14	96505661	96560417	182	16	63993	0.58316	0.27989	C14orf132
ENSG00000156508	6	74225473	74233520	16	3	65281	0.7115	0.23839	EEF1A1		ENSG00000100416	22	46726772	46753237	42	5	64755	0.78487	0.21627	TRMU		ENSG00000145734	5	70751442	70863649	192	8	64292	0.58307	0.27992	BDP1
ENSG00000175920	4	3465033	3503200	52	6	64565	0.71142	0.23841	DOK7		ENSG00000147573	8	67039131	67087720	83	6	65335	0.78459	0.21635	TRIM55		ENSG00000173409	1	231114727	231136341	59	8	64151	0.58305	0.27993	ARV1
ENSG00000165066	8	41502697	41508855	17	6	64485	0.71141	0.23841	NKX6-3		ENSG00000054392	1	210501596	210849638	1173	85	65001	0.7845	0.21637	HHAT		ENSG00000067715	12	79257773	79845788	889	37	64023	0.58296	0.27996	SYT1
ENSG00000111012	12	58156117	58162769	6	2	65492	0.71133	0.23844	CYP27B1		ENSG00000152359	5	74969949	75013313	132	11	65434	0.78447	0.21638	POC5		ENSG00000070731	17	74559792	74583038	56	5	63863	0.58255	0.2801	ST6GALNAC2
ENSG00000165475	13	20977806	21099996	365	34	65135	0.71123	0.23847	CRYL1		ENSG00000110107	11	60658202	60674060	26	5	65215	0.78404	0.21651	PRPF19		ENSG00000101004	20	25433341	25566153	256	14	64199	0.5825	0.28012	NINL
ENSG00000178917	3	44540462	44552128	8	3	65029	0.71111	0.23851	ZNF852		ENSG00000149260	11	76777979	76837201	84	14	64529	0.78398	0.21653	CAPN5		ENSG00000114784	3	40351175	40353915	7	2	62967	0.58228	0.28019	EIF1B
ENSG00000214530	11	72465774	72504726	70	8	64977	0.71065	0.23865	STARD10		ENSG00000138688	4	123073488	123283913	260	18	65193	0.78379	0.21658	KIAA1109		ENSG00000120251	4	158125334	158287227	196	18	63862	0.58204	0.28027	GRIA2
ENSG00000187773	18	72102963	72125179	33	7	64895	0.71058	0.23867	FAM69C		ENSG00000198336	17	45277812	45301045	35	9	64383	0.78365	0.21662	MYL4		ENSG00000008324	3	42623332	42636606	31	6	63347	0.58194	0.2803	SS18L2
ENSG00000181467	3	152880029	152886265	8	4	64791	0.71034	0.23875	RAP2B		ENSG00000157510	5	148651434	148721365	128	24	64562	0.78351	0.21666	AFAP1L1		ENSG00000204928	5	145239296	145252531	15	3	63800	0.58181	0.28035	GRXCR2
ENSG00000204264	6	32808494	32812480	19	5	65570	0.71004	0.23884	PSMB8		ENSG00000137936	1	94027347	94312706	771	25	65344	0.78324	0.21674	BCAR3		ENSG00000205327	12	55886147	55887100	3	1	63664	0.58155	0.28043	OR6C68
ENSG00000173157	12	43747669	43945724	554	26	65168	0.70995	0.23887	ADAMTS20		ENSG00000091640	17	4862521	4871167	16	6	65130	0.78308	0.21679	SPAG7		ENSG00000174599	4	118004718	118006736	1	1	64298	0.5814	0.28048	TRAM1L1
ENSG00000158220	3	138153428	138200528	80	14	65100	0.70984	0.2389	ESYT3		ENSG00000095059	19	12786531	12792716	2	1	63325	0.78285	0.21686	DHPS		ENSG00000255307	11	6190560	6191638	1	1	64400	0.58124	0.28054	OR52B2
ENSG00000101096	20	50003494	50179370	281	41	64693	0.70967	0.23896	NFATC2		ENSG00000163359	2	238232646	238323018	173	25	64990	0.78274	0.21689	COL6A3		ENSG00000188266	15	78799906	78829714	69	5	64092	0.58116	0.28057	HYKK
ENSG00000101210	20	62119366	62130505	4	1	64738	0.70936	0.23905	EEF1A2		ENSG00000127452	19	9920943	9938492	16	2	65330	0.78266	0.21691	FBXL12		ENSG00000135587	6	109761966	109765122	8	4	64307	0.58112	0.28058	SMPD2
ENSG00000124406	4	42410390	42659122	702	30	65031	0.70929	0.23907	ATP8A1		ENSG00000204640	2	101086944	101099742	56	5	65470	0.78258	0.21694	NMS		ENSG00000101144	20	55743804	55841685	291	21	63836	0.58109	0.28059	BMP7
ENSG00000173335	20	23583047	23586513	6	2	65529	0.70925	0.23908	CST9		ENSG00000173200	3	122296449	122357894	202	20	65220	0.78248	0.21697	PARP15		ENSG00000170004	17	7788124	7816078	24	6	63663	0.58102	0.28061	CHD3
ENSG00000150991	12	125396150	125401914	8	3	64702	0.70913	0.23912	UBC		ENSG00000166889	11	59404189	59436453	27	2	65494	0.78241	0.21699	PATL1		ENSG00000112640	6	42952237	42980080	72	10	64203	0.58101	0.28062	PPP2R5D
ENSG00000165392	8	30891317	31031285	237	21	65071	0.70905	0.23915	WRN		ENSG00000197943	16	81772702	81991899	986	92	64780	0.78236	0.217	PLCG2		ENSG00000148942	11	26688566	26744974	171	30	64011	0.58096	0.28063	SLC5A12
ENSG00000214860	17	18280976	18292961	16	3	65297	0.70902	0.23916	EVPLL		ENSG00000140057	14	96858448	96955764	130	17	64769	0.78183	0.21716	AK7		ENSG00000176231	19	16059818	16060768	5	1	64252	0.58058	0.28076	OR10H4
ENSG00000161011	5	179233388	179265078	73	14	64942	0.70902	0.23916	SQSTM1		ENSG00000218819	2	21346789	21366144	20	6	64814	0.78198	0.21711	TDRD15		ENSG00000196177	10	124768495	124817827	161	22	63925	0.58058	0.28076	ACADSB
ENSG00000159763	7	142829170	142836839	11	3	64454	0.70878	0.23923	PIP		ENSG00000151929	10	121410882	121437331	87	12	65228	0.78164	0.21721	BAG3		ENSG00000204193	9	113065801	113100127	106	24	63576	0.58044	0.28081	TXNDC8
ENSG00000137944	1	89401456	89458636	86	5	65052	0.70847	0.23933	CCBL2		ENSG00000176879	11	4944531	4945637	8	3	65579	0.7816	0.21723	OR51G1		ENSG00000132763	1	45965725	45976739	14	3	64212	0.58011	0.28092	MMACHC
ENSG00000117155	1	85109390	85156486	107	12	65187	0.70818	0.23942	SSX2IP		ENSG00000128973	15	68499330	68549549	20	2	65492	0.78153	0.21724	CLN6		ENSG00000186448	3	44626380	44689963	65	7	64150	0.58001	0.28096	ZNF197
ENSG00000197705	18	30252634	30353025	164	4	65042	0.70797	0.23948	KLHL14		ENSG00000136379	15	80972025	81047962	242	27	65060	0.781	0.2174	ABHD17C		ENSG00000111817	6	116575336	116762424	403	37	63914	0.57996	0.28097	DSE
ENSG00000166946	15	43477316	43487396	7	2	65467	0.7079	0.2395	CCNDBP1		ENSG00000221916	19	49621655	49622397	2	1	65391	0.78015	0.21765	C19orf73		ENSG00000120725	5	138282409	138629246	309	12	64075	0.57992	0.28098	SIL1
ENSG00000144045	2	74745258	74753463	4	2	64971	0.70763	0.23959	DQX1		ENSG00000140859	16	57792129	57896957	288	33	64918	0.77986	0.21774	KIFC3		ENSG00000142871	1	86046444	86049645	5	3	63356	0.57982	0.28102	CYR61
ENSG00000166888	12	57489191	57525922	59	12	64919	0.70676	0.23986	STAT6		ENSG00000080573	19	10070237	10121147	137	19	64864	0.77966	0.2178	COL5A3		ENSG00000172315	20	45313004	45318418	10	5	63954	0.57946	0.28114	TP53RK
ENSG00000142227	19	48824766	48833810	28	6	65407	0.70659	0.23991	EMP3		ENSG00000137185	6	28192664	28201260	23	5	65562	0.77923	0.21792	ZSCAN9		ENSG00000075624	7	5566782	5603415	23	6	63522	0.57915	0.28124	ACTB
ENSG00000118495	6	144261437	144385735	273	30	64836	0.70634	0.23999	PLAGL1		ENSG00000131759	17	38465444	38513094	44	6	65139	0.77905	0.21797	RARA		ENSG00000168785	4	99391518	99579780	366	34	63694	0.5789	0.28133	TSPAN5
ENSG00000168301	3	58477841	58488087	8	3	64239	0.70604	0.24008	KCTD6		ENSG00000135333	6	93949738	94129265	340	41	64692	0.77879	0.21805	EPHA7		ENSG00000184708	22	31832963	31892094	121	19	64047	0.57878	0.28137	EIF4ENIF1
ENSG00000153339	18	29409136	29533099	206	18	64730	0.70605	0.24008	TRAPPC8		ENSG00000213417	17	39221369	39222131	1	1	64536	0.77851	0.21813	KRTAP2-4		ENSG00000183778	21	40928369	41045064	310	32	63911	0.57875	0.28138	B3GALT5
ENSG00000100036	22	31031639	31065003	115	23	65131	0.70605	0.24008	SLC35E4		ENSG00000123154	19	12777614	12786646	11	5	64599	0.77848	0.21814	WDR83		ENSG00000174792	4	76481258	76491095	31	7	63976	0.57856	0.28144	C4orf26
ENSG00000075223	7	80371854	80551675	244	30	64630	0.70592	0.24012	SEMA3C		ENSG00000223638	19	56270380	56274541	4	2	64096	0.77827	0.2182	RFPL4A		ENSG00000114554	3	126707437	126756235	36	6	63144	0.57844	0.28148	PLXNA1
ENSG00000149311	11	108093211	108239829	158	8	65317	0.70592	0.24012	ATM		ENSG00000183580	5	15500305	15939900	820	35	65153	0.77825	0.21821	FBXL7		ENSG00000165886	10	99258625	99330966	145	17	63969	0.57838	0.2815	UBTD1
ENSG00000109466	4	166128770	166244308	176	17	64705	0.70579	0.24016	KLHL2		ENSG00000153140	5	89688078	89705603	4	2	65223	0.77822	0.21822	CETN3		ENSG00000239282	22	30681106	30685616	6	3	63347	0.57831	0.28153	GATSL3
ENSG00000149782	11	64018995	64036622	28	10	65012	0.70545	0.24026	PLCB3		ENSG00000124693	6	26031817	26032288	1	1	65371	0.77803	0.21828	HIST1H3B		ENSG00000258659	11	5640994	5665628	73	10	63832	0.57819	0.28157	TRIM34
ENSG00000169618	2	68870721	68882708	31	9	64929	0.70539	0.24028	PROKR1		ENSG00000188316	10	118609023	118671299	45	5	64840	0.77791	0.21831	ENO4		ENSG00000173769	3	44283378	44373590	170	11	64186	0.57816	0.28158	TOPAZ1
ENSG00000144840	3	120405528	120461840	86	15	64893	0.70507	0.24038	RABL3		ENSG00000164099	4	119201193	119274158	164	23	65299	0.7777	0.21837	PRSS12		ENSG00000079739	1	64058947	64125916	119	17	63840	0.578	0.28163	PGM1
ENSG00000164603	7	112459202	112579971	112	14	64621	0.70499	0.24041	C7orf60		ENSG00000090612	12	133707570	133783698	159	8	65254	0.77763	0.21839	ZNF268		ENSG00000136261	7	16685756	16746148	82	7	63223	0.57796	0.28164	BZW2
ENSG00000186766	10	129535499	129539450	6	1	65537	0.70483	0.24046	FOXI2		ENSG00000134283	12	42632249	42853517	486	15	65266	0.77762	0.2184	PPHLN1		ENSG00000099385	16	30844947	30906281	48	4	63724	0.57788	0.28167	BCL7C
ENSG00000178919	9	100615536	100618986	17	3	65493	0.7048	0.24047	FOXE1		ENSG00000177646	3	128598439	128634910	127	11	65426	0.77756	0.21841	ACAD9		ENSG00000177363	11	62453874	62457371	2	1	64370	0.5774	0.28184	LRRN4CL
ENSG00000163644	4	89178772	89205921	24	4	64919	0.70471	0.24049	PPM1K		ENSG00000174013	3	196295482	196315930	23	3	64906	0.7774	0.21846	FBXO45		ENSG00000253368	1	27320198	27327389	3	1	63577	0.57732	0.28186	TRNP1
ENSG00000171827	19	37958487	37976260	19	4	65325	0.70458	0.24054	ZNF570		ENSG00000118402	6	80624529	80657297	107	10	65350	0.77732	0.21849	ELOVL4		ENSG00000163735	4	74861359	74864496	4	2	63879	0.57717	0.28191	CXCL5
ENSG00000163864	3	139279022	139396859	215	30	64936	0.70342	0.2409	NMNAT3		ENSG00000159214	1	44457031	44462200	7	3	64571	0.77681	0.21863	CCDC24		ENSG00000035681	8	59496063	59572403	123	12	63929	0.57708	0.28194	NSMAF
ENSG00000145194	3	183967438	184010819	82	13	65022	0.70287	0.24107	ECE2		ENSG00000142166	21	34696734	34732168	66	10	64945	0.77677	0.21865	IFNAR1		ENSG00000167889	17	74864538	74946475	258	21	63727	0.57709	0.28194	MGAT5B
ENSG00000105887	7	135611509	135662101	123	16	64840	0.70264	0.24114	MTPN		ENSG00000172361	18	47753563	47792892	86	8	65214	0.77653	0.21872	CCDC11		ENSG00000138080	2	27301435	27309271	5	2	63633	0.57704	0.28196	EMILIN1
ENSG00000128585	7	130794855	131181395	694	70	64848	0.70251	0.24118	MKLN1		ENSG00000186020	19	37025676	37096178	132	13	65396	0.77652	0.21872	ZNF529		ENSG00000103978	15	42502730	42565861	64	7	64186	0.57696	0.28198	TMEM87A
ENSG00000110422	11	33278218	33378569	96	8	64919	0.70251	0.24118	HIPK3		ENSG00000115421	2	60983365	61029220	95	12	65128	0.77623	0.21881	PAPOLG		ENSG00000272916	10	75556272	75571409	11	3	63806	0.57674	0.28206	RP11-574K11.31
ENSG00000103353	16	23568392	23585710	41	5	65062	0.70227	0.24126	UBFD1		ENSG00000130255	19	5674958	5691887	16	3	65114	0.77614	0.21883	RPL36		ENSG00000115504	2	62900986	63273622	352	28	63800	0.57667	0.28208	EHBP1
ENSG00000170855	12	120881764	120884215	1	1	65073	0.70222	0.24127	TRIAP1		ENSG00000185674	2	99858709	99871745	21	6	65274	0.77577	0.21894	LYG2		ENSG00000113621	5	134209493	134237215	23	6	63832	0.57661	0.2821	TXNDC15
ENSG00000204393	20	31175281	31196695	18	4	64177	0.70213	0.2413	RP11-410N8.4		ENSG00000013810	4	1723227	1746898	6	1	63189	0.77549	0.21902	TACC3		ENSG00000184677	1	22778344	22857650	106	10	64058	0.57644	0.28216	ZBTB40
ENSG00000156239	21	30244513	30257693	49	6	65562	0.70202	0.24133	N6AMT1		ENSG00000172939	3	38206580	38296979	107	15	65059	0.77513	0.21913	OXSR1		ENSG00000196139	10	5077546	5149878	320	31	63865	0.57619	0.28224	AKR1C3
ENSG00000104881	19	45882892	45909607	35	10	64473	0.70193	0.24136	PPP1R13L		ENSG00000095066	19	12873817	12983554	180	17	65170	0.77465	0.21927	HOOK2		ENSG00000249115	19	36103646	36116251	9	4	63006	0.57601	0.2823	HAUS5
ENSG00000112276	6	105544697	105585049	100	8	65375	0.70198	0.24135	BVES		ENSG00000182319	8	8175258	8244008	227	27	64823	0.77493	0.21919	SGK223		ENSG00000136026	12	106631655	106698057	105	22	63236	0.57603	0.2823	CKAP4
ENSG00000180900	8	144873090	144897549	1	1	65586	0.70155	0.24148	SCRIB		ENSG00000164970	9	34398182	34458568	134	17	64962	0.7746	0.21929	FAM219A		ENSG00000163444	1	202976514	202993976	24	5	63869	0.57574	0.2824	TMEM183A
ENSG00000188042	2	235401685	235405697	4	2	64784	0.70153	0.24149	ARL4C		ENSG00000205086	2	42162508	42181406	43	9	64707	0.77456	0.2193	C2orf91		ENSG00000100453	14	25100160	25103473	16	2	64324	0.57534	0.28253	GZMB
ENSG00000187609	9	140201348	140317714	3	1	65569	0.70135	0.24154	EXD3		ENSG00000189319	10	126307861	126432838	177	19	64865	0.77457	0.2193	FAM53B		ENSG00000138398	2	170440850	170497916	183	13	63926	0.57515	0.28259	PPIG
ENSG00000140943	16	84087368	84150511	257	22	65021	0.70128	0.24156	MBTPS1		ENSG00000113272	5	157158205	157168456	42	8	64648	0.77453	0.21931	THG1L		ENSG00000156076	12	65444406	65515346	90	10	63682	0.57516	0.28259	WIF1
ENSG00000166582	17	16245848	16256970	10	2	64942	0.70118	0.2416	CENPV		ENSG00000173302	2	131486643	131487909	2	1	65580	0.77402	0.21946	GPR148		ENSG00000113269	5	179338651	179499118	349	27	63772	0.57512	0.2826	RNF130
ENSG00000143126	1	109792641	109818372	69	12	64844	0.70117	0.2416	CELSR2		ENSG00000229544	10	126135592	126138753	7	1	64708	0.77449	0.21932	NKX1-2		ENSG00000145536	5	5140443	5320417	477	63	63611	0.57513	0.2826	ADAMTS16
ENSG00000118246	2	207630081	207657233	58	10	65328	0.70096	0.24166	FASTKD2		ENSG00000165912	11	47199076	47207994	16	4	65021	0.77372	0.21955	PACSIN3		ENSG00000107341	9	33817565	33920402	239	19	64068	0.57498	0.28265	UBE2R2
ENSG00000100365	22	37257030	37274057	43	6	65058	0.70099	0.24165	NCF4		ENSG00000168679	1	110905470	110933704	60	11	65427	0.77388	0.2195	SLC16A4		ENSG00000096088	6	41704449	41721847	41	13	63614	0.57499	0.28265	PGC
ENSG00000118640	2	85788685	85809154	66	9	65267	0.7009	0.24168	VAMP8		ENSG00000167633	19	55235969	55378448	40	4	65214	0.77368	0.21956	KIR3DL1		ENSG00000132383	17	1732996	1803376	163	14	63761	0.57461	0.28278	RPA1
ENSG00000142186	11	65292548	65306175	12	4	64947	0.70061	0.24177	SCYL1		ENSG00000084207	11	67351066	67354131	8	2	65549	0.77294	0.21978	GSTP1		ENSG00000137200	6	37400995	37450603	52	9	64000	0.57448	0.28282	CMTR1
ENSG00000203730	1	182367252	182369751	7	2	65480	0.70042	0.24183	TEDDM1		ENSG00000180739	19	10623623	10628607	5	2	64215	0.77282	0.21981	S1PR5		ENSG00000142156	21	47401651	47424964	34	7	62766	0.57436	0.28286	COL6A1
ENSG00000086730	7	73613982	73644161	13	3	64872	0.70032	0.24186	LAT2		ENSG00000128536	7	105517242	105676877	434	60	64757	0.77236	0.21995	CDHR3		ENSG00000103888	15	81071684	81244117	199	36	63616	0.57435	0.28287	KIAA1199
ENSG00000204248	6	33130458	33160276	92	13	65432	0.70021	0.2419	COL11A2		ENSG00000172081	19	2071037	2096672	6	1	65304	0.77228	0.21997	MOB3A		ENSG00000127125	1	42921788	42939056	32	4	64257	0.57409	0.28295	PPCS
ENSG00000171503	4	159593277	159630775	24	8	64952	0.70017	0.24191	ETFDH		ENSG00000198944	5	132149033	132152488	2	1	63393	0.77216	0.22001	SOWAHA		ENSG00000107951	10	30598730	30663377	144	13	63697	0.57376	0.28307	MTPAP
ENSG00000267303	19	10426147	10431354	12	4	64995	0.7	0.24196	CTD-2369P2.12		ENSG00000155111	6	110931181	111137161	382	21	65392	0.77166	0.22016	CDK19		ENSG00000116350	1	29474255	29508499	58	12	64248	0.57372	0.28308	SRSF4
ENSG00000106484	7	130126012	130146133	38	8	65344	0.69999	0.24197	MEST		ENSG00000105583	19	12778885	12782170	5	3	64539	0.77153	0.2202	WDR83OS		ENSG00000196150	8	146076632	146127553	53	4	64010	0.57352	0.28315	ZNF250
ENSG00000170683	11	7960081	7961141	1	1	65582	0.69958	0.2421	OR10A3		ENSG00000187323	18	49866542	51057784	4072	102	65228	0.77118	0.2203	DCC		ENSG00000125652	19	6372444	6375042	2	1	64295	0.57339	0.28319	ALKBH7
ENSG00000148158	9	115513118	115643951	319	12	65177	0.69953	0.24211	SNX30		ENSG00000166896	12	58335324	58351052	41	3	65545	0.77116	0.22031	XRCC6BP1		ENSG00000258588	11	5617955	5665628	178	31	63690	0.57318	0.28326	TRIM6-TRIM34
ENSG00000113119	5	140019012	140024993	11	3	65309	0.69945	0.24214	TMCO6		ENSG00000155792	8	120885957	121063152	683	26	65181	0.77085	0.2204	DEPTOR		ENSG00000104231	8	82613569	82645138	112	11	64243	0.57302	0.28331	ZFAND1
ENSG00000089597	11	62392298	62414104	12	3	65128	0.69943	0.24214	GANAB		ENSG00000133488	22	30884900	30901698	61	9	65230	0.76985	0.22069	SEC14L4		ENSG00000162438	1	15764935	15775737	16	6	63788	0.57289	0.28336	CTRC
ENSG00000122543	7	5919458	5925993	4	2	64725	0.69919	0.24222	OCM		ENSG00000162881	2	42989642	42991401	7	2	63713	0.7698	0.22071	OXER1		ENSG00000129295	8	133584320	133687838	107	10	63837	0.57283	0.28338	LRRC6
ENSG00000214841	7	34685709	34699772	56	10	65109	0.69828	0.2425	AC005493.1		ENSG00000127377	7	151125921	151137899	20	6	64571	0.76976	0.22072	CRYGN		ENSG00000092094	14	20914570	20923264	27	3	63519	0.57177	0.28374	OSGEP
ENSG00000249115	19	36103646	36116251	9	4	64159	0.69815	0.24254	HAUS5		ENSG00000255767	2	3579574	3595547	40	9	64305	0.76974	0.22073	RP13-512J5.1		ENSG00000250641	6	31674681	31685695	28	10	64327	0.57169	0.28377	MEGT1
ENSG00000269549	20	44074071	44077220	1	1	65554	0.69814	0.24255	AL031663.2		ENSG00000011258	17	49254786	49337524	154	10	65138	0.76968	0.22074	MBTD1		ENSG00000170458	5	140011313	140013286	3	1	63895	0.57154	0.28382	CD14
ENSG00000231192	3	97851542	97852483	2	1	65514	0.6981	0.24256	OR5H1		ENSG00000108509	17	4871287	4890960	52	10	65464	0.76966	0.22075	CAMTA2		ENSG00000115257	19	1481427	1490751	5	1	64299	0.57122	0.28393	PCSK4
ENSG00000103197	16	2097466	2138716	5	1	64042	0.69805	0.24257	TSC2		ENSG00000235750	1	175126123	175162135	95	10	65300	0.76964	0.22076	KIAA0040		ENSG00000158169	9	97861336	98079991	160	11	63927	0.57075	0.28409	FANCC
ENSG00000125257	13	95672083	95953687	995	81	65150	0.6978	0.24265	ABCC4		ENSG00000144452	2	215796266	216003151	398	37	65062	0.76928	0.22086	ABCA12		ENSG00000166106	11	130318869	130346532	34	7	63624	0.5706	0.28413	ADAMTS15
ENSG00000131697	1	5922871	6052533	288	12	64623	0.69774	0.24267	NPHP4		ENSG00000166840	11	58672871	58811000	331	13	65281	0.76919	0.22089	GLYATL1		ENSG00000204887	17	39185949	39186356	6	2	64143	0.57035	0.28422	KRTAP1-4
ENSG00000101132	20	52824386	52844591	30	7	64398	0.69759	0.24272	PFDN4		ENSG00000115970	2	43393800	43823185	904	29	65059	0.7691	0.22092	THADA		ENSG00000142549	19	51815102	51833608	31	6	63440	0.57029	0.28424	IGLON5
ENSG00000137507	11	76368568	76381791	11	3	65205	0.69744	0.24276	LRRC32		ENSG00000130244	19	38893775	38899728	29	3	65016	0.76905	0.22093	FAM98C		ENSG00000142619	1	17575593	17610728	137	19	63552	0.5698	0.28441	PADI3
ENSG00000223638	19	56270380	56274541	4	2	64096	0.69703	0.24289	RFPL4A		ENSG00000259517	16	54279456	54304658	82	5	65319	0.76891	0.22097	RP11-324D17.1		ENSG00000171773	19	17566234	17571763	16	3	62901	0.56956	0.28449	NXNL1
ENSG00000145428	4	154631277	154681387	172	10	65278	0.697	0.2429	RNF175		ENSG00000067248	5	54552073	54603550	73	8	65352	0.76878	0.22101	DHX29		ENSG00000066422	3	101367733	101396339	42	6	63998	0.56948	0.28452	ZBTB11
ENSG00000101224	20	3767578	3786762	37	6	65074	0.69674	0.24298	CDC25B		ENSG00000089123	20	13246709	13619587	670	29	65240	0.76876	0.22102	TASP1		ENSG00000133805	11	10329860	10529126	634	56	63685	0.56945	0.28453	AMPD3
ENSG00000198128	1	248223984	248224922	5	1	65485	0.6963	0.24312	OR2L3		ENSG00000007341	1	113066140	113163447	187	14	65355	0.76864	0.22105	ST7L		ENSG00000105355	19	4838353	4867780	35	5	63987	0.56942	0.28454	PLIN3
ENSG00000204396	6	31733367	31745108	26	11	65504	0.696	0.24322	VWA7		ENSG00000122786	7	134429003	134655479	578	43	65080	0.76856	0.22108	CALD1		ENSG00000203857	1	120049821	120057681	7	2	63078	0.56933	0.28457	HSD3B1
ENSG00000113312	5	159436120	159492550	103	9	65413	0.69535	0.24342	TTC1		ENSG00000167196	15	76196200	76227609	43	4	65316	0.76821	0.22118	FBXO22		ENSG00000114650	3	47455203	47518616	42	4	63786	0.56927	0.28459	SCAP
ENSG00000164530	6	36922209	36932613	36	7	65336	0.6952	0.24346	PI16		ENSG00000185947	16	31885079	31928668	35	2	65541	0.76813	0.22121	ZNF267		ENSG00000088854	20	3229951	3388272	527	14	64267	0.56907	0.28465	C20orf194
ENSG00000137726	11	117707693	117748201	99	15	64321	0.6952	0.24346	FXYD6		ENSG00000099364	16	30934376	30960104	24	3	65388	0.76766	0.22134	FBXL19		ENSG00000181722	3	114056941	114866118	1226	77	63924	0.56905	0.28466	ZBTB20
ENSG00000145777	5	110405760	110413722	13	4	64955	0.69515	0.24348	TSLP		ENSG00000162366	1	47649265	47656716	13	7	64833	0.76753	0.22138	PDZK1IP1		ENSG00000136828	9	129677053	129985445	447	18	63980	0.56905	0.28466	RALGPS1
ENSG00000163202	1	152551857	152552980	2	1	65472	0.69479	0.24359	LCE3D		ENSG00000244694	6	47845764	48036425	492	40	65162	0.76723	0.22147	PTCHD4		ENSG00000158092	3	136581050	136668665	176	7	64179	0.56876	0.28476	NCK1
ENSG00000197153	6	27858093	27860884	6	2	65144	0.69476	0.2436	HIST1H3J		ENSG00000253350	8	105602961	106431488	2004	104	65033	0.76714	0.2215	RP11-127H5.1		ENSG00000124785	6	5998232	6007200	23	4	63903	0.56876	0.28476	NRN1
ENSG00000001631	7	91828283	91875480	41	7	64829	0.69472	0.24362	KRIT1		ENSG00000156885	16	31439052	31439967	1	1	64406	0.76673	0.22162	COX6A2		ENSG00000188396	1	45271585	45272957	2	1	64016	0.56851	0.28484	TCTEX1D4
ENSG00000198518	6	26204858	26206266	13	4	65332	0.69458	0.24366	HIST1H4E		ENSG00000106038	7	27282164	27290112	11	4	65353	0.76666	0.22164	EVX1		ENSG00000173327	11	65365226	65382853	25	6	63571	0.56852	0.28484	MAP3K11
ENSG00000137337	6	30667584	30685666	89	8	65521	0.69446	0.2437	MDC1		ENSG00000162604	1	62146718	62191095	32	3	64161	0.76657	0.22167	TM2D1		ENSG00000033867	3	27414214	27525911	352	19	64096	0.56842	0.28487	SLC4A7
ENSG00000204052	6	43474707	43478424	6	1	65567	0.69438	0.24372	LRRC73		ENSG00000239389	5	140261793	140391929	242	17	64641	0.76653	0.22168	PCDHA13		ENSG00000003400	2	202047604	202094129	71	8	63964	0.56835	0.2849	CASP10
ENSG00000231924	19	43370616	43383974	3	1	64268	0.69411	0.24381	PSG1		ENSG00000261086	15	83209620	83231124	39	10	65327	0.76625	0.22176	RP11-379H8.1		ENSG00000118960	2	20760208	20850849	273	24	63605	0.56823	0.28494	HS1BP3
ENSG00000147596	8	70963886	70983928	52	11	65154	0.69406	0.24382	PRDM14		ENSG00000078070	3	182733006	182833863	173	12	65421	0.76622	0.22177	MCCC1		ENSG00000198121	9	113635543	113800981	433	32	63661	0.56798	0.28502	LPAR1
ENSG00000145388	4	119606523	119636588	67	9	65434	0.69404	0.24383	METTL14		ENSG00000177150	18	13663346	13726662	179	17	64923	0.7662	0.22178	FAM210A		ENSG00000124249	20	43374421	43379675	11	4	63810	0.56797	0.28503	KCNK15
ENSG00000103089	16	74746853	74808729	196	30	64855	0.69403	0.24383	FA2H		ENSG00000158186	3	138066539	138124375	117	9	65277	0.76616	0.22179	MRAS		ENSG00000076924	19	7684411	7694451	2	1	64216	0.56791	0.28505	XAB2
ENSG00000127526	19	16660642	16683193	22	5	64882	0.69363	0.24396	SLC35E1		ENSG00000143624	1	153700543	153746555	54	7	64818	0.7657	0.22193	INTS3		ENSG00000084674	2	21224301	21266945	56	15	64016	0.56754	0.28517	APOB
ENSG00000178567	3	37027357	37034795	8	2	65071	0.69353	0.24399	EPM2AIP1		ENSG00000259518	15	82380935	82390035	19	7	64147	0.76563	0.22195	RP11-597K23.2		ENSG00000151748	14	51098776	51135049	87	10	63866	0.56756	0.28517	SAV1
ENSG00000143498	1	222731244	222763275	69	8	65344	0.69347	0.24401	TAF1A		ENSG00000172869	5	118373467	118584833	286	31	64965	0.76555	0.22197	DMXL1		ENSG00000256029	1	159827690	159842843	49	6	63978	0.56746	0.2852	RP11-190A12.7
ENSG00000007933	1	171060018	171086959	95	11	65497	0.69341	0.24403	FMO3		ENSG00000159055	21	33640530	33651380	6	2	64458	0.7651	0.22211	MIS18A		ENSG00000130748	19	47549165	47551888	1	1	64374	0.56696	0.28537	TMEM160
ENSG00000139354	12	100967461	101022064	125	13	65194	0.69336	0.24404	GAS2L3		ENSG00000164074	4	128886461	128960866	85	7	65320	0.76487	0.22217	C4orf29		ENSG00000179455	15	23810454	23873064	45	5	63406	0.56688	0.2854	MKRN3
ENSG00000178177	4	17842822	18023499	387	14	65343	0.69321	0.24409	LCORL		ENSG00000103222	16	16043434	16236931	551	44	64923	0.76489	0.22217	ABCC1		ENSG00000144711	3	12938719	13114617	328	44	63562	0.56686	0.28541	IQSEC1
ENSG00000197747	1	151955391	151966866	18	4	64998	0.693	0.24415	S100A10		ENSG00000114767	3	51967446	51975957	3	1	64851	0.76486	0.22218	RRP9		ENSG00000105700	19	18668572	18680197	21	2	64058	0.56662	0.28549	KXD1
ENSG00000131849	19	58944181	58951589	11	3	65430	0.69276	0.24423	ZNF132		ENSG00000106460	7	12250867	12282993	180	9	65450	0.76484	0.22218	TMEM106B		ENSG00000143184	1	168545711	168551315	13	2	63887	0.56641	0.28556	XCL1
ENSG00000185674	2	99858709	99871745	21	6	65274	0.69265	0.24427	LYG2		ENSG00000157654	9	112542589	112934792	963	90	64977	0.76477	0.2222	PALM2-AKAP2		ENSG00000106780	9	123363091	123476748	93	7	64047	0.56617	0.28564	MEGF9
ENSG00000203943	1	84764049	84855640	127	12	65134	0.69199	0.24447	SAMD13		ENSG00000241978	9	112542769	112934792	963	90	64977	0.76477	0.2222	AKAP2		ENSG00000174521	19	40721965	40724306	2	1	63583	0.56602	0.28569	TTC9B
ENSG00000135404	12	56119107	56123491	3	1	65084	0.69199	0.24447	CD63		ENSG00000168280	2	149632819	149883273	153	5	65245	0.7646	0.22225	KIF5C		ENSG00000107736	10	73156691	73575702	872	102	63837	0.56589	0.28573	CDH23
ENSG00000152382	1	166825747	166845564	58	6	65193	0.69197	0.24448	TADA1		ENSG00000186281	2	96687694	96705199	5	2	65091	0.76435	0.22233	GPAT2		ENSG00000179344	6	32627244	32636160	41	8	63342	0.56589	0.28574	HLA-DQB1
ENSG00000160951	19	14583278	14586174	3	2	65273	0.69102	0.24478	PTGER1		ENSG00000154222	1	52811395	52831865	18	4	65569	0.76423	0.22237	CC2D1B		ENSG00000023909	1	94350761	94374966	58	9	64162	0.56566	0.28581	GCLM
ENSG00000131400	19	50861734	50869087	9	2	65236	0.69085	0.24483	NAPSA		ENSG00000107937	10	1034338	1065876	82	9	65373	0.76401	0.22243	GTPBP4		ENSG00000147853	9	4711155	4742043	79	9	63710	0.56554	0.28585	AK3
ENSG00000219073	1	22303514	22325135	90	13	65147	0.69074	0.24486	CELA3B		ENSG00000197808	19	37128094	37157755	55	8	65362	0.764	0.22243	ZNF461		ENSG00000196730	9	90112143	90323548	601	53	63908	0.56537	0.28591	DAPK1
ENSG00000178363	10	5566924	5568225	1	1	64149	0.69039	0.24497	CALML3		ENSG00000162946	1	231762561	232177018	862	85	64915	0.76358	0.22256	DISC1		ENSG00000122584	7	8473585	8792593	720	34	63792	0.56531	0.28593	NXPH1
ENSG00000107829	10	103370423	103455052	101	11	65027	0.69036	0.24498	FBXW4		ENSG00000075413	14	103851729	103970168	186	9	64803	0.76349	0.22259	MARK3		ENSG00000154310	3	170779128	171178197	842	82	63580	0.56525	0.28595	TNIK
ENSG00000267314	19	5904852	5914718	6	2	64750	0.69004	0.24508	AC104532.2		ENSG00000128573	7	113726382	114333827	700	37	65060	0.76339	0.22262	FOXP2		ENSG00000130402	19	39138289	39222223	239	18	64066	0.56487	0.28608	ACTN4
ENSG00000180483	20	29964967	29978406	33	7	65460	0.69003	0.24509	DEFB119		ENSG00000254979	11	57154838	57191532	53	8	65011	0.76321	0.22267	RP11-872D17.8		ENSG00000185621	3	197687071	197770591	183	12	64087	0.56478	0.28611	LMLN
ENSG00000184924	2	25012603	25016251	10	3	65420	0.68999	0.2451	PTRHD1		ENSG00000011021	1	11866207	11903201	172	12	65547	0.76283	0.22278	CLCN6		ENSG00000103404	16	23072727	23160591	187	11	64169	0.56415	0.28633	USP31
ENSG00000160062	1	33005028	33071540	128	5	65368	0.68995	0.24511	ZBTB8A		ENSG00000241127	7	39605975	39649919	140	17	65106	0.76267	0.22283	YAE1D1		ENSG00000072609	12	133398773	133532890	255	12	63849	0.56389	0.28641	CHFR
ENSG00000219492	4	9385743	9390709	3	1	65367	0.6898	0.24516	RP11-1396O13.13		ENSG00000251664	5	140255058	140391929	247	17	64635	0.76257	0.22286	PCDHA12		ENSG00000071246	14	77228532	77249354	32	9	63741	0.56386	0.28642	VASH1
ENSG00000110090	11	68522088	68611878	159	19	65178	0.68945	0.24527	CPT1A		ENSG00000135220	4	69794181	69817509	71	5	64968	0.76252	0.22288	UGT2A3		ENSG00000106546	7	17338246	17385776	39	9	63937	0.5635	0.28655	AHR
ENSG00000183508	1	118148556	118170994	67	8	65430	0.68937	0.24529	FAM46C		ENSG00000156711	6	36095586	36107842	20	7	64610	0.76251	0.22288	MAPK13		ENSG00000241058	10	18834490	18940551	371	17	64121	0.56341	0.28658	NSUN6
ENSG00000167800	11	67398774	67407031	29	5	64619	0.68928	0.24532	TBX10		ENSG00000184389	1	33772367	33786699	28	7	65023	0.76239	0.22291	A3GALT2		ENSG00000148057	9	86237964	86259045	51	9	63913	0.56333	0.2866	IDNK
ENSG00000139146	12	31433518	31479992	24	7	64564	0.68928	0.24532	FAM60A		ENSG00000123545	6	97337189	97345757	29	7	65145	0.76213	0.22299	NDUFAF4		ENSG00000116017	19	925781	975939	1	1	64410	0.56305	0.2867	ARID3A
ENSG00000182040	17	72912176	72919351	1	1	65338	0.68925	0.24533	USH1G		ENSG00000253457	8	30496117	30503581	11	3	65551	0.76178	0.2231	SMIM18		ENSG00000158050	2	96808905	96811179	1	1	64203	0.56286	0.28676	DUSP2
ENSG00000196684	19	16244838	16269386	33	7	64462	0.68893	0.24543	HSH2D		ENSG00000168090	7	99686577	99689823	3	1	65466	0.76167	0.22313	COPS6		ENSG00000114770	3	183637722	183735803	207	16	64202	0.56285	0.28677	ABCC5
ENSG00000173349	2	128458597	128461385	8	3	65257	0.68857	0.24555	SFT2D3		ENSG00000121486	1	185087220	185126204	56	4	65489	0.76139	0.22321	TRMT1L		ENSG00000184635	19	20011722	20046384	86	12	64290	0.5626	0.28685	ZNF93
ENSG00000260007	15	68486139	68522056	22	2	65550	0.68847	0.24558	RP11-315D16.2		ENSG00000169756	2	109150857	109303702	345	17	65076	0.76141	0.22321	LIMS1		ENSG00000121064	17	55055466	55084129	39	6	63123	0.5624	0.28692	SCPEP1
ENSG00000203876	10	111701029	111713649	18	2	65416	0.68841	0.2456	RP11-451M19.3		ENSG00000148634	10	69681665	69835105	153	14	64872	0.76136	0.22322	HERC4		ENSG00000187048	1	47394849	47407156	25	3	64292	0.56232	0.28695	CYP4A11
ENSG00000127920	7	93551011	93557922	14	5	64364	0.68827	0.24564	GNG11		ENSG00000130159	19	11616731	11639989	41	5	65094	0.76117	0.22328	ECSIT		ENSG00000177463	3	14989091	15095107	138	12	63733	0.56159	0.2872	NR2C2
ENSG00000140481	15	74509613	74628813	241	31	65009	0.68813	0.24569	CCDC33		ENSG00000135631	2	73300510	73383849	185	16	65237	0.76103	0.22332	RAB11FIP5		ENSG00000163092	2	167744997	168116263	1154	31	64150	0.56146	0.28724	XIRP2
ENSG00000198673	12	62102040	62672931	1538	83	65001	0.68823	0.24565	FAM19A2		ENSG00000256825	12	133707570	133778955	147	8	65236	0.76113	0.22329	CTD-2140B24.4		ENSG00000162869	2	48667737	48742525	189	18	63725	0.56147	0.28724	PPP1R21
ENSG00000107443	10	97803151	97820627	23	6	65386	0.6881	0.2457	CCNJ		ENSG00000169021	19	29698173	29704448	12	3	65067	0.7607	0.22342	UQCRFS1		ENSG00000198937	6	37450696	37467698	31	8	63954	0.56126	0.28731	CCDC167
ENSG00000179520	12	100750857	100815837	130	19	64933	0.68789	0.24576	SLC17A8		ENSG00000169067	5	56775846	56778636	4	2	64617	0.76063	0.22344	ACTBL2		ENSG00000154917	3	133543083	133614680	147	33	63631	0.56112	0.28736	RAB6B
ENSG00000269215	5	39105358	39107350	2	1	65122	0.68754	0.24587	AC008964.1		ENSG00000127928	7	93220885	93540577	700	43	64862	0.76048	0.22348	GNGT1		ENSG00000112983	5	137475455	137514675	45	9	63951	0.56106	0.28738	BRD8
ENSG00000107317	9	139871956	139879887	14	2	65030	0.68742	0.24591	PTGDS		ENSG00000126549	4	70861647	70868287	8	3	64982	0.76035	0.22352	STATH		ENSG00000086189	5	61683081	61699766	38	6	64126	0.56063	0.28753	DIMT1
ENSG00000163069	4	52886872	52904648	15	2	65335	0.6872	0.24598	SGCB		ENSG00000170190	17	73083822	73102257	73	10	65325	0.76027	0.22355	SLC16A5		ENSG00000166762	15	43920701	43960316	25	3	63958	0.56056	0.28755	CATSPER2
ENSG00000204366	6	31867384	31869769	6	4	65296	0.68699	0.24604	ZBTB12		ENSG00000007312	17	62006100	62009714	11	2	65409	0.76016	0.22358	CD79B		ENSG00000119333	9	131395940	131419066	32	4	63646	0.56046	0.28758	WDR34
ENSG00000131876	15	101821715	101835487	1	1	65064	0.68698	0.24605	SNRPA1		ENSG00000164825	8	6728097	6735544	73	6	65233	0.76004	0.22362	DEFB1		ENSG00000165507	10	45466429	45474258	22	3	64032	0.56013	0.28769	C10orf10
ENSG00000100336	22	36585172	36600886	82	10	65156	0.6868	0.2461	APOL4		ENSG00000164587	5	149822753	149829319	25	3	65522	0.75995	0.22364	RPS14		ENSG00000198039	7	64330550	64391344	213	12	63992	0.56008	0.28771	ZNF273
ENSG00000119446	9	124999903	125027118	10	1	65407	0.68676	0.24612	RBM18		ENSG00000162775	1	110881128	110889299	11	4	65225	0.75963	0.22374	RBM15		ENSG00000043143	5	133860003	133918918	134	22	63824	0.55996	0.28775	JADE2
ENSG00000167264	16	68021649	68113223	86	5	65405	0.68648	0.24621	DUS2		ENSG00000159885	19	44529494	44537265	10	2	65520	0.75963	0.22374	ZNF222		ENSG00000129317	12	44122410	44152620	86	8	64182	0.55981	0.2878	PUS7L
ENSG00000090238	16	30103635	30108236	4	2	64679	0.68607	0.24633	YPEL3		ENSG00000163029	2	17845079	17981509	262	19	65349	0.75949	0.22378	SMC6		ENSG00000267228	18	44661027	44702652	125	10	64189	0.55951	0.28791	IER3IP1
ENSG00000171497	4	159630286	159644548	17	3	65413	0.6859	0.24639	PPID		ENSG00000176925	11	4842551	4843686	3	2	65475	0.75949	0.22378	OR51F2		ENSG00000159214	1	44457031	44462200	7	3	63417	0.55929	0.28798	CCDC24
ENSG00000167633	19	55235969	55378448	40	4	65214	0.68588	0.24639	KIR3DL1		ENSG00000087258	16	56225302	56391356	331	33	64895	0.75949	0.22378	GNAO1		ENSG00000237515	16	12995477	13334272	1082	75	63827	0.55915	0.28803	SHISA9
ENSG00000152454	19	58452201	58459043	10	3	65030	0.68576	0.24643	ZNF256		ENSG00000142748	1	27695603	27701315	2	1	64969	0.75924	0.22385	FCN3		ENSG00000137571	8	70579282	70747299	382	35	63947	0.55895	0.2881	SLCO5A1
ENSG00000135926	2	219138915	219157309	49	3	65417	0.68528	0.24658	TMBIM1		ENSG00000138463	3	122513642	122599986	169	20	65373	0.75863	0.22404	DIRC2		ENSG00000110245	11	116700422	116703788	16	5	63504	0.55888	0.28812	APOC3
ENSG00000090060	14	96967770	97033448	69	6	64420	0.68516	0.24662	PAPOLA		ENSG00000108506	17	59942731	60005377	73	8	64992	0.75849	0.22408	INTS2		ENSG00000151239	12	44187526	44200178	20	5	64301	0.55889	0.28812	TWF1
ENSG00000003056	12	9092959	9102551	19	5	64825	0.68554	0.2465	M6PR		ENSG00000100234	22	33197687	33259030	115	22	65097	0.75923	0.22386	TIMP3		ENSG00000124578	6	26246886	26247259	1	1	62978	0.55889	0.28812	HIST1H4G
ENSG00000143140	1	147228332	147245484	56	9	65421	0.68493	0.24669	GJA5		ENSG00000100220	22	32783569	32808242	93	16	65283	0.75846	0.22409	RTCB		ENSG00000149557	11	125315646	125366213	100	14	64079	0.55882	0.28814	FEZ1
ENSG00000105568	19	52693292	52730687	130	14	65257	0.68477	0.24674	PPP2R1A		ENSG00000164597	7	106842000	107204959	583	11	65165	0.75814	0.22418	COG5		ENSG00000172519	19	15904761	15905892	12	4	64210	0.55863	0.28821	OR10H5
ENSG00000151224	10	82031576	82049440	55	10	65494	0.6844	0.24686	MAT1A		ENSG00000159086	21	34106210	34144169	41	9	65219	0.75795	0.22424	PAXBP1		ENSG00000126453	19	50168823	50177173	10	2	64099	0.55853	0.28824	BCL2L12
ENSG00000180739	19	10623623	10628607	5	2	64215	0.68424	0.24691	S1PR5		ENSG00000248458	1	67131547	67142710	28	6	64766	0.75788	0.22426	AL139147.1		ENSG00000163491	3	27151576	27410951	709	22	64159	0.55791	0.28845	NEK10
ENSG00000163879	1	38022520	38032458	30	8	65310	0.68381	0.24705	DNALI1		ENSG00000135387	11	34073230	34122703	102	2	65465	0.75688	0.22456	CAPRIN1		ENSG00000156860	16	30669752	30682135	4	1	64001	0.55755	0.28857	FBRS
ENSG00000170605	12	55523465	55524586	4	1	65588	0.68374	0.24707	OR9K2		ENSG00000132259	11	6255995	6265659	13	5	64984	0.75663	0.22464	CNGA4		ENSG00000249861	19	40146534	40151287	5	3	62976	0.5575	0.28859	LGALS16
ENSG00000243317	7	135347244	135378166	87	13	65190	0.68364	0.2471	C7orf73		ENSG00000136297	7	4945620	4998844	170	18	64751	0.75647	0.22468	MMD2		ENSG00000197993	7	142638201	142659768	40	4	64260	0.55728	0.28867	KEL
ENSG00000164187	5	36098514	36152063	57	10	65142	0.68355	0.24713	LMBRD2		ENSG00000186971	21	31802572	31803216	4	1	65567	0.75642	0.2247	KRTAP13-4		ENSG00000050426	12	51441745	51454207	33	5	64079	0.55716	0.28871	LETMD1
ENSG00000104228	8	27142404	27168836	44	8	65304	0.68356	0.24713	TRIM35		ENSG00000214078	20	34213953	34252878	80	6	65542	0.75634	0.22472	CPNE1		ENSG00000126814	14	61438169	61448076	2	1	63628	0.55703	0.28875	TRMT5
ENSG00000162191	11	62443970	62446567	1	1	65574	0.68356	0.24713	UBXN1		ENSG00000189332	11	18230685	18236109	8	3	65083	0.75598	0.22483	RP11-113D6.10		ENSG00000132356	5	40759481	40798476	65	11	64230	0.55699	0.28877	PRKAA1
ENSG00000197714	19	57791419	57804937	40	7	65023	0.68328	0.24722	ZNF460		ENSG00000124574	6	43395104	43418168	38	9	65213	0.75544	0.22499	ABCC10		ENSG00000168453	8	21971928	21990897	28	4	63740	0.55693	0.28879	HR
ENSG00000163623	4	85413140	85419603	6	2	65133	0.6832	0.24724	NKX6-1		ENSG00000167840	17	5008836	5026411	35	10	65322	0.75538	0.22501	ZNF232		ENSG00000049323	2	33172039	33624576	1661	71	63856	0.5569	0.2888	LTBP1
ENSG00000108733	17	33901814	33905882	8	3	65515	0.68298	0.24731	PEX12		ENSG00000109684	4	10488019	10686489	653	33	65194	0.75508	0.2251	CLNK		ENSG00000108469	17	73622925	73663269	29	3	63801	0.55644	0.28895	RECQL5
ENSG00000149300	11	111788756	111797596	6	1	65558	0.68284	0.24735	C11orf52		ENSG00000196355	4	38628029	38666430	91	14	65177	0.75486	0.22517	AC021860.1		ENSG00000153823	2	229715242	230136001	1053	85	63815	0.55636	0.28898	PID1
ENSG00000213523	5	139916925	139937895	22	6	65315	0.68277	0.24738	SRA1		ENSG00000171962	17	17876127	17920203	60	5	65312	0.75458	0.22525	LRRC48		ENSG00000117298	1	21543740	21671997	288	27	63618	0.55629	0.28901	ECE1
ENSG00000152192	13	79172497	79177673	5	2	64794	0.68271	0.24739	POU4F1		ENSG00000130202	19	45349432	45392485	116	15	64839	0.75407	0.2254	PVRL2		ENSG00000114698	3	145910126	145968966	198	15	63991	0.55617	0.28905	PLSCR4
ENSG00000152061	1	174128548	174964445	1419	17	65330	0.68251	0.24746	RABGAP1L		ENSG00000117614	1	25549170	25558993	2	1	65414	0.75383	0.22547	SYF2		ENSG00000176946	2	242523820	242576864	99	6	63963	0.55581	0.28917	THAP4
ENSG00000174917	19	5678432	5680907	3	1	65371	0.68209	0.24759	C19orf70		ENSG00000154945	17	48770551	48785285	19	6	65204	0.75382	0.22548	ANKRD40		ENSG00000221988	6	32121218	32134011	34	12	64328	0.55582	0.28917	PPT2
ENSG00000081803	7	121958481	122526813	1087	46	65058	0.68168	0.24772	CADPS2		ENSG00000144668	3	37493606	37865005	890	70	65040	0.75371	0.22551	ITGA9		ENSG00000128159	22	50656118	50683421	19	4	63837	0.55553	0.28926	TUBGCP6
ENSG00000134954	11	128328656	128457453	265	36	64957	0.68131	0.24784	ETS1		ENSG00000164346	5	74062817	74072737	17	3	65515	0.75342	0.2256	NSA2		ENSG00000126217	13	113548692	113754053	300	35	63534	0.55504	0.28943	MCF2L
ENSG00000104327	8	91070836	91107703	56	8	65465	0.68123	0.24786	CALB1		ENSG00000106484	7	130126012	130146133	38	8	65344	0.75331	0.22563	MEST		ENSG00000173208	12	39943835	40013553	122	16	63384	0.5542	0.28972	ABCD2
ENSG00000143520	1	152321211	152332482	14	2	65539	0.68116	0.24788	FLG2		ENSG00000102893	16	47495034	47735434	103	4	65381	0.75328	0.22564	PHKB		ENSG00000179218	19	13049392	13055303	5	2	63598	0.55404	0.28978	CALR
ENSG00000162669	1	91726323	91870426	265	18	64756	0.68108	0.24791	HFM1		ENSG00000124228	20	47835884	47860614	78	10	65483	0.75326	0.22565	DDX27		ENSG00000170604	19	46386866	46389376	1	1	63194	0.55396	0.2898	IRF2BP1
ENSG00000169169	19	50194155	50216988	18	4	64946	0.68102	0.24793	CPT1C		ENSG00000067369	15	43699407	43802926	183	10	65338	0.75314	0.22568	TP53BP1		ENSG00000100348	22	36863083	36878077	57	8	63734	0.55371	0.28989	TXN2
ENSG00000197993	7	142638201	142659768	40	4	65433	0.68066	0.24804	KEL		ENSG00000115425	2	216861052	216947678	161	19	64924	0.75297	0.22574	PECR		ENSG00000214194	7	112756773	112758668	6	2	63960	0.5536	0.28993	LINC00998
ENSG00000140280	15	52015208	52043782	70	6	65126	0.68032	0.24815	LYSMD2		ENSG00000163017	2	74119441	74146992	93	8	65180	0.75261	0.22584	ACTG2		ENSG00000108829	17	48452420	48474914	64	8	64334	0.55338	0.29	LRRC59
ENSG00000105383	19	51728320	51747115	27	8	64964	0.68023	0.24818	CD33		ENSG00000123643	5	150816607	150871942	146	16	65228	0.75257	0.22585	SLC36A1		ENSG00000214655	10	75545340	75561551	5	2	64056	0.55332	0.29002	ZSWIM8
ENSG00000151079	12	4918342	4960277	215	26	65267	0.68013	0.24821	KCNA6		ENSG00000237353	11	125703211	125709964	31	6	65413	0.75255	0.22586	PATE4		ENSG00000163635	3	63850233	63989138	197	23	64058	0.55327	0.29004	ATXN7
ENSG00000141194	17	56232494	56233517	4	2	65481	0.67986	0.2483	OR4D1		ENSG00000103507	16	31117428	31124110	6	2	65428	0.75227	0.22594	BCKDK		ENSG00000105137	19	15218214	15225799	12	3	62756	0.55317	0.29007	SYDE1
ENSG00000198841	1	52497775	52499488	3	1	65272	0.67967	0.24836	KTI12		ENSG00000025156	6	122720691	122754264	65	8	65368	0.75225	0.22595	HSF2		ENSG00000116035	2	71127720	71160576	98	18	64100	0.55302	0.29012	VAX2
ENSG00000099377	16	30996519	31000473	7	2	64415	0.67963	0.24837	HSD3B7		ENSG00000053372	1	19578033	19586622	50	8	65434	0.75223	0.22596	MRTO4		ENSG00000108932	17	66263167	66287408	55	9	63885	0.55274	0.29022	SLC16A6
ENSG00000172461	6	96463860	96663488	638	33	65152	0.67958	0.24838	FUT9		ENSG00000196689	17	3468738	3500392	101	17	64662	0.75195	0.22604	TRPV1		ENSG00000137673	11	102391239	102401484	22	4	63941	0.5526	0.29027	MMP7
ENSG00000167080	17	47209822	47247351	65	13	64629	0.67956	0.24839	B4GALNT2		ENSG00000106772	9	79226292	79521003	764	57	64995	0.75154	0.22616	PRUNE2		ENSG00000189129	10	81891438	81905115	61	10	63277	0.55257	0.29028	PLAC9
ENSG00000132670	20	2844830	3019722	174	12	64913	0.6795	0.24841	PTPRA		ENSG00000107679	10	124134212	124191867	133	14	65250	0.75156	0.22616	PLEKHA1		ENSG00000221819	16	90095316	90096309	6	2	62211	0.55207	0.29045	C16orf3
ENSG00000135473	12	56710007	56727837	14	2	65384	0.67925	0.24849	PAN2		ENSG00000213029	1	229440129	229441248	1	1	65449	0.75142	0.2262	SPHAR		ENSG00000109758	4	3443614	3451211	1	1	63808	0.55178	0.29055	HGFAC
ENSG00000086102	9	33290509	33371155	78	9	65208	0.67914	0.24853	NFX1		ENSG00000035403	10	75757872	75879918	113	12	64969	0.7512	0.22627	VCL		ENSG00000106829	9	82186688	82341658	186	18	63824	0.55159	0.29061	TLE4
ENSG00000111780	12	120876001	120897809	51	10	65291	0.67908	0.24854	AL021546.6		ENSG00000123989	2	220403669	220408509	10	2	65299	0.75084	0.22637	CHPF		ENSG00000170962	11	103777914	104035107	653	53	63647	0.55152	0.29064	PDGFD
ENSG00000038532	16	11038345	11276046	563	20	64973	0.67902	0.24856	CLEC16A		ENSG00000241058	10	18834490	18940551	371	17	65294	0.75064	0.22643	NSUN6		ENSG00000104805	19	49403307	49426629	41	8	63241	0.55065	0.29094	NUCB1
ENSG00000069966	15	52413117	52483566	174	16	65293	0.67874	0.24865	GNB5		ENSG00000107618	10	48381487	48390991	10	4	64856	0.75066	0.22643	RBP3		ENSG00000165025	9	93564069	93660831	412	48	63760	0.55023	0.29108	SYK
ENSG00000174339	5	180166042	180167099	4	2	65485	0.6787	0.24866	OR2Y1		ENSG00000111331	12	113376157	113411054	94	10	65391	0.75061	0.22644	OAS3		ENSG00000125166	16	58741035	58768261	84	9	64275	0.55013	0.29111	GOT2
ENSG00000250091	12	124410971	124419531	14	3	65122	0.67868	0.24867	DNAH10OS		ENSG00000127990	7	94214542	94285521	87	8	65385	0.7504	0.22651	SGCE		ENSG00000105576	19	12810008	12834825	43	2	64250	0.54997	0.29117	TNPO2
ENSG00000185821	12	55820038	55820976	1	1	64979	0.67868	0.24867	OR6C76		ENSG00000080603	16	30709530	30755602	13	2	65016	0.7505	0.22648	SRCAP		ENSG00000107077	9	6720863	7175648	1828	91	63859	0.54997	0.29117	KDM4C
ENSG00000183495	12	132434508	132565005	129	7	65311	0.67864	0.24868	EP400		ENSG00000269883	14	77607026	77609339	4	2	63446	0.75036	0.22652	AC007375.1		ENSG00000173588	12	94700225	94853764	219	21	63545	0.54989	0.2912	CCDC41
ENSG00000198471	3	187416047	187420345	17	4	65386	0.67822	0.24882	RTP2		ENSG00000058335	15	79252289	79383115	257	33	64771	0.75028	0.22654	RASGRF1		ENSG00000112293	6	24424793	24495433	466	32	64307	0.54969	0.29127	GPLD1
ENSG00000091947	17	42088556	42101314	26	7	64800	0.67801	0.24888	TMEM101		ENSG00000118960	2	20760208	20850849	273	24	64769	0.75014	0.22659	HS1BP3		ENSG00000051009	11	6232565	6255941	40	5	64042	0.54927	0.29141	FAM160A2
ENSG00000099783	19	8509651	8553998	113	11	65090	0.67798	0.24889	HNRNPM		ENSG00000205740	10	1017097	1034281	44	7	65216	0.75011	0.22659	AL359878.1		ENSG00000197889	10	15001438	15030049	129	6	63963	0.54907	0.29148	MEIG1
ENSG00000108405	17	3799886	3819794	5	1	64573	0.67767	0.24899	P2RX1		ENSG00000113739	5	172741716	172756506	8	2	65360	0.74994	0.22664	STC2		ENSG00000154654	21	22370633	22915650	1208	71	63830	0.54901	0.2915	NCAM2
ENSG00000112110	6	160210844	160219468	46	6	64942	0.67758	0.24902	MRPL18		ENSG00000055070	1	16679070	16724640	86	9	64760	0.74994	0.22665	SZRD1		ENSG00000104447	8	116420724	116821899	420	19	63719	0.54886	0.29155	TRPS1
ENSG00000161807	19	9225274	9226439	7	2	65581	0.67753	0.24904	OR7G1		ENSG00000011422	19	44150247	44174699	39	9	64667	0.74983	0.22668	PLAUR		ENSG00000106819	9	95218487	95244788	50	7	64282	0.54863	0.29163	ASPN
ENSG00000253250	8	91970865	91997485	38	6	65233	0.67729	0.24911	C8orf88		ENSG00000150054	10	28339922	28623415	957	41	65162	0.74952	0.22677	MPP7		ENSG00000106952	9	117656003	117692697	79	4	64157	0.54856	0.29165	TNFSF8
ENSG00000112031	6	153308497	153323820	44	7	65297	0.6773	0.24911	MTRF1L		ENSG00000135709	16	85061375	85127836	303	25	65180	0.74969	0.22672	KIAA0513		ENSG00000083312	5	72112139	72212560	133	11	64109	0.54858	0.29165	TNPO1
ENSG00000186446	3	44771088	44778575	13	3	65416	0.67723	0.24913	ZNF501		ENSG00000171953	17	17880723	17942523	73	6	65307	0.74943	0.2268	ATPAF2		ENSG00000172188	11	55370830	55371874	1	1	63245	0.54852	0.29167	OR4C11
ENSG00000164334	5	118965254	118971517	27	4	65115	0.67712	0.24916	FAM170A		ENSG00000120549	10	23983675	24836772	1778	97	65016	0.74941	0.22681	KIAA1217		ENSG00000196071	1	248100493	248264224	379	20	64066	0.54823	0.29177	OR2L13
ENSG00000072736	16	68118654	68263162	173	7	64692	0.6771	0.24917	NFATC3		ENSG00000131747	17	38544768	38574202	38	4	65384	0.74938	0.22681	TOP2A		ENSG00000163071	4	52917497	52963458	66	7	63811	0.5482	0.29178	SPATA18
ENSG00000159625	16	57728705	57765717	16	3	64259	0.67672	0.24929	CCDC135		ENSG00000173253	9	1050354	1057552	13	3	64884	0.74907	0.22691	DMRT2		ENSG00000123836	1	207222801	207254369	31	4	63166	0.54817	0.29179	PFKFB2
ENSG00000126878	9	133971863	133998539	48	7	64944	0.6766	0.24933	AIF1L		ENSG00000106809	9	95146249	95166978	45	5	65483	0.74893	0.22695	OGN		ENSG00000167981	16	3486104	3493542	34	4	64113	0.54812	0.29181	ZNF597
ENSG00000167634	19	55434877	55477680	85	11	64919	0.67641	0.24939	NLRP7		ENSG00000169515	19	46913629	46916841	8	4	64844	0.74868	0.22702	CCDC8		ENSG00000017797	18	9475007	9538114	193	22	64233	0.548	0.29184	RALBP1
ENSG00000122778	7	138516126	138666064	362	29	64980	0.67632	0.24942	KIAA1549		ENSG00000185246	14	45553302	45585485	35	2	65552	0.74848	0.22708	PRPF39		ENSG00000069020	5	65892176	66465423	1091	59	63803	0.54784	0.2919	MAST4
ENSG00000053918	11	2465914	2870339	362	52	64707	0.67628	0.24943	KCNQ1		ENSG00000171053	11	125616188	125619762	23	7	65513	0.74845	0.22709	PATE1		ENSG00000131778	1	146714291	146767443	183	17	64280	0.54782	0.29191	CHD1L
ENSG00000136732	2	127413509	127454246	137	24	64972	0.67625	0.24944	GYPC		ENSG00000004142	17	26673659	26684545	12	5	65071	0.74781	0.22729	POLDIP2		ENSG00000122299	16	11844442	11891123	94	12	63919	0.54782	0.29191	ZC3H7A
ENSG00000148288	9	136028340	136039332	8	3	65011	0.67593	0.24954	GBGT1		ENSG00000121858	3	172223298	172241297	70	12	64979	0.74748	0.22739	TNFSF10		ENSG00000110777	11	111222977	111326355	337	18	64062	0.5476	0.29198	POU2AF1
ENSG00000127947	7	77166592	77269388	238	17	65273	0.67583	0.24957	PTPN12		ENSG00000178904	19	32896449	32976801	137	15	65108	0.74743	0.2274	DPY19L3		ENSG00000167460	19	16177831	16213813	20	3	64017	0.54761	0.29198	TPM4
ENSG00000177575	12	7623409	7656489	52	11	64889	0.67555	0.24966	CD163		ENSG00000165006	9	34179003	34252521	138	13	65323	0.74698	0.22754	UBAP1		ENSG00000136051	12	105501102	105562912	128	13	63832	0.54736	0.29207	KIAA1033
ENSG00000257040	14	72456191	72458326	10	3	65416	0.67555	0.24966	AC005477.1		ENSG00000257327	12	104235229	104238442	14	4	64700	0.74696	0.22754	RP11-650K20.3		ENSG00000018625	1	160085549	160113381	62	14	63614	0.54724	0.29211	ATP1A2
ENSG00000172548	5	156887027	156901725	42	7	65415	0.67547	0.24969	NIPAL4		ENSG00000165659	13	72012098	72441330	214	31	64949	0.74692	0.22756	DACH1		ENSG00000205593	22	50747459	50765489	4	1	63998	0.54714	0.29214	DENND6B
ENSG00000113971	3	132276986	132441303	232	23	65143	0.67543	0.2497	NPHP3		ENSG00000161911	6	41117080	41122075	5	1	64453	0.74682	0.22759	TREML1		ENSG00000106144	7	142985308	143004789	6	1	64200	0.54705	0.29217	CASP2
ENSG00000112365	6	109783797	109804440	32	6	65398	0.6754	0.24971	ZBTB24		ENSG00000111241	12	4537321	4554780	30	4	64951	0.74674	0.22761	FGF6		ENSG00000225885	8	119294378	119412844	299	21	64049	0.54675	0.29227	AC023590.1
ENSG00000160161	19	19649057	19657468	16	2	64341	0.6752	0.24978	CILP2		ENSG00000125730	19	6677715	6730573	86	14	64176	0.74633	0.22773	C3		ENSG00000272962	21	35445870	35478561	23	2	63276	0.54672	0.29228	SLC5A3
ENSG00000198380	2	69546905	69614382	115	6	65320	0.67518	0.24978	GFPT1		ENSG00000184209	12	123942188	123957701	35	6	65221	0.74652	0.22768	SNRNP35		ENSG00000198743	21	35445870	35478559	23	2	63276	0.54672	0.29228	SLC5A3
ENSG00000100170	22	32439019	32509016	178	10	65425	0.67516	0.24979	SLC5A1		ENSG00000183734	11	2289725	2292182	1	1	63112	0.74632	0.22774	ASCL2		ENSG00000139329	12	91496406	91505608	30	3	64024	0.54652	0.29235	LUM
ENSG00000167757	19	51525472	51531295	7	4	65232	0.67509	0.24981	KLK11		ENSG00000178982	19	39109735	39127595	17	4	65213	0.74631	0.22774	EIF3K		ENSG00000160209	21	45138975	45182188	21	3	63650	0.54651	0.29236	PDXK
ENSG00000139445	12	109715784	109747025	59	10	64902	0.67506	0.24982	FOXN4		ENSG00000157895	12	121440225	121454305	56	12	65479	0.7462	0.22777	C12orf43		ENSG00000198879	10	7200586	7453450	569	43	63465	0.54615	0.29248	SFMBT2
ENSG00000163817	3	45796942	45838027	31	10	64528	0.67411	0.25012	SLC6A20		ENSG00000135338	6	80194708	80247175	101	13	65335	0.74607	0.22781	LCA5		ENSG00000197309	11	124055923	124056952	6	2	63991	0.5461	0.2925	OR10D3
ENSG00000139182	12	7282294	7311541	48	7	64903	0.67394	0.25017	CLSTN3		ENSG00000103510	16	31127075	31142714	23	4	65287	0.74604	0.22782	KAT8		ENSG00000172159	9	85857905	86153461	1056	71	63924	0.54608	0.29251	FRMD3
ENSG00000213085	1	159842154	159869953	63	9	65060	0.67378	0.25023	CCDC19		ENSG00000109738	4	157997209	158093242	256	15	65081	0.74577	0.2279	GLRB		ENSG00000108262	17	27900487	27921072	2	1	63943	0.5459	0.29257	GIT1
ENSG00000258643	14	23776044	23794578	12	3	63619	0.67336	0.25036	BCL2L2-PABPN1		ENSG00000225190	17	43513266	43568115	77	5	64797	0.74567	0.22793	PLEKHM1		ENSG00000175305	8	95891998	95908906	44	9	64272	0.54571	0.29263	CCNE2
ENSG00000145901	5	150409506	150473138	209	31	64984	0.67332	0.25037	TNIP1		ENSG00000130402	19	39138289	39222223	239	18	65234	0.74531	0.22804	ACTN4		ENSG00000172640	12	48596081	48597170	11	2	64410	0.5456	0.29267	OR10AD1
ENSG00000171451	18	65173819	65184217	15	5	65305	0.67306	0.25045	DSEL		ENSG00000145362	4	113739265	114304896	1107	88	64984	0.74528	0.22805	ANK2		ENSG00000213921	19	40267235	40276775	12	3	63194	0.54527	0.29278	LEUTX
ENSG00000138759	4	78978724	79465423	1468	42	65192	0.67305	0.25046	FRAS1		ENSG00000171724	16	77822427	78014004	601	74	64872	0.74508	0.22811	VAT1L		ENSG00000105379	19	51848423	51869672	66	8	63765	0.5452	0.29281	ETFB
ENSG00000167193	17	1323983	1366456	84	9	65085	0.67296	0.25049	CRK		ENSG00000169660	17	80376194	80400521	23	4	64749	0.74464	0.22824	HEXDC		ENSG00000136908	9	130697378	130700763	5	1	64166	0.54497	0.29289	DPM2
ENSG00000267772	17	58641908	58663984	12	2	65561	0.67295	0.25049	RP11-15E18.4		ENSG00000125868	20	17550508	17590564	8	1	64285	0.74435	0.22833	DSTN		ENSG00000122375	10	88414314	88426605	49	11	64049	0.54468	0.29299	OPN4
ENSG00000172680	8	57025501	57026541	2	1	65578	0.67291	0.2505	MOS		ENSG00000118680	18	3261907	3278282	76	4	65496	0.74433	0.22834	MYL12B		ENSG00000103042	16	58699013	58719008	63	10	64066	0.54341	0.29342	SLC38A7
ENSG00000101333	20	9049410	9461889	707	50	65186	0.67285	0.25052	PLCB4		ENSG00000159259	21	37757676	37791313	98	11	65148	0.74434	0.22834	CHAF1B		ENSG00000060558	19	3136191	3163767	29	4	63954	0.54343	0.29342	GNA15
ENSG00000212938	21	31964759	31965394	1	1	65175	0.67268	0.25058	KRTAP6-3		ENSG00000174206	12	64580096	64616076	38	7	64920	0.74422	0.22837	C12orf66		ENSG00000104824	19	39327028	39342987	26	6	63457	0.5433	0.29346	HNRNPL
ENSG00000138074	2	27422455	27435826	29	6	65513	0.67269	0.25057	SLC5A6		ENSG00000147601	8	73921099	73960357	60	7	65253	0.74422	0.22837	TERF1		ENSG00000186532	17	1682779	1733928	158	13	64143	0.5433	0.29346	SMYD4
ENSG00000186654	22	45064593	45133561	89	8	65120	0.67218	0.25073	PRR5		ENSG00000155893	3	140947568	141013748	196	18	64446	0.74411	0.2284	ACPL2		ENSG00000152779	10	91190051	91316398	266	28	63756	0.54289	0.2936	SLC16A12
ENSG00000204618	6	30038043	30043664	45	7	65566	0.67176	0.25087	RNF39		ENSG00000267680	19	44598492	44612479	39	3	65443	0.74405	0.22842	ZNF224		ENSG00000176984	11	120039685	120042387	10	4	63994	0.54281	0.29363	AP000679.2
ENSG00000163126	2	97490263	97523671	27	2	65476	0.67168	0.25089	ANKRD23		ENSG00000197712	4	38869298	38947360	221	17	65039	0.74351	0.22859	FAM114A1		ENSG00000113575	5	133530025	133561833	74	4	64278	0.54236	0.29378	PPP2CA
ENSG00000113615	5	133984479	134063513	49	11	64985	0.67082	0.25117	SEC24A		ENSG00000154165	3	98250743	98251960	2	1	65177	0.74225	0.22897	GPR15		ENSG00000136104	13	51483814	51544592	87	14	63485	0.5423	0.29381	RNASEH2B
ENSG00000117013	1	41249684	41306124	131	31	64822	0.67087	0.25115	KCNQ4		ENSG00000253293	7	27210210	27219880	8	2	64063	0.7425	0.22889	HOXA10		ENSG00000115275	2	74688184	74692537	4	2	64367	0.5423	0.29381	MOGS
ENSG00000120539	10	27443753	27475853	110	11	65474	0.67046	0.25128	MASTL		ENSG00000249693	4	57396775	57469673	131	16	65146	0.74223	0.22898	THEGL		ENSG00000102804	13	45007655	45151283	221	13	63527	0.54195	0.29393	TSC22D1
ENSG00000085644	16	3179778	3192806	8	2	63483	0.67039	0.2513	ZNF213		ENSG00000197879	17	1367392	1396106	37	10	64668	0.7417	0.22913	MYO1C		ENSG00000131446	5	180217541	180242652	98	3	62775	0.54192	0.29394	MGAT1
ENSG00000158195	1	27730730	27816669	74	1	65393	0.67024	0.25135	WASF2		ENSG00000171522	5	40679600	40693837	20	4	64928	0.74158	0.22917	PTGER4		ENSG00000173531	3	49721380	49726934	6	3	63800	0.54171	0.29401	MST1
ENSG00000106305	7	6048876	6063465	68	13	65313	0.66988	0.25147	AIMP2		ENSG00000258472	17	26782770	26941215	199	24	65044	0.74153	0.22919	RP11-192H23.4		ENSG00000131507	5	141488070	141534005	151	11	64156	0.54167	0.29402	NDFIP1
ENSG00000189362	2	191369068	191399448	59	8	65343	0.66964	0.25154	TMEM194B		ENSG00000105483	19	48684027	48759203	203	19	65148	0.7412	0.22929	CARD8		ENSG00000188993	4	52859868	52883786	19	5	64244	0.54156	0.29406	LRRC66
ENSG00000155657	2	179390716	179695529	484	35	65374	0.66967	0.25154	TTN		ENSG00000168779	3	157814948	157824292	26	4	64703	0.74118	0.22929	SHOX2		ENSG00000160685	1	154975127	154990998	18	7	63816	0.54158	0.29406	ZBTB7B
ENSG00000163166	2	128193783	128284462	205	19	65310	0.66905	0.25173	IWS1		ENSG00000162923	1	224572845	224624735	57	4	64467	0.74112	0.22931	WDR26		ENSG00000114742	3	39093489	39138155	120	17	64196	0.54128	0.29416	WDR48
ENSG00000136383	15	85359911	85416713	142	24	65272	0.66846	0.25192	ALPK3		ENSG00000105879	7	107384142	107402112	23	3	65179	0.74101	0.22934	CBLL1		ENSG00000115255	19	1491165	1497926	14	1	63694	0.54097	0.29426	REEP6
ENSG00000152583	4	88394487	88452213	180	13	65266	0.6686	0.25187	SPARCL1		ENSG00000163214	2	39024871	39103075	143	11	64667	0.74107	0.22932	DHX57		ENSG00000110108	11	60681346	60690915	10	3	64106	0.54098	0.29426	TMEM109
ENSG00000144152	2	112895962	112945791	112	18	65176	0.66785	0.25211	FBLN7		ENSG00000169499	8	38758753	38831428	86	20	64503	0.74079	0.22941	PLEKHA2		ENSG00000152672	2	71035775	71047732	30	7	63445	0.54066	0.29437	CLEC4F
ENSG00000135917	2	228549926	228582728	124	15	64738	0.66783	0.25212	SLC19A3		ENSG00000197364	1	153409534	153412425	6	2	65530	0.74077	0.22942	S100A7L2		ENSG00000159314	17	43471275	43511787	97	6	64021	0.54047	0.29444	ARHGAP27
ENSG00000167863	17	73034958	73043080	19	4	65197	0.66741	0.25226	ATP5H		ENSG00000267228	18	44661027	44702652	125	10	65361	0.74077	0.22942	IER3IP1		ENSG00000123989	2	220403669	220408509	10	2	64126	0.5404	0.29446	CHPF
ENSG00000163808	3	44803209	44914868	98	11	65073	0.66684	0.25244	KIF15		ENSG00000136068	3	57994127	58157982	323	25	64914	0.74048	0.2295	FLNB		ENSG00000162526	1	32817122	32829913	1	1	63762	0.54016	0.29454	TSSK3
ENSG00000185339	22	31002825	31023265	124	18	65384	0.66661	0.25251	TCN2		ENSG00000151458	4	125585207	125633887	74	12	64922	0.7405	0.2295	ANKRD50		ENSG00000101200	20	3063202	3065370	2	1	61946	0.54001	0.2946	AVP
ENSG00000140743	16	22357257	22448486	28	5	64926	0.66648	0.25255	CDR2		ENSG00000157036	3	38537618	38583652	94	10	64861	0.74041	0.22952	EXOG		ENSG00000137413	6	42018251	42055199	71	11	63835	0.53987	0.29464	TAF8
ENSG00000115526	2	101008327	101034118	43	6	65401	0.66627	0.25262	CHST10		ENSG00000271043	5	79945819	79946855	3	1	65549	0.74032	0.22955	MTRNR2L2		ENSG00000215066	9	6467618	6470375	11	3	64099	0.53989	0.29464	C9orf38
ENSG00000166133	15	40861499	40866659	10	3	65445	0.66616	0.25265	RPUSD2		ENSG00000156675	8	37716136	37756985	16	4	65182	0.74029	0.22956	RAB11FIP1		ENSG00000108255	17	27573881	27581512	15	5	64189	0.53974	0.29469	CRYBA1
ENSG00000153814	7	27870192	28220362	789	66	65095	0.66599	0.25271	JAZF1		ENSG00000126749	12	7072408	7105520	32	5	65323	0.7401	0.22962	EMG1		ENSG00000186160	1	47533160	47583991	90	3	64217	0.53958	0.29474	CYP4Z1
ENSG00000184428	8	144386554	144442149	88	7	64939	0.66574	0.25279	TOP1MT		ENSG00000132142	17	35441923	35766909	316	15	65068	0.74	0.22965	ACACA		ENSG00000163625	4	85590704	85887544	220	14	63954	0.53942	0.2948	WDFY3
ENSG00000078098	2	163027194	163101661	66	1	65522	0.66586	0.25275	FAP		ENSG00000119723	14	74416629	74430373	45	8	65306	0.74009	0.22962	COQ6		ENSG00000168779	3	157814948	157824292	26	4	63560	0.53942	0.2948	SHOX2
ENSG00000142173	21	47518011	47552763	8	1	65241	0.66484	0.25308	COL6A2		ENSG00000249158	5	140248689	140391929	252	13	64639	0.7399	0.22968	PCDHA11		ENSG00000125648	19	6436090	6465214	11	3	64101	0.5394	0.29481	SLC25A23
ENSG00000133028	17	10583654	10601692	17	1	64576	0.6647	0.25312	SCO1		ENSG00000176922	11	4869427	4870514	9	3	65477	0.73974	0.22973	OR51S1		ENSG00000163795	2	27600098	27603657	2	1	64348	0.53895	0.29496	ZNF513
ENSG00000176125	7	100486346	100487339	2	1	64930	0.66465	0.25314	UFSP1		ENSG00000170509	4	88224941	88244058	52	12	65143	0.73967	0.22975	HSD17B13		ENSG00000163607	3	112709765	112733907	49	11	64252	0.53849	0.29512	GTPBP8
ENSG00000050426	12	51441745	51454207	33	5	65258	0.66464	0.25314	LETMD1		ENSG00000100083	22	38004481	38029571	28	4	65254	0.73953	0.22979	GGA1		ENSG00000081087	6	108362613	108487058	154	13	63858	0.53829	0.29519	OSTM1
ENSG00000102547	13	49882786	50018262	331	25	64901	0.66465	0.25314	CAB39L		ENSG00000177463	3	14989091	15095107	138	12	64902	0.73949	0.2298	NR2C2		ENSG00000196826	19	12572373	12662288	118	12	63369	0.5383	0.29519	ZNF709
ENSG00000123171	13	52436117	52440366	11	3	65346	0.66447	0.25319	CCDC70		ENSG00000269563	2	47799601	47801998	6	2	64078	0.73931	0.22986	AC138655.1		ENSG00000267706	19	55863669	55870884	7	2	62928	0.53807	0.29526	CTD-2105E13.6
ENSG00000111700	12	20963636	21243040	993	23	65289	0.66452	0.25318	SLCO1B3		ENSG00000113966	3	97483365	97519953	66	8	64716	0.73952	0.2298	ARL6		ENSG00000185674	2	99858709	99871745	21	6	64098	0.53809	0.29526	LYG2
ENSG00000108292	17	36861795	36886056	19	8	64460	0.66448	0.25319	MLLT6		ENSG00000261701	16	72088522	72111145	49	10	65327	0.7393	0.22986	HPR		ENSG00000172771	3	129120164	129147494	48	4	64111	0.53791	0.29532	EFCAB12
ENSG00000094916	12	54624724	54673886	22	7	64072	0.66444	0.2532	CBX5		ENSG00000143545	1	153954127	153958834	2	1	65015	0.73919	0.2299	RAB13		ENSG00000153395	5	1456595	1524092	126	23	63507	0.53786	0.29534	LPCAT1
ENSG00000121897	4	39460620	39479273	58	11	65459	0.66434	0.25324	LIAS		ENSG00000161298	19	37095719	37119499	35	6	65428	0.73913	0.22991	ZNF382		ENSG00000119938	10	93388199	93392811	6	4	63440	0.53777	0.29537	PPP1R3C
ENSG00000115297	2	74740590	74744274	1	1	65074	0.66422	0.25327	TLX2		ENSG00000185024	14	105675623	105781926	142	6	64758	0.73905	0.22994	BRF1		ENSG00000138675	4	81187753	81257834	149	16	63791	0.53771	0.29539	FGF5
ENSG00000134871	13	110958159	111165374	753	72	64962	0.66417	0.25329	COL4A2		ENSG00000112539	6	165693153	165723096	71	9	64971	0.73898	0.22996	C6orf118		ENSG00000104412	8	109455830	109499145	116	9	64142	0.5376	0.29543	EMC2
ENSG00000078687	17	76000249	76104916	120	11	65350	0.6641	0.25331	TNRC6C		ENSG00000232748	16	31072813	31073451	1	1	65416	0.73879	0.23002	ZNF668		ENSG00000273079	12	13693165	14133053	1268	78	63794	0.53753	0.29545	GRIN2B
ENSG00000160818	1	156564279	156571288	33	3	65244	0.66406	0.25333	GPATCH4		ENSG00000115946	2	68384976	68403370	38	5	65076	0.73865	0.23006	PNO1		ENSG00000204438	6	31629006	31634060	26	9	64319	0.53745	0.29548	GPANK1
ENSG00000164512	5	55395507	55529186	323	29	65171	0.66406	0.25333	ANKRD55		ENSG00000214954	8	92114060	92231464	249	12	65471	0.73866	0.23006	LRRC69		ENSG00000109738	4	157997209	158093242	256	15	63911	0.53741	0.29549	GLRB
ENSG00000129007	15	68483043	68498417	6	1	65459	0.66403	0.25334	CALML4		ENSG00000266958	19	45690646	45720191	18	3	64478	0.73862	0.23007	AC006126.3		ENSG00000174093	17	36337717	36421858	5	1	62434	0.53715	0.29558	RP11-1407O15.2
ENSG00000170074	5	177134982	177210399	7	2	65122	0.66346	0.25352	FAM153A		ENSG00000137269	6	53659295	53788919	327	16	65380	0.73839	0.23014	LRRC1		ENSG00000167552	12	49578579	49583107	4	1	62418	0.53709	0.2956	TUBA1A
ENSG00000123989	2	220403669	220408509	10	2	65299	0.66391	0.25337	CHPF		ENSG00000088386	13	99336055	99404908	191	39	64973	0.73852	0.2301	SLC15A1		ENSG00000116701	1	183524698	183560011	65	12	63711	0.53709	0.2956	NCF2
ENSG00000183396	3	48658192	48659288	2	1	63665	0.66343	0.25353	TMEM89		ENSG00000215298	8	23430157	23432974	13	2	65022	0.73827	0.23018	FP15737		ENSG00000128602	7	128828713	128853386	54	8	63967	0.53695	0.29565	SMO
ENSG00000240403	19	55361898	55378662	27	3	65406	0.66338	0.25354	KIR3DL2		ENSG00000165804	14	21558205	21572881	12	3	64451	0.73789	0.23029	ZNF219		ENSG00000106346	7	6144515	6201195	162	17	63983	0.53689	0.29567	USP42
ENSG00000116017	19	925781	975939	1	1	65589	0.66294	0.25368	ARID3A		ENSG00000109424	4	141480588	141489959	15	3	64981	0.73742	0.23043	UCP1		ENSG00000173335	20	23583047	23586513	6	2	64350	0.53652	0.2958	CST9
ENSG00000150995	3	4535032	4889524	830	98	64693	0.66273	0.25375	ITPR1		ENSG00000171209	4	71108305	71117145	66	5	65230	0.7372	0.2305	CSN3		ENSG00000150722	2	182818968	182996125	351	32	64016	0.53638	0.29585	PPP1R1C
ENSG00000142347	19	8585674	8642461	24	4	64626	0.66275	0.25375	MYO1F		ENSG00000171302	17	76987799	77005949	33	6	64719	0.73693	0.23058	CANT1		ENSG00000215251	20	3127165	3140543	8	2	63107	0.53629	0.29588	FASTKD5
ENSG00000268466	14	58754751	58755865	2	1	65103	0.6627	0.25376	AL132989.1		ENSG00000006118	11	60691935	60704631	47	5	65249	0.73675	0.23064	TMEM132A		ENSG00000174469	7	145813453	148118090	6264	229	63911	0.53616	0.29592	CNTNAP2
ENSG00000083937	3	87276421	87304698	62	10	65463	0.66254	0.25381	CHMP2B		ENSG00000205643	22	46639908	46646576	23	3	65449	0.73672	0.23065	CDPF1		ENSG00000142937	1	45240923	45244451	4	2	64189	0.53605	0.29596	RPS8
ENSG00000137166	6	41514164	41570122	115	12	64564	0.66249	0.25383	FOXP4		ENSG00000244187	9	139685807	139687709	1	1	65589	0.73667	0.23066	TMEM141		ENSG00000188488	14	95027779	95059457	172	21	64185	0.53598	0.29599	SERPINA5
ENSG00000130762	1	3370990	3397677	14	2	63901	0.6618	0.25405	ARHGEF16		ENSG00000272896	9	139685831	139695047	1	1	65589	0.73667	0.23066	RP11-216L13.17		ENSG00000164299	5	79615444	79617661	10	5	64324	0.53593	0.296	SPZ1
ENSG00000164743	8	13424352	13425796	3	1	64844	0.66179	0.25405	C8orf48		ENSG00000149600	20	31290493	31331803	113	8	64748	0.73661	0.23068	COMMD7		ENSG00000213699	2	26987152	27004099	20	2	63899	0.53549	0.29616	SLC35F6
ENSG00000186326	19	33166313	33169206	13	4	64951	0.66122	0.25424	RGS9BP		ENSG00000101161	20	62612488	62664453	55	3	64548	0.73658	0.23069	PRPF6		ENSG00000128271	22	24813847	24838328	39	7	63977	0.53517	0.29627	ADORA2A
ENSG00000162998	2	183698002	183731890	80	9	65057	0.66111	0.25427	FRZB		ENSG00000128285	22	41074754	41078818	1	1	64843	0.73647	0.23072	MCHR1		ENSG00000181090	9	140513444	140764468	229	16	63923	0.53483	0.29638	EHMT1
ENSG00000267988	7	45902684	45906045	12	5	64810	0.66093	0.25433	AC096582.1		ENSG00000145287	4	84011201	84058228	33	4	65166	0.73633	0.23076	PLAC8		ENSG00000117069	1	77333126	77531396	358	30	63942	0.53477	0.2964	ST6GALNAC5
ENSG00000165501	14	50065415	50081390	40	4	65039	0.66072	0.25439	LRR1		ENSG00000166046	12	106695707	106740793	96	11	64742	0.73596	0.23088	TCP11L2		ENSG00000002016	12	1021243	1099219	119	20	63602	0.53479	0.2964	RAD52
ENSG00000158125	2	31557187	31637581	223	35	64946	0.66007	0.2546	XDH		ENSG00000163637	3	64079543	64431152	923	77	64947	0.73594	0.23089	PRICKLE2		ENSG00000128228	22	21996550	21998587	5	2	63980	0.53469	0.29643	SDF2L1
ENSG00000146192	6	36973422	36996846	36	10	64683	0.66009	0.2546	FGD2		ENSG00000249709	19	12636184	12662356	23	5	64777	0.73592	0.23089	ZNF564		ENSG00000178917	3	44540462	44552128	8	3	63872	0.53462	0.29646	ZNF852
ENSG00000166349	11	36532259	36614706	135	15	65284	0.65992	0.25465	RAG1		ENSG00000171722	1	162342993	162346660	12	4	64623	0.73523	0.2311	C1orf111		ENSG00000105991	7	27132612	27135615	3	2	63795	0.53438	0.29654	HOXA1
ENSG00000169955	16	30537244	30546668	3	1	65189	0.65987	0.25467	ZNF747		ENSG00000116903	1	231468480	231473598	7	2	65142	0.73514	0.23113	EXOC8		ENSG00000148110	9	97136833	97223324	171	14	64014	0.53431	0.29656	HIATL1
ENSG00000144036	2	72403113	73053170	769	15	65298	0.65979	0.25469	EXOC6B		ENSG00000114737	3	50643921	50649262	4	2	65284	0.73515	0.23113	CISH		ENSG00000116704	1	67465015	67519782	147	12	64284	0.53409	0.29664	SLC35D1
ENSG00000157404	4	55524085	55606881	140	16	64864	0.65974	0.25471	KIT		ENSG00000153902	19	35615417	35633355	23	2	65135	0.73493	0.23119	LGI4		ENSG00000198327	6	26240561	26240976	3	1	63093	0.53389	0.29671	HIST1H4F
ENSG00000213402	11	67202981	67205538	4	1	65369	0.65951	0.25478	PTPRCAP		ENSG00000253719	12	74931551	74935223	7	3	64996	0.73488	0.23121	ATXN7L3B		ENSG00000187479	11	43946892	43965888	58	15	63393	0.53377	0.29675	C11orf96
ENSG00000153006	5	64013971	64064512	85	10	64891	0.65946	0.2548	SREK1IP1		ENSG00000115091	2	114647537	114720173	199	14	65434	0.7348	0.23123	ACTR3		ENSG00000159714	16	67428322	67450736	20	6	64098	0.53374	0.29676	ZDHHC1
ENSG00000214978	17	9694544	9725388	60	8	64617	0.65918	0.25489	RP11-477N12.3		ENSG00000155330	16	46830519	46865323	11	1	65010	0.73426	0.2314	C16orf87		ENSG00000054796	20	55904815	55919050	35	3	64061	0.53375	0.29676	SPO11
ENSG00000106648	7	151653464	151717019	191	22	64942	0.65826	0.25519	GALNTL5		ENSG00000133059	1	205111632	205180727	138	11	65335	0.7341	0.23144	DSTYK		ENSG00000167555	19	52901102	52921665	26	4	63598	0.53358	0.29681	ZNF528
ENSG00000140694	16	14529558	14726585	202	11	64864	0.65808	0.25524	PARN		ENSG00000132164	3	10857885	10982419	335	35	65120	0.73392	0.2315	SLC6A11		ENSG00000160602	17	27052915	27070473	18	4	63907	0.5335	0.29684	NEK8
ENSG00000142235	19	48988528	49016446	26	4	64862	0.65792	0.25529	LMTK3		ENSG00000141338	17	66863433	66951533	157	16	65098	0.73361	0.23159	ABCA8		ENSG00000100346	22	39966758	40085742	212	25	63373	0.53351	0.29684	CACNA1I
ENSG00000121895	4	38968365	39034542	159	19	64964	0.65764	0.25539	TMEM156		ENSG00000250565	2	46717889	46769696	149	18	65186	0.7334	0.23166	ATP6V1E2		ENSG00000136098	13	52706775	52733996	68	9	64120	0.53285	0.29707	NEK3
ENSG00000156261	21	30428126	30446118	25	7	65454	0.65758	0.2554	CCT8		ENSG00000166928	11	60146003	60185161	95	10	65378	0.73316	0.23173	MS4A14		ENSG00000173465	11	65337901	65341413	6	2	64151	0.53278	0.29709	SSSCA1
ENSG00000022556	19	55464498	55512510	121	15	65003	0.65746	0.25544	NLRP2		ENSG00000198231	17	61850963	61896677	69	4	65467	0.73304	0.23177	DDX42		ENSG00000186146	4	9446260	9452240	12	2	63200	0.5323	0.29726	DEFB131
ENSG00000069869	15	56119120	56285944	566	20	65067	0.65744	0.25545	NEDD4		ENSG00000188886	2	96789589	96804175	17	4	65445	0.73298	0.23179	ASTL		ENSG00000122367	10	88428206	88495825	185	27	63700	0.53196	0.29738	LDB3
ENSG00000178636	4	120113928	120133799	53	10	65384	0.65703	0.25558	RP11-455G16.1		ENSG00000073670	17	42836399	42859214	30	7	64011	0.73272	0.23186	ADAM11		ENSG00000067334	1	94333373	94345474	47	7	64331	0.53163	0.29749	DNTTIP2
ENSG00000269074	2	11603927	11606274	4	1	65206	0.65688	0.25563	AC099344.1		ENSG00000129467	14	24787555	24804299	44	10	64691	0.7326	0.2319	ADCY4		ENSG00000255093	11	111322064	111328876	19	5	63354	0.5315	0.29753	RP11-794P6.2
ENSG00000143443	1	151020216	151024462	2	1	64780	0.65619	0.25585	C1orf56		ENSG00000146067	5	176946789	176981542	29	2	65445	0.73256	0.23191	FAM193B		ENSG00000187555	16	8985951	9058371	140	11	64047	0.53141	0.29757	USP7
ENSG00000239779	2	74685456	74688018	3	1	65473	0.65619	0.25585	WBP1		ENSG00000178462	10	5435061	5446793	37	4	65479	0.73251	0.23193	TUBAL3		ENSG00000171763	15	45694529	45713617	20	2	63236	0.53132	0.2976	SPATA5L1
ENSG00000183813	3	32993066	32997841	7	2	65279	0.65617	0.25586	CCR4		ENSG00000063015	17	27281919	27333458	45	6	65130	0.73224	0.23201	SEZ6		ENSG00000138326	10	79793518	79816570	23	3	63706	0.53116	0.29766	RPS24
ENSG00000115073	2	98272431	98280570	13	3	65469	0.65578	0.25598	ACTR1B		ENSG00000130254	19	5587010	5624057	74	8	65146	0.73176	0.23216	SAFB2		ENSG00000259024	17	15339338	15466875	256	21	63901	0.53109	0.29768	TVP23C-CDRT4
ENSG00000116981	1	40124793	40137710	11	4	64103	0.65614	0.25587	NT5C1A		ENSG00000158062	1	26607819	26644854	85	7	65377	0.73175	0.23216	UBXN11		ENSG00000148482	10	18240768	18332221	313	32	63557	0.53109	0.29768	SLC39A12
ENSG00000146006	5	138204612	138211057	5	1	65586	0.65554	0.25606	LRRTM2		ENSG00000172116	2	87042462	87089047	60	7	64874	0.7314	0.23227	CD8B		ENSG00000184361	17	43331760	43339479	24	4	64030	0.53073	0.2978	SPATA32
ENSG00000198553	13	50589390	50595058	13	4	64699	0.65538	0.25611	KCNRG		ENSG00000196517	1	44457172	44497139	53	9	64849	0.73095	0.2324	SLC6A9		ENSG00000105556	19	305575	344798	115	6	63634	0.53069	0.29782	MIER2
ENSG00000137440	4	15937192	15940363	9	3	65118	0.65534	0.25613	FGFBP1		ENSG00000050748	5	179660143	179719099	146	18	64910	0.73049	0.23255	MAPK9		ENSG00000183977	3	20021453	20053822	107	13	63938	0.53064	0.29783	PP2D1
ENSG00000138777	4	106290234	106395238	386	19	65288	0.65505	0.25622	PPA2		ENSG00000068912	2	54014181	54045956	69	12	65431	0.73002	0.23269	ERLEC1		ENSG00000175894	21	45917775	46131495	635	33	64060	0.53041	0.29791	TSPEAR
ENSG00000092148	14	31569318	31677010	97	9	64216	0.65504	0.25622	HECTD1		ENSG00000104064	15	50569389	50647605	149	8	65034	0.72996	0.23271	GABPB1		ENSG00000161526	17	73663196	73704142	32	3	63698	0.53024	0.29797	SAP30BP
ENSG00000164520	6	150204511	150219238	61	3	65563	0.65475	0.25631	RAET1E		ENSG00000168958	2	228189867	228222550	120	13	65441	0.72989	0.23273	MFF		ENSG00000265264	11	6502715	6530208	70	7	63963	0.5301	0.29802	TIMM10B
ENSG00000204403	11	104756445	104769397	4	2	65154	0.65472	0.25632	CASP12		ENSG00000119729	2	46768945	46810260	89	15	65201	0.72946	0.23286	RHOQ		ENSG00000197576	7	27168126	27170418	9	2	64247	0.53005	0.29804	HOXA4
ENSG00000173702	3	124624289	124672663	89	14	65243	0.6546	0.25636	MUC13		ENSG00000250486	4	165878100	165880273	6	2	65405	0.72941	0.23288	FAM218A		ENSG00000141252	17	411908	624957	534	25	63708	0.52992	0.29808	VPS53
ENSG00000204887	17	39185949	39186356	6	2	65315	0.65462	0.25636	KRTAP1-4		ENSG00000160299	21	47744036	47865682	353	16	65354	0.72934	0.2329	PCNT		ENSG00000133740	8	86089460	86129387	47	4	63942	0.52964	0.29818	E2F5
ENSG00000260300	16	83941738	83985058	121	12	64758	0.65459	0.25637	RP11-505K9.4		ENSG00000182534	17	74668633	74707098	112	10	65323	0.72929	0.23291	MXRA7		ENSG00000180913	11	6149840	6150706	1	1	64242	0.52961	0.29819	OR56B3P
ENSG00000158480	20	48519928	48532080	31	5	64788	0.65459	0.25637	SPATA2		ENSG00000136274	7	45120037	45128513	23	5	64392	0.72925	0.23292	NACAD		ENSG00000126698	1	28525967	28559536	75	8	63513	0.5294	0.29827	DNAJC8
ENSG00000137185	6	28192664	28201260	23	5	65562	0.65449	0.2564	ZSCAN9		ENSG00000141639	18	48086448	48258194	348	38	65196	0.72885	0.23305	MAPK4		ENSG00000205426	12	52679697	52685318	10	3	63660	0.52908	0.29838	KRT81
ENSG00000147416	8	20054878	20084330	42	10	64745	0.65436	0.25644	ATP6V1B2		ENSG00000165525	14	50249997	50319921	31	3	64879	0.72847	0.23316	NEMF		ENSG00000118307	12	25261354	25348096	268	16	64109	0.52894	0.29842	CASC1
ENSG00000119616	14	75179847	75203394	17	4	65238	0.65435	0.25644	FCF1		ENSG00000151552	4	17461884	17513857	237	29	64984	0.7284	0.23319	QDPR		ENSG00000196209	20	1451386	1472233	54	7	63344	0.52869	0.29851	SIRPB2
ENSG00000135249	7	105172532	105208124	66	8	65066	0.65416	0.2565	RINT1		ENSG00000088854	20	3229951	3388272	527	14	65443	0.72822	0.23324	C20orf194		ENSG00000186583	8	145086582	145101933	9	2	64021	0.52852	0.29857	SPATC1
ENSG00000213139	3	186256230	186264491	10	4	65367	0.65406	0.25654	CRYGS		ENSG00000186132	2	120059801	120124404	200	24	65262	0.72802	0.2333	C2orf76		ENSG00000128250	22	29834572	29838444	10	2	63904	0.52844	0.2986	RFPL1
ENSG00000091732	7	129658126	129691291	86	7	65237	0.65388	0.25659	ZC3HC1		ENSG00000164073	4	128838960	128887150	49	5	65227	0.72789	0.23334	MFSD8		ENSG00000205078	16	77233294	77247112	69	10	64350	0.52841	0.29861	SYCE1L
ENSG00000197410	4	155153399	155412930	673	41	65166	0.65338	0.25676	DCHS2		ENSG00000154438	7	117003276	117068177	71	9	65120	0.72743	0.23348	ASZ1		ENSG00000203797	6	110712974	110736765	81	16	63707	0.52822	0.29867	DDO
ENSG00000166839	15	65204101	65251042	94	15	65041	0.653	0.25688	ANKDD1A		ENSG00000022277	20	55043647	55093943	85	5	65298	0.72739	0.23349	RTFDC1		ENSG00000099203	19	10943114	10946994	3	2	64317	0.52777	0.29883	TMED1
ENSG00000150054	10	28339922	28623415	957	41	65162	0.65297	0.25689	MPP7		ENSG00000174482	9	27948076	28670283	1952	140	65059	0.72725	0.23354	LINGO2		ENSG00000105289	19	3708107	3750811	18	3	63909	0.52775	0.29884	TJP3
ENSG00000204386	6	31825436	31830683	5	2	65124	0.65289	0.25691	NEU1		ENSG00000087008	4	8368009	8442450	287	22	65340	0.72704	0.2336	ACOX3		ENSG00000241690	20	2795614	2798712	4	2	62883	0.52723	0.29902	TMEM239
ENSG00000173728	1	244515937	244552965	86	6	64599	0.6528	0.25694	C1orf100		ENSG00000171798	10	134973951	135039916	76	5	65225	0.72699	0.23362	KNDC1		ENSG00000221961	2	240981230	240982399	4	2	64285	0.52715	0.29904	PRR21
ENSG00000197006	16	21608539	21668794	50	9	65145	0.65251	0.25703	METTL9		ENSG00000232196	16	3421053	3422283	6	2	65452	0.72671	0.2337	MTRNR2L4		ENSG00000257019	9	107366924	107367951	2	1	64114	0.52707	0.29907	OR13C2
ENSG00000268040	21	47347679	47352477	13	3	65310	0.65248	0.25705	PRED62		ENSG00000116489	1	113161795	113214241	67	10	64494	0.72638	0.2338	CAPZA1		ENSG00000109680	4	26578059	26756973	18	5	62873	0.52693	0.29912	TBC1D19
ENSG00000142484	17	4675179	4686506	25	6	64975	0.6524	0.25707	TM4SF5		ENSG00000047932	6	117639374	117923691	863	46	65240	0.72635	0.23381	GOPC		ENSG00000166448	7	98444111	98468394	36	5	63391	0.52694	0.29912	TMEM130
ENSG00000145675	5	67511548	67597649	208	36	65043	0.65216	0.25715	PIK3R1		ENSG00000139722	12	123349882	123380991	28	4	65367	0.72595	0.23393	VPS37B		ENSG00000198732	14	70320848	70499083	539	49	63864	0.52683	0.29916	SMOC1
ENSG00000152467	19	58545400	58565999	26	4	63984	0.65096	0.25754	ZSCAN1		ENSG00000152969	4	6027926	6202318	195	27	64429	0.72562	0.23404	JAKMIP1		ENSG00000175106	17	15341205	15466909	255	21	63899	0.52671	0.2992	TVP23C
ENSG00000181072	7	136553416	136705002	381	27	65133	0.65062	0.25764	CHRM2		ENSG00000157637	17	79218800	79269347	38	5	65358	0.72559	0.23404	SLC38A10		ENSG00000180155	8	143845752	143859640	1	1	63078	0.52665	0.29922	LYNX1
ENSG00000127074	1	192605275	192629390	56	4	65404	0.65002	0.25784	RGS13		ENSG00000166441	11	8703958	8736306	62	12	64929	0.72558	0.23405	RPL27A		ENSG00000167081	9	128509624	128729656	219	15	63808	0.52651	0.29927	PBX3
ENSG00000122779	7	138145079	138274738	159	16	65044	0.64992	0.25787	TRIM24		ENSG00000143924	2	42396490	42559688	414	17	65079	0.72536	0.23412	EML4		ENSG00000103184	16	5008318	5069159	195	20	63421	0.52646	0.29928	SEC14L5
ENSG00000254349	8	75512010	75735548	514	33	65222	0.64966	0.25796	RP11-758M4.1		ENSG00000132640	20	11871371	11907257	72	6	65111	0.72531	0.23413	BTBD3		ENSG00000130037	12	5153085	5155949	1	1	63105	0.52644	0.29929	KCNA5
ENSG00000182389	2	152689290	152955593	532	24	65322	0.64944	0.25803	CACNB4		ENSG00000196812	6	28092338	28097860	11	3	65252	0.72505	0.23421	ZSCAN16		ENSG00000182070	11	5172239	5207612	138	10	64142	0.52631	0.29934	OR52A1
ENSG00000105642	19	18062102	18110889	54	8	64776	0.64918	0.25811	KCNN1		ENSG00000205327	12	55886147	55887100	3	1	64845	0.72405	0.23452	OR6C68		ENSG00000133115	13	39540062	39565203	80	14	64116	0.52616	0.29939	STOML3
ENSG00000112977	5	10679342	10761384	245	15	65410	0.64912	0.25813	DAP		ENSG00000259003	14	23025534	23027939	5	2	63528	0.7239	0.23456	AE000662.92		ENSG00000116824	1	117297007	117311850	21	4	64052	0.52606	0.29942	CD2
ENSG00000106333	7	100199800	100205798	1	1	65033	0.64881	0.25823	PCOLCE		ENSG00000006125	17	33905065	34053436	395	20	65510	0.72358	0.23466	AP2B1		ENSG00000136160	13	78469616	78493903	49	9	64108	0.52598	0.29945	EDNRB
ENSG00000105321	19	47759237	47775210	16	3	65427	0.64861	0.25829	CCDC9		ENSG00000187616	9	136379708	136393734	3	1	64850	0.72318	0.23478	TMEM8C		ENSG00000083123	6	80816364	81055987	636	20	63993	0.52569	0.29955	BCKDHB
ENSG00000031823	19	5916150	5978153	56	7	65013	0.64859	0.2583	RANBP3		ENSG00000108021	10	5726801	5805703	140	14	65257	0.72253	0.23498	FAM208B		ENSG00000183048	17	79670404	79688042	57	6	63691	0.5257	0.29955	SLC25A10
ENSG00000167645	19	38795753	38807913	28	6	65174	0.64847	0.25834	YIF1B		ENSG00000186298	12	111157485	111180744	48	8	65369	0.72251	0.23499	PPP1CC		ENSG00000119596	14	75230069	75322244	139	10	64126	0.52549	0.29962	YLPM1
ENSG00000198342	19	12460185	12476719	7	4	64644	0.64842	0.25836	ZNF442		ENSG00000132680	1	155882834	155904191	21	3	65311	0.72249	0.235	KIAA0907		ENSG00000172071	2	88856259	88927094	61	9	64032	0.52541	0.29965	EIF2AK3
ENSG00000166261	11	123594885	123612383	57	6	65433	0.64814	0.25845	ZNF202		ENSG00000141232	17	48939584	48945339	6	3	64703	0.72205	0.23513	TOB1		ENSG00000142252	19	45582453	45594782	45	4	63951	0.52539	0.29966	GEMIN7
ENSG00000253320	8	103876528	103990104	280	26	65115	0.6481	0.25846	KB-1507C5.2		ENSG00000164403	5	132157833	132166590	5	1	64010	0.72201	0.23515	SHROOM1		ENSG00000182010	10	63942794	64028466	209	14	64008	0.52503	0.29978	RTKN2
ENSG00000138400	2	207602487	207630271	110	9	65417	0.64792	0.25852	MDH1B		ENSG00000131730	5	80529104	80562216	81	9	64679	0.72172	0.23523	CKMT2		ENSG00000116151	1	2252692	2323146	8	1	64215	0.52501	0.29979	MORN1
ENSG00000177706	7	192969	300711	10	1	65259	0.64778	0.25856	FAM20C		ENSG00000173535	8	22941868	22974950	96	14	65034	0.72162	0.23526	TNFRSF10C		ENSG00000124370	2	71336814	71357369	66	6	64127	0.5249	0.29983	MCEE
ENSG00000079393	10	76854192	76868979	40	8	65375	0.64735	0.2587	DUSP13		ENSG00000240403	19	55361898	55378662	27	3	65406	0.72162	0.23526	KIR3DL2		ENSG00000126216	13	113139325	113242481	220	11	63986	0.52463	0.29992	TUBGCP3
ENSG00000065243	1	89149905	89301938	301	6	65523	0.64721	0.25875	PKN2		ENSG00000171914	15	62682725	63136830	976	92	64896	0.72141	0.23533	TLN2		ENSG00000006744	17	12895708	12921504	146	7	64154	0.52457	0.29994	ELAC2
ENSG00000073849	3	186648274	186796341	328	41	64853	0.64699	0.25882	ST6GAL1		ENSG00000175393	11	7949180	7950209	6	2	65585	0.72121	0.23539	OR10A6		ENSG00000037897	12	58162254	58166576	5	2	64206	0.52433	0.30002	METTL1
ENSG00000183733	2	71004442	71017775	52	5	65347	0.64658	0.25895	FIGLA		ENSG00000196700	20	62588055	62680113	81	3	64590	0.72072	0.23554	ZNF512B		ENSG00000174788	19	7696497	7698634	6	1	63824	0.52432	0.30003	PCP2
ENSG00000166402	11	8040791	8127659	163	23	64529	0.64697	0.25883	TUB		ENSG00000124006	2	220415451	220436581	38	6	64705	0.72116	0.23541	OBSL1		ENSG00000204435	6	31633013	31638120	16	7	64258	0.52433	0.30003	CSNK2B
ENSG00000184602	16	11762270	11773015	33	4	64913	0.6465	0.25898	SNN		ENSG00000160307	21	48018875	48025121	23	5	65144	0.72065	0.23556	S100B		ENSG00000135317	6	86215214	86303874	134	19	64013	0.52418	0.30008	SNX14
ENSG00000259159	11	119209652	119217368	5	2	64166	0.64611	0.2591	MFRP		ENSG00000139182	12	7282294	7311541	48	7	64903	0.72054	0.2356	CLSTN3		ENSG00000249016	5	54252063	54253674	12	2	64336	0.5241	0.3001	RP11-45H22.3
ENSG00000223953	11	119209652	119217383	5	2	64166	0.64611	0.2591	C1QTNF5		ENSG00000227507	6	31548302	31550299	1	1	65584	0.72043	0.23563	LTB		ENSG00000113391	5	92953775	93447404	493	16	64131	0.52411	0.3001	FAM172A
ENSG00000235718	11	119209652	119217383	5	2	64166	0.64611	0.2591	MFRP		ENSG00000069493	12	9817565	9848413	109	13	65246	0.72027	0.23568	CLEC2D		ENSG00000182318	19	58838385	58853698	34	1	64092	0.52404	0.30012	ZSCAN22
ENSG00000204539	6	31082867	31088223	73	8	65570	0.64573	0.25923	CDSN		ENSG00000100983	20	33516236	33543620	34	5	65183	0.72007	0.23574	GSS		ENSG00000141569	17	73876416	73893084	41	6	63942	0.52393	0.30016	TRIM65
ENSG00000137338	6	28249314	28270326	58	11	65535	0.64599	0.25914	PGBD1		ENSG00000135842	1	184759858	184943682	351	26	65048	0.72017	0.23571	FAM129A		ENSG00000135316	6	86318053	86353510	52	11	64109	0.52394	0.30016	SYNCRIP
ENSG00000165219	9	128024073	128129486	106	6	65167	0.64604	0.25913	GAPVD1		ENSG00000082684	3	122628041	122747452	199	31	64808	0.72022	0.23569	SEMA5B		ENSG00000124702	6	42981951	42989036	8	2	64290	0.52395	0.30016	KLHDC3
ENSG00000083807	19	58990879	59023780	26	6	63897	0.64569	0.25924	SLC27A5		ENSG00000124383	2	71357444	71377231	55	4	65405	0.71985	0.23581	MPHOSPH10		ENSG00000149294	11	112831997	113149158	747	34	63989	0.52313	0.30044	NCAM1
ENSG00000108551	17	17397751	17399709	3	1	64824	0.64559	0.25927	RASD1		ENSG00000092148	14	31569318	31677010	97	9	64216	0.71982	0.23582	HECTD1		ENSG00000165322	10	32094365	32217742	204	16	64168	0.52312	0.30045	ARHGAP12
ENSG00000197122	20	35973088	36034453	84	11	64589	0.64545	0.25932	SRC		ENSG00000256530	15	76030311	76031568	3	1	65256	0.71943	0.23594	AC019294.1		ENSG00000248487	3	52005442	52015212	3	1	64398	0.52289	0.30053	ABHD14A
ENSG00000124713	6	42928496	42931618	8	2	65565	0.64554	0.25929	GNMT		ENSG00000013016	2	31456880	31492313	67	8	64720	0.71973	0.23584	EHD3		ENSG00000114779	3	52002526	52017425	3	1	64398	0.52289	0.30053	ABHD14B
ENSG00000170325	11	129769601	129872730	200	26	64885	0.64534	0.25935	PRDM10		ENSG00000130590	20	62605466	62611361	14	2	65084	0.71936	0.23596	SAMD10		ENSG00000197416	8	82437216	82443613	26	4	64032	0.5227	0.30059	FABP12
ENSG00000183668	19	43715943	43773682	67	10	65406	0.64536	0.25935	PSG9		ENSG00000011105	12	3186521	3395730	692	70	64969	0.71909	0.23604	TSPAN9		ENSG00000109063	17	10531843	10560626	82	4	63692	0.52209	0.3008	MYH3
ENSG00000163673	3	36753913	36781352	36	10	64516	0.64526	0.25938	DCLK3		ENSG00000171484	9	125390858	125391852	8	3	65557	0.71902	0.23606	OR1B1		ENSG00000141748	17	37313147	37323737	37	6	64000	0.52195	0.30085	ARL5C
ENSG00000128973	15	68499330	68549549	20	2	65492	0.64518	0.2594	CLN6		ENSG00000162888	1	206664449	206671061	23	5	65222	0.71879	0.23614	C1orf147		ENSG00000169902	7	65670186	65885530	366	14	64229	0.52187	0.30088	TPST1
ENSG00000124208	20	48697661	48770174	104	11	64842	0.64511	0.25943	TMEM189-UBE2V1		ENSG00000169860	3	152552736	152555841	6	2	65544	0.71873	0.23615	P2RY1		ENSG00000215277	14	23654525	23742686	221	26	63861	0.52187	0.30088	C14orf164
ENSG00000168090	7	99686577	99689823	3	1	65466	0.64512	0.25942	COPS6		ENSG00000120594	10	20105168	20578785	1840	84	65066	0.71878	0.23614	PLXDC2		ENSG00000107249	9	3824127	4348392	1774	139	63746	0.52187	0.30088	GLIS3
ENSG00000240849	20	48697663	48770335	104	11	64842	0.64511	0.25943	TMEM189		ENSG00000083067	9	73143979	74061820	2529	106	65164	0.71872	0.23616	TRPM3		ENSG00000133119	13	34392186	34540695	327	19	64126	0.52137	0.30105	RFC3
ENSG00000196247	7	64126511	64171404	102	12	65453	0.645	0.25946	ZNF107		ENSG00000135111	12	115108059	115121969	2	1	65135	0.71866	0.23617	TBX3		ENSG00000185933	10	105213144	105218645	11	4	63648	0.52111	0.30115	CALHM1
ENSG00000117643	1	25943959	26112698	152	13	64922	0.64497	0.25947	MAN1C1		ENSG00000128610	7	121941448	121950745	14	3	65083	0.7186	0.2362	FEZF1		ENSG00000164638	7	5314000	5346501	9	4	62833	0.52103	0.30117	SLC29A4
ENSG00000055163	5	156693089	156822606	347	19	65160	0.64482	0.25952	CYFIP2		ENSG00000104613	8	19674651	19709594	91	14	64955	0.71804	0.23637	INTS10		ENSG00000063761	14	78266426	78401355	585	36	64087	0.52055	0.30134	ADCK1
ENSG00000077254	1	78161672	78225537	79	14	65254	0.64477	0.25954	USP33		ENSG00000160049	1	10516579	10532583	13	3	64306	0.71794	0.2364	DFFA		ENSG00000164729	17	33519539	33521412	2	1	63921	0.52029	0.30143	SLC35G3
ENSG00000159147	21	34931848	34961014	19	5	64692	0.64473	0.25955	DONSON		ENSG00000205409	11	5862158	5863182	9	1	65581	0.71757	0.23651	OR52E6		ENSG00000131746	17	38632080	38657849	68	13	63888	0.52012	0.30149	TNS4
ENSG00000100902	14	35747839	35786699	112	13	65044	0.64454	0.25961	PSMA6		ENSG00000214732	6	42123279	42131156	26	3	64657	0.71749	0.23654	RP1-139D8.6		ENSG00000176485	11	63340667	63384355	26	5	63634	0.52008	0.30151	PLA2G16
ENSG00000173267	10	88718375	88723017	17	3	65290	0.64443	0.25965	SNCG		ENSG00000181444	7	149461271	149470568	14	2	65185	0.71739	0.23657	ZNF467		ENSG00000100321	22	39745930	39781593	96	12	63921	0.51991	0.30156	SYNGR1
ENSG00000067248	5	54552073	54603550	73	8	65352	0.64436	0.25967	DHX29		ENSG00000179583	16	10971055	11026079	93	17	64977	0.71722	0.23662	CIITA		ENSG00000119699	14	76424442	76449334	42	5	63902	0.51977	0.30161	TGFB3
ENSG00000137672	11	101322295	101743293	1559	44	65258	0.64435	0.25967	TRPC6		ENSG00000227268	10	89618918	89623194	1	1	65335	0.71711	0.23665	KLLN		ENSG00000132005	19	14072350	14117851	3	1	64039	0.51965	0.30166	RFX1
ENSG00000108469	17	73622925	73663269	29	3	64966	0.64435	0.25967	RECQL5		ENSG00000172638	11	65633912	65641063	11	2	63933	0.71695	0.2367	EFEMP2		ENSG00000135365	11	45950871	46142985	275	15	63909	0.51948	0.30171	PHF21A
ENSG00000181733	19	8841316	8842371	1	1	63512	0.64432	0.25968	OR2Z1		ENSG00000129277	17	34430983	34433014	9	1	64650	0.71686	0.23673	CCL4		ENSG00000087095	17	26368763	26523407	71	25	63599	0.51945	0.30172	NLK
ENSG00000267913	21	45587818	45593580	8	2	65204	0.64434	0.25968	AP001055.1		ENSG00000139292	12	71833550	71980090	433	26	64430	0.71661	0.23681	LGR5		ENSG00000116984	1	236958610	237067281	202	10	63864	0.51943	0.30173	MTR
ENSG00000115274	2	74682150	74688011	4	1	65454	0.64404	0.25977	INO80B		ENSG00000164849	7	1084212	1098897	65	6	64146	0.71577	0.23707	GPR146		ENSG00000182183	1	53099016	53135355	65	13	63961	0.51936	0.30176	FAM159A
ENSG00000147570	8	66933795	67012751	182	23	65283	0.64407	0.25977	DNAJC5B		ENSG00000151748	14	51098776	51135049	87	10	65035	0.71575	0.23707	SAV1		ENSG00000112212	6	41010293	41012076	3	1	64347	0.5193	0.30177	TSPO2
ENSG00000146215	6	43267448	43276535	10	3	65517	0.64389	0.25982	CRIP3		ENSG00000078295	5	7396321	7830194	925	69	65061	0.71561	0.23712	ADCY2		ENSG00000205629	16	25123050	25189552	89	4	63958	0.5193	0.30178	LCMT1
ENSG00000175832	17	41605212	41656988	94	8	65048	0.6439	0.25982	ETV4		ENSG00000163864	3	139279022	139396859	215	30	64936	0.7155	0.23715	NMNAT3		ENSG00000144655	3	39183346	39196053	32	8	63867	0.51917	0.30182	CSRNP1
ENSG00000142871	1	86046444	86049645	5	3	64513	0.64384	0.25984	CYR61		ENSG00000204422	6	31654739	31681849	56	13	65465	0.71508	0.23728	XXbac-BPG32J3.20		ENSG00000140280	15	52015208	52043782	70	6	63963	0.51905	0.30186	LYSMD2
ENSG00000173269	10	88695297	88729238	85	11	65171	0.64383	0.25984	MMRN2		ENSG00000119509	9	102861538	103063282	368	11	65189	0.71491	0.23733	INVS		ENSG00000262660	17	79670401	79687569	54	6	63756	0.51889	0.30192	SLC25A10
ENSG00000171097	9	131595221	131644773	68	4	65124	0.64366	0.2599	CCBL1		ENSG00000186666	12	50231573	50236912	10	3	64888	0.71477	0.23738	BCDIN3D		ENSG00000070756	8	101698044	101735037	52	5	63526	0.51881	0.30195	PABPC1
ENSG00000188486	11	118964564	118966177	4	1	64138	0.64344	0.25997	H2AFX		ENSG00000118655	1	114447763	114456708	11	4	64910	0.71473	0.23739	DCLRE1B		ENSG00000126254	19	36119932	36128588	13	4	64077	0.51867	0.30199	RBM42
ENSG00000150961	4	119643978	119759838	348	17	65184	0.64287	0.26015	SEC24D		ENSG00000167522	16	89334038	89556969	274	14	64763	0.71466	0.23741	ANKRD11		ENSG00000249860	10	57358750	57360488	6	3	63268	0.51867	0.302	MTRNR2L5
ENSG00000088808	14	104200089	104313927	202	8	64961	0.64233	0.26033	PPP1R13B		ENSG00000166578	12	113633246	113658899	37	2	65496	0.71453	0.23745	IQCD		ENSG00000183340	11	96123153	96240738	248	22	63726	0.51843	0.30208	JRKL
ENSG00000151532	10	114206756	114578503	516	48	64803	0.64183	0.26049	VTI1A		ENSG00000196267	19	52657117	52674896	42	8	64747	0.71437	0.2375	ZNF836		ENSG00000141956	21	43218385	43299591	255	23	63290	0.51795	0.30225	PRDM15
ENSG00000102753	13	50273447	50367057	223	25	65287	0.6418	0.2605	KPNA3		ENSG00000111530	12	67663061	67713731	147	12	65387	0.71427	0.23753	CAND1		ENSG00000106089	7	73113536	73134002	21	5	63421	0.5171	0.30254	STX1A
ENSG00000111596	12	70636774	70748773	251	18	65412	0.64155	0.26058	CNOT2		ENSG00000182667	11	131240373	132206716	2392	186	64944	0.71414	0.23757	NTM		ENSG00000237440	19	20718631	20748615	39	5	63467	0.51696	0.30259	ZNF737
ENSG00000136834	9	125239220	125240235	5	2	65446	0.64125	0.26068	OR1J1		ENSG00000165516	14	50234326	50249909	8	1	63905	0.71416	0.23757	KLHDC2		ENSG00000142192	21	27252861	27543446	660	51	63944	0.51695	0.3026	APP
ENSG00000188227	19	37997841	38039664	64	13	65146	0.64118	0.2607	ZNF793		ENSG00000155189	8	6565878	6617184	109	11	64432	0.71376	0.23769	AGPAT5		ENSG00000170790	11	6890924	6891976	8	1	64389	0.51684	0.30263	OR10A2
ENSG00000108700	17	32646055	32648421	5	1	64776	0.64102	0.26075	CCL8		ENSG00000229474	15	44957930	45003514	4	2	64976	0.71377	0.23769	PATL2		ENSG00000131469	17	41150290	41154976	7	2	63756	0.51624	0.30284	RPL27
ENSG00000157782	12	121078355	121105127	85	16	65258	0.64097	0.26077	CABP1		ENSG00000198670	6	160952515	161087407	206	16	65085	0.71364	0.23772	LPA		ENSG00000198346	19	53970989	54006950	99	18	63297	0.51615	0.30288	ZNF813
ENSG00000170638	22	50624344	50638027	12	3	64558	0.64094	0.26078	TRABD		ENSG00000170469	5	138732252	138739777	5	1	64904	0.71361	0.23773	SPATA24		ENSG00000078687	17	76000249	76104916	120	11	64174	0.51608	0.3029	TNRC6C
ENSG00000185272	21	15588451	15600693	56	9	64126	0.64081	0.26082	RBM11		ENSG00000226894	4	69054242	69083798	47	2	65228	0.71352	0.23776	TMPRSS11BNL		ENSG00000196542	3	161062580	161090668	91	11	64173	0.51599	0.30293	SPTSSB
ENSG00000204246	9	107298030	107299137	3	1	65560	0.64072	0.26085	OR13C3		ENSG00000158623	7	130146089	130353598	195	17	65377	0.71343	0.23779	COPG2		ENSG00000110841	12	27676364	27848497	484	40	63839	0.51557	0.30308	PPFIBP1
ENSG00000135447	12	54969171	54982443	28	5	64774	0.64038	0.26096	PPP1R1A		ENSG00000141574	17	80278900	80291950	34	1	65431	0.71308	0.2379	SECTM1		ENSG00000164379	6	1312675	1314992	5	1	64014	0.51538	0.30314	FOXQ1
ENSG00000094661	19	15197791	15199032	11	3	65489	0.63999	0.26109	OR1I1		ENSG00000204246	9	107298030	107299137	3	1	65560	0.71295	0.23794	OR13C3		ENSG00000133083	13	36345478	36705443	909	77	63910	0.51522	0.3032	DCLK1
ENSG00000132436	7	50511831	50518088	12	4	65502	0.63969	0.26119	FIGNL1		ENSG00000100106	22	38093011	38172563	172	17	65186	0.7129	0.23795	TRIOBP		ENSG00000166529	7	99647390	99662661	16	2	64284	0.51452	0.30344	ZSCAN21
ENSG00000134532	12	23682440	24103966	803	93	64632	0.63969	0.26119	SOX5		ENSG00000123080	1	51426417	51440305	10	3	65306	0.71282	0.23798	CDKN2C		ENSG00000197261	6	49518113	49529620	50	6	63992	0.51446	0.30347	C6orf141
ENSG00000134438	18	56934267	56941318	12	2	64610	0.63924	0.26133	RAX		ENSG00000167775	19	8367011	8373240	33	3	65420	0.71263	0.23804	CD320		ENSG00000104774	19	12757325	12777556	27	6	63980	0.51438	0.30349	MAN2B1
ENSG00000115255	19	1491165	1497926	14	1	64853	0.63918	0.26135	REEP6		ENSG00000183856	1	156495197	156542396	73	7	65289	0.71247	0.23809	IQGAP3		ENSG00000164898	7	139024203	139031065	20	3	64177	0.51433	0.30351	C7orf55
ENSG00000168505	2	237073879	237077012	3	2	65096	0.63893	0.26143	GBX2		ENSG00000163393	1	116519119	116612675	184	18	65490	0.71209	0.2382	SLC22A15		ENSG00000249222	22	43035809	43036607	3	1	62884	0.51427	0.30353	ATP5L2
ENSG00000250305	8	12803151	12889012	501	32	65254	0.63869	0.26151	KIAA1456		ENSG00000167461	19	16222439	16245044	55	5	65199	0.7121	0.2382	RAB8A		ENSG00000126822	14	65170820	65213610	59	8	62542	0.51407	0.3036	PLEKHG3
ENSG00000063515	22	19136089	19137796	3	1	65494	0.63865	0.26153	GSC2		ENSG00000118939	13	76123619	76180085	153	14	64647	0.71203	0.23822	UCHL3		ENSG00000110203	11	71825915	71850936	79	7	64112	0.51392	0.30365	FOLR3
ENSG00000173372	1	22962999	22966101	6	3	65441	0.63851	0.26157	C1QA		ENSG00000161405	17	37921198	38020441	202	4	65408	0.71195	0.23825	IKZF3		ENSG00000166128	15	63481668	63559981	162	20	64151	0.5134	0.30383	RAB8B
ENSG00000136986	8	124025404	124054663	66	11	65226	0.63848	0.26158	DERL1		ENSG00000055130	7	148395006	148498128	163	12	64433	0.71179	0.2383	CUL1		ENSG00000160256	21	46359925	46396904	43	4	63573	0.51334	0.30386	FAM207A
ENSG00000145781	5	115420688	115748459	1427	30	65414	0.63834	0.26163	COMMD10		ENSG00000088538	3	50712672	51421629	972	10	65337	0.71148	0.23839	DOCK3		ENSG00000074695	18	56995055	57027194	85	9	63717	0.51326	0.30388	LMAN1
ENSG00000108010	10	131934663	131982785	187	18	65168	0.63793	0.26176	GLRX3		ENSG00000196781	9	84198598	84304220	179	39	64589	0.71145	0.2384	TLE1		ENSG00000070423	19	647526	663277	5	1	62796	0.51321	0.3039	RNF126
ENSG00000069702	1	92145902	92371892	639	55	65172	0.63781	0.2618	TGFBR3		ENSG00000163932	3	53190025	53226733	69	10	64307	0.71142	0.23841	PRKCD		ENSG00000162924	2	61108656	61158745	61	13	64082	0.51291	0.30401	REL
ENSG00000112619	6	42664340	42690312	87	9	65075	0.6378	0.2618	PRPH2		ENSG00000138777	4	106290234	106395238	386	19	65288	0.71137	0.23843	PPA2		ENSG00000166507	10	75561669	75571589	8	2	63679	0.51283	0.30404	NDST2
ENSG00000052795	4	159690290	159829201	154	11	65098	0.6369	0.26209	FNIP2		ENSG00000103599	15	67547138	67794598	359	18	65157	0.71138	0.23843	IQCH		ENSG00000111859	6	11183531	11382581	379	51	63600	0.51276	0.30406	NEDD9
ENSG00000132623	20	9966774	10037410	226	24	64934	0.6365	0.26222	ANKEF1		ENSG00000184698	11	5410607	5411664	7	1	65580	0.71132	0.23844	OR51M1		ENSG00000143318	1	160160285	160171676	7	2	63952	0.5127	0.30408	CASQ1
ENSG00000100292	22	35776354	35790207	25	4	63594	0.63638	0.26226	HMOX1		ENSG00000112320	6	107811162	107981357	271	28	64889	0.71099	0.23855	SOBP		ENSG00000189350	2	29179477	29284239	355	27	64127	0.51271	0.30408	FAM179A
ENSG00000181965	5	134869991	134871639	1	1	64326	0.63554	0.26254	NEUROG1		ENSG00000118245	2	217724181	217724787	1	1	64619	0.71094	0.23856	TNP1		ENSG00000181698	11	56043029	56044146	3	2	64257	0.51271	0.30408	OR5T1
ENSG00000196860	14	58862634	58875419	4	2	64561	0.63551	0.26255	TOMM20L		ENSG00000156218	15	84322838	84708594	929	39	65328	0.71089	0.23858	ADAMTSL3		ENSG00000166292	17	53796988	53809482	2	1	63121	0.5126	0.30411	TMEM100
ENSG00000111711	12	21654715	21671342	73	12	65054	0.63548	0.26256	GOLT1B		ENSG00000212122	5	112768251	112770728	15	4	65557	0.71085	0.23859	TSSK1B		ENSG00000112406	6	139456249	139501939	107	10	64292	0.51253	0.30414	HECA
ENSG00000176937	11	4824663	4825847	5	2	65355	0.6354	0.26258	OR52R1		ENSG00000164123	4	159814286	159959912	343	16	65052	0.71075	0.23862	C4orf45		ENSG00000108515	17	4851387	4860426	7	2	64228	0.51244	0.30417	ENO3
ENSG00000153786	16	85007787	85045141	168	15	65203	0.6354	0.26258	ZDHHC7		ENSG00000165156	8	124260696	124287781	6	3	64785	0.71064	0.23865	ZHX1		ENSG00000179943	19	56102746	56113336	8	2	63972	0.51236	0.3042	FIZ1
ENSG00000140564	15	91411822	91426688	24	5	64870	0.63538	0.26259	FURIN		ENSG00000196420	1	153509623	153514241	7	2	64721	0.71063	0.23866	S100A5		ENSG00000169189	16	27236312	27280115	83	9	63740	0.51219	0.30426	NSMCE1
ENSG00000123364	12	54332535	54340328	12	2	63639	0.63504	0.2627	HOXC13		ENSG00000174145	4	37245842	37451087	590	52	65086	0.71055	0.23868	KIAA1239		ENSG00000148344	9	132500610	132515326	18	4	63833	0.51203	0.30432	PTGES
ENSG00000125780	20	2276647	2321724	83	7	64942	0.63499	0.26272	TGM3		ENSG00000085276	3	168801287	169381406	1417	93	65142	0.71048	0.2387	MECOM		ENSG00000114573	3	113465866	113530903	52	2	63775	0.51194	0.30435	ATP6V1A
ENSG00000131042	19	54777675	54785039	2	1	64972	0.63463	0.26283	LILRB2		ENSG00000188784	1	20246502	20250110	7	3	64062	0.71035	0.23874	PLA2G2E		ENSG00000256436	12	11182986	11184006	7	2	64364	0.51153	0.30449	TAS2R31
ENSG00000142409	19	56598732	56632649	74	6	65100	0.63462	0.26284	ZNF787		ENSG00000159461	16	56395364	56459450	137	11	65061	0.71023	0.23878	AMFR		ENSG00000176105	18	721588	812547	125	9	63528	0.5114	0.30454	YES1
ENSG00000167765	19	52095036	52097630	6	1	63919	0.63432	0.26294	AC018755.1		ENSG00000152749	13	95254157	95286899	60	8	64738	0.70998	0.23886	GPR180		ENSG00000269089	11	61735453	61736755	3	1	64314	0.51124	0.30459	AP003733.1
ENSG00000111671	12	6980099	6998522	27	2	65065	0.63455	0.26286	SPSB2		ENSG00000069329	16	46690054	46723430	9	2	64605	0.71013	0.23881	VPS35		ENSG00000187288	3	9908398	9921938	3	1	64082	0.51124	0.30459	CIDEC
ENSG00000214414	11	89443467	89451040	14	2	65328	0.63416	0.26299	TRIM77		ENSG00000166833	11	19372271	20143144	1620	152	64843	0.70991	0.23888	NAV2		ENSG00000164830	8	107282473	107764922	1208	54	64026	0.51101	0.30467	OXR1
ENSG00000163444	1	202976514	202993976	24	5	65040	0.63397	0.26305	TMEM183A		ENSG00000114638	3	118892364	118924000	89	18	64421	0.70973	0.23894	UPK1B		ENSG00000213927	9	34661877	34664045	5	2	64204	0.51093	0.3047	CCL27
ENSG00000128335	22	36622256	36636000	38	7	64697	0.6338	0.2631	APOL2		ENSG00000118762	4	88928820	88998929	143	22	65312	0.7097	0.23894	PKD2		ENSG00000150656	18	72201675	72254448	50	14	63400	0.51087	0.30472	CNDP1
ENSG00000004779	16	23592323	23607677	38	5	64688	0.63377	0.26311	NDUFAB1		ENSG00000151632	10	5029967	5060223	60	10	64778	0.70952	0.239	AKR1C2		ENSG00000034677	8	101269288	101348446	116	6	63856	0.51051	0.30485	RNF19A
ENSG00000068796	5	61601989	61833076	431	17	65356	0.63364	0.26316	KIF2A		ENSG00000157131	1	57320479	57383894	162	19	65096	0.7095	0.23901	C8A		ENSG00000089057	20	4833002	4990939	203	29	63426	0.5104	0.30488	SLC23A2
ENSG00000164385	6	2622147	2634837	41	8	64900	0.63335	0.26325	C6orf195		ENSG00000104972	19	55085346	55148979	255	11	65126	0.70928	0.23907	LILRB1		ENSG00000047621	12	4596894	4647674	37	3	63864	0.51035	0.3049	C12orf4
ENSG00000166173	15	71123863	71146498	28	4	64849	0.63229	0.2636	LARP6		ENSG00000165669	10	120065401	120101840	43	10	64520	0.70878	0.23923	FAM204A		ENSG00000267772	17	58641908	58663984	12	2	64382	0.50999	0.30503	RP11-15E18.4
ENSG00000184304	14	30045687	30661104	1263	84	65014	0.63269	0.26347	PRKD1		ENSG00000147576	8	67342420	67383836	122	14	65267	0.70904	0.23915	ADHFE1		ENSG00000180357	15	64752941	64978264	338	14	64195	0.51	0.30503	ZNF609
ENSG00000189058	3	195295573	195311076	49	9	65082	0.63224	0.26361	APOD		ENSG00000249751	5	138784245	138842328	2	1	64041	0.70838	0.23935	ECSCR		ENSG00000163161	2	128014866	128051752	77	14	64089	0.50974	0.30512	ERCC3
ENSG00000125207	12	130822432	130857182	93	14	64868	0.63227	0.26361	PIWIL1		ENSG00000266076	17	63534220	63637151	118	11	64941	0.7084	0.23935	CTD-2535L24.2		ENSG00000163249	2	208576264	208626563	84	3	64147	0.50966	0.30514	CCNYL1
ENSG00000108829	17	48452420	48474914	64	8	65511	0.63225	0.26361	LRRC59		ENSG00000172289	11	59480296	59481337	4	2	65573	0.70836	0.23936	OR10V1		ENSG00000145949	6	2663863	2751200	373	29	63824	0.50961	0.30516	MYLK4
ENSG00000141404	18	11688955	11885684	426	22	64934	0.63212	0.26365	GNAL		ENSG00000268317	16	56662971	56666150	8	3	65081	0.70829	0.23938	AC026461.1		ENSG00000133997	14	71047974	71067384	65	9	64240	0.50944	0.30522	MED6
ENSG00000137274	6	3118608	3153812	49	2	64118	0.63207	0.26367	BPHL		ENSG00000087470	12	32832134	32898486	217	4	65298	0.70819	0.23941	DNM1L		ENSG00000160226	21	45748827	45759285	1	1	64397	0.50936	0.30525	C21orf2
ENSG00000182230	5	175487692	175559261	11	4	64320	0.63165	0.26381	FAM153B		ENSG00000121039	8	74206847	74237516	71	11	65306	0.70797	0.23948	RDH10		ENSG00000114450	3	179116990	179169378	75	10	63736	0.5093	0.30527	GNB4
ENSG00000090054	9	94794281	94877666	258	16	65163	0.63169	0.2638	SPTLC1		ENSG00000100101	22	38077680	38170137	191	20	65066	0.70809	0.23944	NOL12		ENSG00000159455	1	152647771	152659877	31	4	64315	0.50931	0.30527	LCE2B
ENSG00000136425	15	78396948	78423886	82	12	65172	0.63129	0.26393	CIB2		ENSG00000159905	19	44455375	44471861	41	8	65136	0.70785	0.23952	ZNF221		ENSG00000170889	19	54704610	54752862	27	6	63651	0.50843	0.30558	RPS9
ENSG00000184881	11	5344541	5345582	10	2	65584	0.63122	0.26395	OR51B2		ENSG00000108292	17	36861795	36886056	19	8	64460	0.7074	0.23966	MLLT6		ENSG00000231145	2	190642909	190643157	2	1	62884	0.50815	0.30567	AC013468.1
ENSG00000244734	11	5246694	5250625	6	2	63970	0.631	0.26402	HBB		ENSG00000267303	19	10426147	10431354	12	4	64995	0.70732	0.23968	CTD-2369P2.12		ENSG00000147488	8	53023399	53373519	601	44	63940	0.50812	0.30568	ST18
ENSG00000121454	1	180199421	180249380	119	19	64457	0.63082	0.26408	LHX4		ENSG00000140395	15	78570177	78592136	47	10	65436	0.70699	0.23979	WDR61		ENSG00000120913	8	22435792	22455538	14	4	62796	0.50784	0.30578	PDLIM2
ENSG00000249471	19	58962971	58969200	5	2	64623	0.63084	0.26407	ZNF324B		ENSG00000104518	8	144635377	144645232	9	1	64007	0.70707	0.23976	GSDMD		ENSG00000116819	1	36038971	36060929	4	2	63805	0.50785	0.30578	TFAP2E
ENSG00000171189	21	30909254	31312351	1019	49	65209	0.6308	0.26409	GRIK1		ENSG00000187266	19	11488236	11495018	3	1	65381	0.70699	0.23979	EPOR		ENSG00000101292	20	5282317	5297378	116	6	64292	0.5076	0.30587	PROKR2
ENSG00000166979	21	33784314	33887707	250	22	65115	0.6305	0.26418	EVA1C		ENSG00000138767	4	78634541	78740769	143	11	65075	0.70682	0.23984	CNOT6L		ENSG00000205334	2	27928653	27938599	14	5	64019	0.50692	0.30611	AC074091.13
ENSG00000139970	14	60062694	60337684	448	23	65138	0.63039	0.26422	RTN1		ENSG00000153443	16	4658884	4665028	8	3	64966	0.70636	0.23998	UBALD1		ENSG00000167165	2	234600253	234681946	269	16	64103	0.50688	0.30612	UGT1A6
ENSG00000170906	19	54606036	54612564	15	2	64368	0.63036	0.26423	NDUFA3		ENSG00000177051	19	46213887	46234162	15	6	64144	0.70619	0.24003	FBXO46		ENSG00000171051	19	52248425	52307363	220	38	63492	0.50662	0.30621	FPR1
ENSG00000162670	1	190066792	190446759	597	27	64948	0.63002	0.26434	BRINP3		ENSG00000081189	5	88013975	88199922	290	22	65106	0.70546	0.24026	MEF2C		ENSG00000257242	12	92378756	92536690	239	41	63644	0.50653	0.30624	C12orf79
ENSG00000171858	20	60962172	60963576	1	1	64923	0.62993	0.26437	RPS21		ENSG00000131068	20	29956421	29961726	5	2	65128	0.70547	0.24026	DEFB118		ENSG00000169570	5	118173017	118324240	233	28	63734	0.5061	0.30639	DTWD2
ENSG00000123388	12	54366910	54371427	5	1	63604	0.62948	0.26452	HOXC11		ENSG00000219073	1	22303514	22325135	90	13	65147	0.70529	0.24031	CELA3B		ENSG00000116957	1	235530675	235612283	166	17	63946	0.50589	0.30647	TBCE
ENSG00000269415	3	59957215	59957583	3	1	65081	0.62922	0.2646	NPCDR1		ENSG00000248789	5	51303865	51376821	210	11	65159	0.70509	0.24038	CTD-2203A3.1		ENSG00000136238	7	6414154	6443608	97	13	63556	0.50582	0.30649	RAC1
ENSG00000187862	1	156549519	156556562	20	4	65294	0.62919	0.26461	TTC24		ENSG00000180190	8	439803	495781	251	25	64992	0.70495	0.24042	TDRP		ENSG00000163618	3	62384022	62861054	1374	67	63919	0.50553	0.30659	CADPS
ENSG00000188785	19	57901218	57912786	20	6	64974	0.6292	0.26461	ZNF548		ENSG00000119446	9	124999903	125027118	10	1	65407	0.7048	0.24047	RBM18		ENSG00000165271	9	33461439	33473928	25	7	64073	0.50548	0.30661	NOL6
ENSG00000115594	2	102681004	102796334	308	25	65171	0.62914	0.26463	IL1R1		ENSG00000162733	1	162601163	162757190	335	25	65293	0.70449	0.24056	DDR2		ENSG00000174453	2	215275789	215443683	378	25	63976	0.50524	0.3067	VWC2L
ENSG00000137177	6	17759414	17987854	519	20	65298	0.62915	0.26463	KIF13A		ENSG00000197385	3	32023263	32033120	32	5	65401	0.70405	0.2407	ZNF860		ENSG00000197213	19	56700939	56709289	13	2	64004	0.50518	0.30672	ZSCAN5B
ENSG00000100711	14	104182067	104200005	32	6	64354	0.62896	0.26469	ZFYVE21		ENSG00000141934	19	281040	291393	7	2	65397	0.70391	0.24075	PPAP2C		ENSG00000112561	6	41651716	41703997	128	21	63641	0.50506	0.30676	TFEB
ENSG00000180438	3	13978756	14124311	259	12	65280	0.62892	0.2647	TPRXL		ENSG00000109118	17	27232268	27278789	26	4	65229	0.7038	0.24078	PHF12		ENSG00000054267	1	235294949	235491534	346	9	64015	0.50497	0.30679	ARID4B
ENSG00000169067	5	56775846	56778636	4	2	64617	0.62869	0.26478	ACTBL2		ENSG00000088298	20	33703167	33865928	324	20	65188	0.70376	0.24079	EDEM2		ENSG00000120149	5	174151536	174157896	12	2	64159	0.50453	0.30695	MSX2
ENSG00000221864	21	46086106	46086844	9	2	65512	0.62859	0.26481	KRTAP12-2		ENSG00000114999	2	113239731	113299316	103	11	65080	0.70375	0.2408	TTL		ENSG00000107317	9	139871956	139879887	14	2	63870	0.50435	0.30701	PTGDS
ENSG00000183580	5	15500305	15939900	820	35	65153	0.62856	0.26482	FBXL7		ENSG00000148090	9	93976097	94124195	290	15	65233	0.70368	0.24082	AUH		ENSG00000151247	4	99792835	99851788	150	17	64154	0.50429	0.30703	EIF4E
ENSG00000068724	2	47143296	47303276	605	47	64996	0.62849	0.26484	TTC7A		ENSG00000120008	10	122610687	122669036	191	9	65102	0.70352	0.24087	WDR11		ENSG00000169994	2	128293378	128395304	258	23	63682	0.50427	0.30704	MYO7B
ENSG00000130035	12	4829507	4960277	378	36	65223	0.62843	0.26486	GALNT8		ENSG00000049656	5	1317859	1345214	50	5	65167	0.70328	0.24094	CLPTM1L		ENSG00000180801	4	114821440	114900883	189	14	63960	0.50422	0.30705	ARSJ
ENSG00000125454	17	73269073	73285591	37	4	64894	0.62804	0.26499	SLC25A19		ENSG00000170037	17	7835419	7853236	37	3	65351	0.70304	0.24101	CNTROB		ENSG00000259164	14	77564654	77691805	326	35	63580	0.50414	0.30708	RP11-463C8.4
ENSG00000255223	11	56309746	56310757	5	2	65568	0.62785	0.26505	OR5M11		ENSG00000111231	12	110890289	110907073	35	7	65454	0.70258	0.24116	GPN3		ENSG00000165724	9	140476531	140484942	8	1	63502	0.50404	0.30712	ZMYND19
ENSG00000107099	9	214854	465259	984	60	64928	0.62769	0.2651	DOCK8		ENSG00000110881	12	50451331	50477394	42	6	64956	0.70215	0.24129	ASIC1		ENSG00000127314	12	69004619	69054372	68	13	63774	0.50362	0.30726	RAP1B
ENSG00000197933	19	11832080	11849824	43	5	65208	0.62732	0.26522	ZNF823		ENSG00000204628	5	180663909	180675096	6	1	64488	0.70205	0.24132	GNB2L1		ENSG00000143183	1	165696032	165796992	68	11	63386	0.50356	0.30729	TMCO1
ENSG00000157353	16	70488324	70514177	6	4	64660	0.62577	0.26573	FUK		ENSG00000164107	4	174446120	174451380	3	1	64646	0.70142	0.24152	HAND2		ENSG00000124299	19	33877856	34012700	481	30	63640	0.50341	0.30734	PEPD
ENSG00000253459	14	50064193	50065882	6	3	63993	0.62572	0.26575	AL139099.1		ENSG00000253159	5	140810185	140892546	199	26	65401	0.70141	0.24152	PCDHGA12		ENSG00000103876	15	80444832	80479288	120	16	64104	0.50338	0.30735	FAH
ENSG00000148600	10	85954410	85979377	77	12	64894	0.62567	0.26577	CDHR1		ENSG00000113396	5	127873706	128369335	1853	46	65358	0.7011	0.24162	SLC27A6		ENSG00000070540	17	66417089	66453654	86	16	63498	0.50332	0.30737	WIPI1
ENSG00000116198	1	3728645	3773778	229	18	65064	0.62548	0.26583	CEP104		ENSG00000136842	9	100263462	100364030	190	31	64962	0.70109	0.24162	TMOD1		ENSG00000116198	1	3728645	3773778	229	18	63894	0.50312	0.30744	CEP104
ENSG00000197124	19	20107867	20150315	141	12	65393	0.62529	0.26589	ZNF682		ENSG00000175756	1	1309110	1310875	2	1	65330	0.70099	0.24165	AURKAIP1		ENSG00000095627	10	115939029	115992063	113	10	64165	0.50294	0.3075	TDRD1
ENSG00000221874	19	53431728	53466076	47	7	64739	0.62527	0.2659	ZNF321P		ENSG00000137760	11	107373452	107436472	173	16	65371	0.70099	0.24165	ALKBH8		ENSG00000114853	3	42695176	42709072	29	6	63050	0.50286	0.30753	ZBTB47
ENSG00000181355	6	9596343	10211841	1680	91	64949	0.62496	0.266	OFCC1		ENSG00000114650	3	47455203	47518616	42	4	64951	0.70092	0.24168	SCAP		ENSG00000255823	11	10529434	10530723	6	3	64068	0.5025	0.30766	MTRNR2L8
ENSG00000112599	6	42152139	42162654	50	4	64759	0.62473	0.26607	GUCA1B		ENSG00000183921	16	22177618	22203075	28	6	65004	0.7009	0.24168	SDR42E2		ENSG00000113407	5	33440802	33469644	78	10	63882	0.50238	0.3077	TARS
ENSG00000159423	1	19197926	19229275	108	13	65106	0.6247	0.26608	ALDH4A1		ENSG00000177082	15	85185999	85197574	27	5	65364	0.70055	0.24179	WDR73		ENSG00000101489	18	34823010	35146000	665	77	63704	0.50227	0.30774	CELF4
ENSG00000109458	4	144257915	144395721	204	24	65068	0.62447	0.26616	GAB1		ENSG00000185899	7	143140546	143141502	2	1	64080	0.70051	0.2418	TAS2R60		ENSG00000110324	11	117857063	117872196	35	6	64095	0.50216	0.30778	IL10RA
ENSG00000064835	3	87308554	87325737	31	7	65379	0.62441	0.26618	POU1F1		ENSG00000204231	6	33161365	33168630	12	4	65270	0.70048	0.24181	RXRB		ENSG00000196466	19	12500830	12512085	4	1	63967	0.50211	0.30779	ZNF799
ENSG00000221916	19	49621655	49622397	2	1	65391	0.62431	0.26621	C19orf73		ENSG00000171462	6	43418090	43424370	11	3	65261	0.70032	0.24186	DLK2		ENSG00000064726	15	83685174	83736106	117	17	64066	0.50181	0.3079	BTBD1
ENSG00000022355	5	161274197	161326975	119	13	65274	0.62418	0.26625	GABRA1		ENSG00000135469	12	56660642	56664750	3	1	65116	0.70013	0.24192	COQ10A		ENSG00000176879	11	4944531	4945637	8	3	64399	0.50171	0.30794	OR51G1
ENSG00000182240	21	42539728	42654445	156	26	64683	0.62408	0.26629	BACE2		ENSG00000178623	2	241544848	241570676	4	1	65103	0.70001	0.24196	GPR35		ENSG00000197747	1	151955391	151966866	18	4	63824	0.50144	0.30803	S100A10
ENSG00000164619	7	33944523	34195484	376	35	65017	0.62405	0.2663	BMPER		ENSG00000138271	3	151011891	151034740	44	8	65393	0.69981	0.24202	GPR87		ENSG00000198176	13	114239013	114295785	5	3	63907	0.50137	0.30806	TFDP1
ENSG00000145632	5	57749809	57756087	24	5	65170	0.624	0.26631	PLK2		ENSG00000175104	11	36508577	36531822	35	6	64747	0.69973	0.24205	TRAF6		ENSG00000075275	22	46756731	46933067	246	24	63302	0.50126	0.30809	CELSR1
ENSG00000159433	15	42867857	43013179	164	13	65315	0.62402	0.26631	STARD9		ENSG00000151952	12	129556270	130388211	2251	220	64860	0.69952	0.24211	TMEM132D		ENSG00000134363	5	52776239	52782964	11	5	64022	0.50109	0.30815	FST
ENSG00000145723	5	102421704	102455855	87	4	65386	0.62397	0.26632	GIN1		ENSG00000184162	19	19312225	19314233	1	1	65261	0.69953	0.24211	NR2C2AP		ENSG00000124701	6	41021043	41032250	23	3	64379	0.50101	0.30818	APOBEC2
ENSG00000124214	20	47729878	47804904	133	14	65366	0.62394	0.26633	STAU1		ENSG00000188807	1	9648932	9674935	23	4	64020	0.69943	0.24214	TMEM201		ENSG00000140395	15	78570177	78592136	47	10	64259	0.50101	0.30818	WDR61
ENSG00000049192	5	64444563	64777747	646	34	64861	0.62383	0.26637	ADAMTS6		ENSG00000151773	13	44398045	44453827	188	19	65348	0.6994	0.24215	CCDC122		ENSG00000105427	19	42891171	42894439	5	1	63223	0.50092	0.30821	CNFN
ENSG00000162804	2	241938255	242034983	201	26	65047	0.62376	0.26639	SNED1		ENSG00000136628	1	220141943	220220000	241	10	65094	0.69933	0.24217	EPRS		ENSG00000101439	20	23608534	23619110	28	2	63948	0.50084	0.30824	CST3
ENSG00000132932	13	25946209	26599989	1624	87	65054	0.62376	0.26639	ATP8A2		ENSG00000186272	19	57922531	57933307	20	6	65149	0.69932	0.24218	ZNF17		ENSG00000259363	15	100347228	100417353	385	17	64030	0.50071	0.30829	CTD-2054N24.2
ENSG00000163395	1	201159953	201198080	119	20	64840	0.62362	0.26644	IGFN1		ENSG00000133895	11	64570982	64578766	5	1	65542	0.69927	0.24219	MEN1		ENSG00000143353	1	219347186	219386207	66	11	64293	0.50056	0.30834	LYPLAL1
ENSG00000135637	2	74699113	74710535	10	4	65197	0.62312	0.2666	CCDC142		ENSG00000163131	1	150702672	150738433	48	5	65318	0.69919	0.24222	CTSS		ENSG00000185267	10	14861249	14880574	32	9	63817	0.50044	0.30838	CDNF
ENSG00000148426	10	11865338	11914276	112	15	64667	0.62305	0.26663	PROSER2		ENSG00000175535	10	118305443	118327367	2	1	65159	0.69892	0.2423	PNLIP		ENSG00000126247	19	36630477	36641255	8	2	62633	0.50026	0.30844	CAPNS1
ENSG00000166716	15	85291866	85349659	114	15	65398	0.6231	0.26661	ZNF592		ENSG00000105372	19	42363988	42376994	22	2	63609	0.69909	0.24225	RPS19		ENSG00000196420	1	153509623	153514241	7	2	63563	0.50027	0.30844	S100A5
ENSG00000102699	13	24995064	25086948	439	14	65393	0.62302	0.26663	PARP4		ENSG00000187066	11	64852451	64856847	6	3	65200	0.69883	0.24233	TMEM262		ENSG00000151687	2	190539016	190625919	79	10	63357	0.50025	0.30845	ANKAR
ENSG00000213930	9	34638130	34651032	20	5	65370	0.62279	0.26671	GALT		ENSG00000148690	10	95427640	95462329	87	7	64926	0.69862	0.24239	FRA10AC1		ENSG00000221954	11	50003009	50004071	2	1	64373	0.50021	0.30846	OR4C12
ENSG00000130653	9	140354404	140444986	17	2	64716	0.62294	0.26666	PNPLA7		ENSG00000121022	8	67955314	67996018	39	3	65370	0.69871	0.24237	COPS5		ENSG00000179902	1	109648573	109656479	12	4	63430	0.50022	0.30846	C1orf194
ENSG00000178201	19	57966542	57967854	2	1	65574	0.62256	0.26679	VN1R1		ENSG00000268313	1	205682497	205684153	2	1	65563	0.69862	0.2424	AC119673.1		ENSG00000165233	9	95858500	95875565	34	5	63720	0.50019	0.30847	C9orf89
ENSG00000130202	19	45349432	45392485	116	15	64839	0.62253	0.2668	PVRL2		ENSG00000108878	17	65040706	65052909	26	5	65185	0.69852	0.24243	CACNG1		ENSG00000133193	17	71203492	71232892	95	4	63948	0.50006	0.30852	FAM104A
ENSG00000256229	19	20278037	20311299	89	5	65438	0.62242	0.26683	ZNF486		ENSG00000198948	4	170907748	170954182	98	13	65027	0.6982	0.24252	MFAP3L		ENSG00000172572	12	20522179	20837315	743	59	63701	0.49984	0.30859	PDE3A
ENSG00000187456	17	34245070	34257777	28	3	65281	0.62228	0.26688	RDM1		ENSG00000189057	11	58874658	58894883	23	5	64915	0.69819	0.24253	FAM111B		ENSG00000156973	2	232597135	232650982	90	6	63626	0.49979	0.30861	PDE6D
ENSG00000214226	17	54869274	54916134	101	8	65099	0.62225	0.26689	C17orf67		ENSG00000132821	20	36531499	36573752	109	15	64594	0.69777	0.24266	VSTM2L		ENSG00000197822	5	68788119	68853931	31	5	64107	0.49971	0.30864	OCLN
ENSG00000006128	7	97361220	97369784	24	3	64587	0.62195	0.26699	TAC1		ENSG00000164466	5	174904065	174956745	176	13	65207	0.69762	0.24271	SFXN1		ENSG00000204822	2	74699085	74700449	3	2	64406	0.49956	0.30869	MRPL53
ENSG00000135821	1	182350839	182361341	29	5	65321	0.6219	0.267	GLUL		ENSG00000269095	19	17346749	17366257	26	7	64443	0.69756	0.24272	AC010646.3		ENSG00000182459	17	80317123	80321652	6	2	64347	0.4995	0.30871	TEX19
ENSG00000158987	5	130759614	130970929	259	9	65362	0.62171	0.26707	RAPGEF6		ENSG00000050628	1	71318036	71513491	534	37	65129	0.69756	0.24273	PTGER3		ENSG00000128272	22	39915700	39918691	2	1	64277	0.49942	0.30874	ATF4
ENSG00000176753	15	40542865	40545170	6	1	65144	0.62159	0.2671	C15orf56		ENSG00000143748	1	224415036	224518089	153	10	65092	0.69741	0.24277	NVL		ENSG00000160993	7	102096685	102105323	8	2	62991	0.49886	0.30894	ALKBH4
ENSG00000105287	19	47177532	47220384	58	8	65201	0.62153	0.26712	PRKD2		ENSG00000120784	19	38104650	38183238	150	17	65279	0.69741	0.24277	ZFP30		ENSG00000017260	3	130569439	130735556	207	18	63981	0.49788	0.30928	ATP2C1
ENSG00000130201	19	45715879	45737469	71	4	65125	0.62118	0.26724	EXOC3L2		ENSG00000106268	7	2281857	2290781	42	10	64903	0.6974	0.24278	NUDT1		ENSG00000268533	19	57905551	57949825	60	11	63804	0.4979	0.30928	AC004076.7
ENSG00000167641	19	38741877	38747231	9	2	64620	0.62111	0.26726	PPP1R14A		ENSG00000130755	19	39818993	39833012	23	4	64417	0.6973	0.24281	GMFG		ENSG00000030304	9	113431051	113563859	359	39	64023	0.49786	0.30929	MUSK
ENSG00000106268	7	2281857	2290781	42	10	64903	0.62028	0.26754	NUDT1		ENSG00000244038	1	20978270	20988000	26	5	65409	0.69724	0.24283	DDOST		ENSG00000123360	12	54943134	54973023	67	16	63723	0.49774	0.30933	PDE1B
ENSG00000255284	11	777578	784297	3	1	65002	0.62028	0.26754	AP006621.5		ENSG00000269099	13	25591541	25591675	1	1	64150	0.69724	0.24283	LSP1		ENSG00000140950	16	84511681	84587639	474	39	63841	0.49762	0.30937	TLDC1
ENSG00000133958	14	93799565	94174222	711	24	65247	0.6202	0.26756	UNC79		ENSG00000224730	19	55147173	55150343	12	3	65274	0.69718	0.24284	AC009892.10		ENSG00000197013	19	21679484	21739072	143	7	64080	0.49722	0.30952	ZNF429
ENSG00000107372	9	74966341	74980163	30	5	65191	0.62011	0.26759	ZFAND5		ENSG00000187566	6	18120718	18122851	6	2	65250	0.69702	0.2429	NHLRC1		ENSG00000248751	22	30681227	30695471	27	9	63319	0.49682	0.30966	RP1-130H16.18
ENSG00000186628	15	83424114	83474822	109	17	65411	0.61994	0.26765	FSD2		ENSG00000183260	20	62492566	62494341	1	1	65486	0.69701	0.2429	ABHD16B		ENSG00000253459	14	50064193	50065882	6	3	62839	0.49651	0.30977	AL139099.1
ENSG00000266173	17	61780192	61819330	30	3	64103	0.6196	0.26776	STRADA		ENSG00000093217	3	38388251	38462839	234	19	65259	0.69659	0.24303	XYLB		ENSG00000249992	3	45265958	45267770	3	2	64080	0.49648	0.30978	TMEM158
ENSG00000092871	17	33333009	33416338	51	7	64928	0.61958	0.26777	RFFL		ENSG00000125743	19	46190712	46195827	4	1	65459	0.6966	0.24303	SNRPD2		ENSG00000094804	17	38443885	38459171	12	2	64321	0.49627	0.30985	CDC6
ENSG00000172059	2	10182976	10194963	30	7	65008	0.61947	0.2678	KLF11		ENSG00000179041	8	67341263	67342966	4	2	65519	0.69652	0.24305	RRS1		ENSG00000170577	2	45232300	45236569	11	5	63731	0.49623	0.30987	SIX2
ENSG00000106477	7	130033612	130082274	97	16	64862	0.61931	0.26786	CEP41		ENSG00000123179	13	50234859	50265611	141	18	65298	0.69601	0.24321	EBPL		ENSG00000185158	17	30334891	30380523	25	2	64209	0.49608	0.30992	LRRC37B
ENSG00000161021	5	179159851	179223512	127	12	64816	0.61882	0.26802	MAML1		ENSG00000100987	20	25051521	25062996	32	3	65446	0.69601	0.24321	VSX1		ENSG00000102858	16	4666494	4740975	156	11	63974	0.49606	0.30993	MGRN1
ENSG00000125944	1	23630264	23670829	27	4	65308	0.61861	0.26809	HNRNPR		ENSG00000167759	19	51559463	51568371	13	2	65037	0.69597	0.24322	KLK13		ENSG00000108798	17	47287589	47300587	35	9	64002	0.49601	0.30994	ABI3
ENSG00000186442	12	53183469	53189901	14	4	65066	0.6182	0.26822	KRT3		ENSG00000140750	16	24930706	25026987	130	8	65161	0.6959	0.24324	ARHGAP17		ENSG00000177683	7	108194987	108210194	36	6	63900	0.49594	0.30997	THAP5
ENSG00000181789	3	128968449	128996614	35	2	65471	0.61788	0.26833	COPG1		ENSG00000132639	20	10199478	10288066	151	21	64438	0.69554	0.24336	SNAP25		ENSG00000117682	1	26758773	26797785	48	11	63841	0.49561	0.31008	DHDDS
ENSG00000183624	3	128997671	129025029	40	2	65209	0.61743	0.26848	HMCES		ENSG00000079385	19	43011456	43065386	20	2	65296	0.69529	0.24344	CEACAM1		ENSG00000214670	14	75158879	75179800	24	2	64355	0.49558	0.31009	AC007956.1
ENSG00000166292	17	53796988	53809482	2	1	64268	0.61742	0.26848	TMEM100		ENSG00000164574	5	153570290	153800544	723	52	65016	0.69526	0.24345	GALNT10		ENSG00000161958	17	7341592	7348256	8	2	63905	0.49549	0.31013	FGF11
ENSG00000124257	20	44517264	44519926	3	1	65257	0.61727	0.26853	NEURL2		ENSG00000197444	10	50942689	50970425	74	9	65270	0.69514	0.24348	OGDHL		ENSG00000168778	12	124155660	124192948	149	7	64128	0.49539	0.31016	TCTN2
ENSG00000196950	2	196440701	196602426	271	22	65096	0.61703	0.26861	SLC39A10		ENSG00000161847	19	10426888	10444316	48	9	64784	0.69506	0.24351	RAVER1		ENSG00000010379	12	329789	372039	64	10	63721	0.49522	0.31022	SLC6A13
ENSG00000197893	10	115348475	115423886	268	21	65335	0.61684	0.26867	NRAP		ENSG00000102554	13	73629114	73651676	46	10	65026	0.69496	0.24354	KLF5		ENSG00000006625	7	30536237	30591095	98	8	63906	0.49517	0.31024	GGCT
ENSG00000198707	12	88442793	88535993	102	7	65123	0.61643	0.2688	CEP290		ENSG00000171469	19	9715356	9732075	29	3	64948	0.69478	0.2436	ZNF561		ENSG00000179348	3	128198270	128212028	15	6	63347	0.4951	0.31026	GATA2
ENSG00000163017	2	74119441	74146992	93	8	65180	0.616	0.26895	ACTG2		ENSG00000148965	11	18252896	18258440	9	3	64198	0.69473	0.24361	SAA4		ENSG00000155660	7	148700154	148725733	64	5	64010	0.49479	0.31038	PDIA4
ENSG00000198919	3	108308529	108413693	128	12	65248	0.61588	0.26899	DZIP3		ENSG00000254834	11	56344212	56345263	2	1	65501	0.69475	0.24361	OR5M10		ENSG00000072182	2	220378892	220403494	24	5	63360	0.49466	0.31042	ASIC4
ENSG00000184281	11	2421718	2425106	2	1	65489	0.61572	0.26904	TSSC4		ENSG00000164011	1	43312280	43318148	3	1	65017	0.69459	0.24366	ZNF691		ENSG00000268085	8	23412287	23420651	41	8	64092	0.49441	0.31051	AC051642.1
ENSG00000141338	17	66863433	66951533	157	16	65098	0.6152	0.26921	ABCA8		ENSG00000152056	2	224616403	224702744	274	21	65129	0.69431	0.24374	AP1S3		ENSG00000138109	10	96698415	96749147	165	16	64198	0.49427	0.31056	CYP2C9
ENSG00000169385	14	21423611	21424595	1	1	65513	0.61529	0.26918	RNASE2		ENSG00000160124	3	122078438	122102078	54	9	65283	0.69439	0.24372	CCDC58		ENSG00000120549	10	23983675	24836772	1778	97	63848	0.49427	0.31056	KIAA1217
ENSG00000196600	11	62931248	62997124	233	14	65507	0.61427	0.26952	SLC22A25		ENSG00000128242	22	30950622	30970574	46	16	64959	0.69397	0.24385	GAL3ST1		ENSG00000111678	12	7052141	7055166	5	2	64296	0.49398	0.31066	C12orf57
ENSG00000156966	2	232260254	232265875	4	1	63621	0.61461	0.26941	B3GNT7		ENSG00000053438	20	36149617	36152092	1	1	64275	0.69402	0.24383	NNAT		ENSG00000272896	9	139685831	139695047	1	1	64410	0.49399	0.31066	RP11-216L13.17
ENSG00000204438	6	31629006	31634060	26	9	65496	0.61477	0.26935	GPANK1		ENSG00000108379	17	44839872	44910520	79	12	64845	0.69408	0.24382	WNT3		ENSG00000244187	9	139685807	139687709	1	1	64410	0.49399	0.31066	TMEM141
ENSG00000180730	13	26618735	26625169	11	5	64415	0.61406	0.26959	SHISA2		ENSG00000188636	22	44888452	44894178	9	2	63833	0.69349	0.244	LDOC1L		ENSG00000163395	1	201159953	201198080	119	20	63674	0.49393	0.31068	IGFN1
ENSG00000027847	5	177027101	177037348	27	6	64934	0.614	0.26961	B4GALT7		ENSG00000110583	11	63706431	63724800	31	4	65064	0.6934	0.24403	NAA40		ENSG00000136717	2	127805603	127864931	239	29	63887	0.49374	0.31074	BIN1
ENSG00000228716	5	79922047	79950802	125	5	65279	0.61377	0.26968	DHFR		ENSG00000075234	22	46663858	46689905	69	6	65451	0.69265	0.24426	TTC38		ENSG00000242866	15	43891596	44010458	57	4	63952	0.49333	0.31089	STRC
ENSG00000166483	11	9595228	9615004	34	8	64379	0.6137	0.26971	WEE1		ENSG00000105618	19	54618837	54635140	1	1	65568	0.69258	0.24429	PRPF31		ENSG00000157540	21	38738092	38889753	349	19	63836	0.49334	0.31089	DYRK1A
ENSG00000013293	3	170177372	170303863	255	28	65083	0.61328	0.26985	SLC7A14		ENSG00000146122	6	39760142	39872648	273	27	65048	0.69248	0.24432	DAAM2		ENSG00000144554	3	10068098	10143614	165	5	64160	0.4933	0.3109	FANCD2
ENSG00000090104	1	192544857	192549161	9	3	64705	0.61266	0.27005	RGS1		ENSG00000134193	1	120336641	120354283	29	3	64978	0.69241	0.24434	REG4		ENSG00000169758	15	76352178	76521462	333	36	63799	0.49323	0.31093	C15orf27
ENSG00000122643	7	33053742	33102409	132	7	65436	0.61262	0.27006	NT5C3A		ENSG00000205439	21	46077849	46078258	2	1	65586	0.69242	0.24434	KRTAP12-3		ENSG00000185928	16	29827285	29841948	15	2	64137	0.49283	0.31107	PAGR1
ENSG00000172361	18	47753563	47792892	86	8	65214	0.6126	0.27007	CCDC11		ENSG00000059588	1	234527059	234614849	327	32	65017	0.69231	0.24437	TARBP1		ENSG00000175728	11	130542851	130587247	34	6	63726	0.49268	0.31112	C11orf44
ENSG00000171462	6	43418090	43424370	11	3	65261	0.61217	0.27021	DLK2		ENSG00000113327	5	161494546	161582542	112	16	64990	0.69222	0.2444	GABRG2		ENSG00000244405	3	185764097	185828107	78	9	64112	0.49264	0.31113	ETV5
ENSG00000197445	16	73160536	73178346	34	9	65111	0.61199	0.27027	C16orf47		ENSG00000064309	11	125825691	125933230	298	30	65066	0.69188	0.24451	CDON		ENSG00000198961	5	108670410	108745695	210	11	64104	0.4923	0.31125	PJA2
ENSG00000004700	12	21621845	21654603	109	16	65151	0.61135	0.27048	RECQL		ENSG00000114745	3	39138150	39149854	33	8	65341	0.6914	0.24466	GORASP1		ENSG00000104973	19	50321539	50342073	25	5	63216	0.49227	0.31126	MED25
ENSG00000164897	7	150778167	150780633	3	2	63813	0.61139	0.27047	TMUB1		ENSG00000228474	2	27293340	27294641	1	1	65575	0.69169	0.24457	OST4		ENSG00000172362	11	58206593	58207646	3	2	64385	0.49227	0.31126	OR5B12
ENSG00000165091	9	75136717	75451267	853	23	65347	0.61109	0.27057	TMC1		ENSG00000244462	20	34236847	34252878	34	4	65557	0.69129	0.24469	RBM12		ENSG00000231738	12	85408094	85430055	21	4	63765	0.49222	0.31128	TSPAN19
ENSG00000123353	12	56211703	56215663	1	1	64677	0.61091	0.27063	ORMDL2		ENSG00000177462	1	248084320	248085258	1	1	65489	0.69126	0.2447	OR2T8		ENSG00000169991	1	19230775	19283180	109	17	63999	0.49212	0.31132	IFFO2
ENSG00000101003	20	25388363	25433264	94	6	65291	0.61025	0.27085	GINS1		ENSG00000261732	16	1682260	1736716	69	4	64758	0.69056	0.24492	LA16c-431H6.6		ENSG00000153774	16	75327596	75467383	405	12	63696	0.492	0.31136	CFDP1
ENSG00000158077	11	7041677	7092539	177	15	65448	0.61014	0.27088	NLRP14		ENSG00000128606	7	102553438	102585396	41	6	65392	0.69037	0.24498	LRRC17		ENSG00000088888	20	3827487	3849280	22	6	63901	0.4919	0.3114	MAVS
ENSG00000178597	4	7432022	7436700	22	4	65382	0.61006	0.27091	PSAPL1		ENSG00000213931	11	5289582	5526847	1187	51	65323	0.69026	0.24501	HBE1		ENSG00000137871	15	56922379	57210769	452	20	64081	0.49184	0.31142	ZNF280D
ENSG00000065618	10	105791044	105845760	75	11	65031	0.60981	0.27099	COL17A1		ENSG00000268206	17	26638667	26642323	1	1	65550	0.68998	0.2451	AC061975.10		ENSG00000162419	1	28995244	29045865	57	5	63994	0.49151	0.31153	GMEB1
ENSG00000175548	12	38710380	38717784	16	2	65336	0.60945	0.27111	ALG10B		ENSG00000161677	19	51009255	51014610	5	3	64230	0.68931	0.24531	JOSD2		ENSG00000171236	19	4536421	4540486	2	1	64378	0.49148	0.31154	LRG1
ENSG00000186272	19	57922531	57933307	20	6	65149	0.60956	0.27108	ZNF17		ENSG00000010244	17	30677136	30708905	39	7	65349	0.68954	0.24524	ZNF207		ENSG00000267385	19	4528439	4540079	2	1	64378	0.49148	0.31154	CTB-50L17.14
ENSG00000148339	9	130830480	130871524	98	2	65191	0.60979	0.271	SLC25A25		ENSG00000153048	16	8946799	8962866	65	9	64834	0.68967	0.2452	CARHSP1		ENSG00000152234	18	43664110	43684300	76	6	63015	0.4915	0.31154	ATP5A1
ENSG00000105229	19	4007644	4039384	34	4	63879	0.60938	0.27114	PIAS4		ENSG00000197852	1	112223252	112298446	215	30	65227	0.68929	0.24532	FAM212B		ENSG00000159640	17	61554422	61599205	55	5	63665	0.49137	0.31158	ACE
ENSG00000138722	4	90800683	90875780	141	13	65426	0.60927	0.27117	MMRN1		ENSG00000140854	16	57769642	57791162	49	9	64569	0.6893	0.24532	KATNB1		ENSG00000133069	1	205197304	205242471	115	13	64177	0.49102	0.31171	TMCC2
ENSG00000107130	9	132934857	132999583	150	19	64818	0.60922	0.27119	NCS1		ENSG00000184979	22	18632666	18660164	29	3	64631	0.68875	0.24549	USP18		ENSG00000269099	13	25591541	25591675	1	1	62994	0.49084	0.31177	LSP1
ENSG00000215182	11	1151580	1222364	1	1	65200	0.60902	0.27125	MUC5AC		ENSG00000102934	16	57290004	57318599	81	11	64650	0.68863	0.24553	PLLP		ENSG00000204351	6	31926857	31937532	31	10	64330	0.4908	0.31178	SKIV2L
ENSG00000130748	19	47549165	47551888	1	1	65551	0.60904	0.27125	TMEM160		ENSG00000147437	8	25276776	25282170	5	2	64692	0.68855	0.24555	GNRH1		ENSG00000162704	1	183592401	183604892	66	3	64386	0.49066	0.31183	ARPC5
ENSG00000125900	20	1514897	1539489	75	13	65388	0.60885	0.27131	SIRPD		ENSG00000163492	2	179694484	179914813	562	45	65264	0.68842	0.24559	CCDC141		ENSG00000165792	14	21457929	21465189	9	3	63854	0.49062	0.31185	METTL17
ENSG00000197991	13	61983818	62002220	51	9	65247	0.60873	0.27135	PCDH20		ENSG00000177602	17	3627211	3630067	10	2	65484	0.6882	0.24566	GSG2		ENSG00000144644	3	30767692	30936257	515	33	64066	0.49045	0.31191	GADL1
ENSG00000135250	7	104751151	105039755	378	14	64949	0.60857	0.27141	SRPK2		ENSG00000114993	2	74652963	74669549	9	3	64904	0.68809	0.2457	RTKN		ENSG00000188385	10	133918175	133998313	123	20	62888	0.49026	0.31197	JAKMIP3
ENSG00000143870	2	10923517	10978103	296	13	65273	0.60852	0.27142	PDIA6		ENSG00000178950	4	843064	926161	231	27	64841	0.68791	0.24576	GAK		ENSG00000159905	19	44455375	44471861	41	8	63964	0.49027	0.31197	ZNF221
ENSG00000270800	6	34256547	34393825	231	10	65369	0.6087	0.27136	RPS10-NUDT3		ENSG00000055147	5	153369688	153418496	107	6	65348	0.68818	0.24567	FAM114A2		ENSG00000184178	4	53739149	54232242	870	51	64008	0.49028	0.31197	SCFD2
ENSG00000214814	8	124864227	125132302	426	27	65207	0.60847	0.27144	FER1L6		ENSG00000102710	13	37583449	37633850	42	3	65462	0.68785	0.24577	SUPT20H		ENSG00000158023	12	122355768	122441833	185	17	64234	0.49025	0.31198	WDR66
ENSG00000105700	19	18668572	18680197	21	2	65227	0.60824	0.27151	KXD1		ENSG00000144488	2	239008798	239041928	102	11	64261	0.68716	0.24599	ESPNL		ENSG00000120057	10	99526508	99531709	8	2	63710	0.49016	0.31201	SFRP5
ENSG00000188636	22	44888452	44894178	9	2	63833	0.60823	0.27152	LDOC1L		ENSG00000071203	11	60260251	60274903	56	3	65285	0.68708	0.24602	MS4A12		ENSG00000055332	2	37326353	37384208	160	12	63828	0.49005	0.31205	EIF2AK2
ENSG00000120137	5	167975500	168006605	35	7	65252	0.60793	0.27162	PANK3		ENSG00000136213	7	2443223	2474242	43	6	65327	0.68674	0.24612	CHST12		ENSG00000100614	14	60712470	60765805	76	6	64146	0.49001	0.31206	PPM1A
ENSG00000174576	11	66188475	66194178	6	2	64818	0.60789	0.27163	NPAS4		ENSG00000182902	22	18043139	18073760	5	2	64060	0.68674	0.24612	SLC25A18		ENSG00000168026	3	39149152	39180394	106	14	64220	0.48998	0.31207	TTC21A
ENSG00000161981	16	103010	107669	9	2	64869	0.60749	0.27176	SNRNP25		ENSG00000140795	16	46740891	46824319	5	2	63439	0.68657	0.24618	MYLK3		ENSG00000224982	12	120031264	120079363	118	7	64177	0.48994	0.31209	TMEM233
ENSG00000112799	6	6588341	6655216	259	38	64731	0.60744	0.27178	LY86		ENSG00000035720	4	68424446	68473055	168	21	65387	0.68609	0.24633	STAP1		ENSG00000164675	7	123092454	123175131	115	14	64021	0.48982	0.31213	IQUB
ENSG00000184486	6	99282580	99286660	5	2	64837	0.60726	0.27184	POU3F2		ENSG00000214029	12	133694740	133707059	29	5	64543	0.68603	0.24635	ZNF891		ENSG00000000419	20	49551404	49575092	7	2	63411	0.48974	0.31216	DPM1
ENSG00000168887	2	85833777	85839189	3	2	65359	0.60715	0.27187	C2orf68		ENSG00000070808	5	149599054	149669854	72	15	64598	0.68597	0.24637	CAMK2A		ENSG00000162817	1	220863187	220872499	34	7	64260	0.48958	0.31222	C1orf115
ENSG00000160345	9	138387027	138393580	4	1	65004	0.6071	0.27189	C9orf116		ENSG00000178125	8	67876334	67968839	70	4	65237	0.68594	0.24637	PPP1R42		ENSG00000133401	5	31639517	32111037	871	105	63583	0.48929	0.31232	PDZD2
ENSG00000214575	15	83211951	83317612	242	25	65382	0.60711	0.27189	CPEB1		ENSG00000166173	15	71123863	71146498	28	4	64849	0.68595	0.24637	LARP6		ENSG00000198324	12	111798455	111806925	10	2	64170	0.48915	0.31237	FAM109A
ENSG00000168589	16	80574631	80584657	27	3	65459	0.60701	0.27192	DYNLRB2		ENSG00000158161	1	28296855	28415207	168	14	65102	0.68509	0.24664	EYA3		ENSG00000183208	15	90777040	90785315	17	3	63819	0.48899	0.31242	GDPGP1
ENSG00000171903	19	16023177	16045677	100	7	65274	0.60708	0.2719	CYP4F11		ENSG00000262304	17	3468738	3539543	210	32	64596	0.68568	0.24646	SHPK		ENSG00000168004	11	63228876	63258666	38	5	64097	0.489	0.31242	HRASLS5
ENSG00000169752	15	76228310	76352136	218	6	65198	0.6069	0.27196	NRG4		ENSG00000171199	4	71263599	71275911	41	8	65414	0.68499	0.24667	PROL1		ENSG00000135241	7	108110866	108210110	226	22	64042	0.48884	0.31248	PNPLA8
ENSG00000135835	1	180882290	180920750	55	15	64515	0.60667	0.27203	KIAA1614		ENSG00000125952	14	65472892	65569413	190	20	65099	0.68482	0.24673	MAX		ENSG00000061794	12	27863706	27909228	79	10	63743	0.48872	0.31252	MRPS35
ENSG00000140470	15	100511794	100882210	1469	99	64965	0.60644	0.27211	ADAMTS17		ENSG00000124103	20	55092243	55101198	14	3	64037	0.6846	0.2468	FAM209A		ENSG00000182968	13	112721913	112726020	1	1	63455	0.48862	0.31256	SOX1
ENSG00000167261	16	68021297	68034489	12	3	65192	0.60643	0.27211	DPEP2		ENSG00000162599	1	61330931	61928465	1045	117	64933	0.68441	0.24686	NFIA		ENSG00000268400	19	7694682	7707934	23	1	63677	0.48811	0.31274	CTD-3214H19.4
ENSG00000052126	12	19282648	19529334	553	27	65063	0.60625	0.27218	PLEKHA5		ENSG00000162396	1	55222571	55230187	9	2	65397	0.6843	0.24689	PARS2		ENSG00000187372	5	140593509	140596993	6	2	64086	0.48707	0.3131	PCDHB13
ENSG00000166984	6	167559902	167610401	101	17	65233	0.60599	0.27226	TCP10L2		ENSG00000113205	5	140480234	140483406	10	4	65484	0.68431	0.24689	PCDHB3		ENSG00000132274	11	5710919	5758319	247	29	64069	0.48685	0.31318	TRIM22
ENSG00000213190	1	151030234	151040970	15	4	65087	0.60596	0.27227	MLLT11		ENSG00000135316	6	86318053	86353510	52	11	65284	0.68422	0.24692	SYNCRIP		ENSG00000125815	20	23471738	23476655	15	3	63738	0.48609	0.31345	CST8
ENSG00000204348	6	31937587	31940069	8	4	65578	0.60592	0.27228	DXO		ENSG00000185201	11	307631	315272	3	1	65042	0.68417	0.24693	IFITM2		ENSG00000112874	5	102884556	102898494	2	1	64346	0.48604	0.31347	NUDT12
ENSG00000203711	6	159290971	159331385	114	17	64963	0.60594	0.27228	C6orf99		ENSG00000255872	9	37588410	38068684	1186	50	65079	0.684	0.24699	RP11-613M10.9		ENSG00000166246	16	4784273	4799397	51	5	64032	0.48589	0.31352	C16orf71
ENSG00000180016	17	3300398	3301704	3	2	64756	0.60567	0.27237	OR1E1		ENSG00000250120	5	140235595	140391929	270	14	64602	0.68388	0.24703	PCDHA10		ENSG00000140564	15	91411822	91426688	24	5	63708	0.4858	0.31355	FURIN
ENSG00000110944	12	56732663	56734193	1	1	65573	0.6056	0.27239	IL23A		ENSG00000054356	2	220154345	220174370	36	5	64131	0.68369	0.24709	PTPRN		ENSG00000113302	5	158741791	158757895	31	5	63907	0.48564	0.31361	IL12B
ENSG00000100376	22	45704849	45737836	88	9	64769	0.60513	0.27255	FAM118A		ENSG00000133027	17	17408877	17495022	193	15	64972	0.68368	0.24709	PEMT		ENSG00000124541	6	42989383	43001894	25	6	64188	0.48541	0.31369	RRP36
ENSG00000087008	4	8368009	8442450	287	22	65340	0.60504	0.27258	ACOX3		ENSG00000136487	17	61957578	61959295	1	1	65567	0.68352	0.24714	GH2		ENSG00000188257	1	20301925	20306932	6	3	63439	0.48533	0.31372	PLA2G2A
ENSG00000136026	12	106631655	106698057	105	22	64398	0.60456	0.27273	CKAP4		ENSG00000101680	18	6941743	7117813	350	54	64942	0.6834	0.24718	LAMA1		ENSG00000130770	1	28562620	28573417	32	3	64146	0.48434	0.31407	ATPIF1
ENSG00000130699	20	60528525	60640866	138	9	64545	0.60436	0.2728	TAF4		ENSG00000197057	4	36283244	36347378	188	30	65024	0.68334	0.24719	DTHD1		ENSG00000174720	4	113558120	113578748	38	10	64000	0.4841	0.31416	LARP7
ENSG00000136144	13	50106082	50159719	249	15	65403	0.60427	0.27283	RCBTB1		ENSG00000154723	21	27088815	27107984	24	6	65068	0.68321	0.24724	ATP5J		ENSG00000176601	2	135722061	135805038	23	4	63794	0.48369	0.3143	MAP3K19
ENSG00000143633	1	231359509	231376933	40	9	65182	0.6042	0.27285	C1orf131		ENSG00000163507	3	108268716	108308491	52	11	65307	0.68314	0.24726	KIAA1524		ENSG00000205937	16	2303117	2318413	7	1	63454	0.48367	0.31431	RNPS1
ENSG00000164841	8	109619079	109799844	436	32	65153	0.60422	0.27285	TMEM74		ENSG00000109390	4	140188034	140223705	55	4	65007	0.68293	0.24732	NDUFC1		ENSG00000146013	5	137588068	137610360	31	8	64001	0.48341	0.3144	GFRA3
ENSG00000111203	12	2921788	2968957	80	4	64600	0.60422	0.27285	ITFG2		ENSG00000161664	17	42247815	42256451	15	3	65448	0.68294	0.24732	ASB16		ENSG00000129315	12	49082247	49110681	48	6	63242	0.48318	0.31448	CCNT1
ENSG00000243729	6	29323007	29399744	330	23	65505	0.60375	0.27301	OR5V1		ENSG00000139496	13	25875662	25923938	31	8	64920	0.6829	0.24734	NUPL1		ENSG00000104219	8	17013538	17082308	185	27	63761	0.48279	0.31462	ZDHHC2
ENSG00000132004	19	12798867	12807457	18	2	65424	0.60411	0.27288	FBXW9		ENSG00000037749	5	153418466	153600038	460	33	65256	0.68288	0.24734	MFAP3		ENSG00000029363	6	136578001	136610989	9	1	63832	0.48281	0.31462	BCLAF1
ENSG00000134755	18	28645940	28682378	48	12	64897	0.60363	0.27305	DSC2		ENSG00000255524	16	28648975	28670003	1	1	64118	0.68242	0.24749	NPIPB8		ENSG00000126267	19	36139125	36149763	24	6	63633	0.48254	0.31471	COX6B1
ENSG00000151422	5	108083523	108532542	1373	42	64987	0.6034	0.27312	FER		ENSG00000048392	8	103216730	103251346	88	10	64048	0.68236	0.24751	RRM2B		ENSG00000165646	10	119000604	119038941	61	13	63289	0.48251	0.31472	SLC18A2
ENSG00000197150	7	150725510	150744869	44	8	65381	0.60332	0.27315	ABCB8		ENSG00000124780	6	39266777	39282329	38	11	64643	0.68233	0.24752	KCNK17		ENSG00000139974	14	61447832	61550451	66	7	64063	0.48212	0.31486	SLC38A6
ENSG00000138061	2	38294116	38337044	136	19	64814	0.6027	0.27335	CYP1B1		ENSG00000183150	12	12813825	12849141	76	13	65011	0.68221	0.24755	GPR19		ENSG00000091651	16	46723555	46732306	1	1	64410	0.48201	0.3149	ORC6
ENSG00000115514	2	99935445	99957165	43	6	65187	0.60259	0.27339	TXNDC9		ENSG00000186716	22	23521891	23660224	279	21	64636	0.68196	0.24763	BCR		ENSG00000269074	2	11603927	11606274	4	1	64021	0.48196	0.31492	AC099344.1
ENSG00000196661	11	124266278	124267264	2	1	65166	0.60232	0.27348	OR8B3		ENSG00000115526	2	101008327	101034118	43	6	65401	0.68179	0.24768	CHST10		ENSG00000165661	9	139098179	139137687	13	2	63316	0.48173	0.315	QSOX2
ENSG00000167360	11	5443341	5444436	13	2	65542	0.60225	0.2735	OR51Q1		ENSG00000137710	11	110045605	110167447	172	12	65217	0.68172	0.24771	RDX		ENSG00000167916	17	38854243	38860002	6	2	64298	0.48162	0.31504	KRT24
ENSG00000136925	9	100362362	100395962	28	9	65149	0.60203	0.27358	TSTD2		ENSG00000187210	9	79034752	79122332	310	25	64956	0.68167	0.24772	GCNT1		ENSG00000114354	3	100428205	100467810	57	6	63818	0.48151	0.31508	TFG
ENSG00000159251	15	35080297	35088340	4	2	64642	0.60197	0.2736	ACTC1		ENSG00000171604	5	139026884	139063467	48	6	64850	0.68164	0.24773	CXXC5		ENSG00000111199	12	110220890	110271212	116	17	63969	0.48115	0.3152	TRPV4
ENSG00000166825	15	90328120	90358633	84	9	64736	0.60197	0.2736	ANPEP		ENSG00000116138	1	15853308	15918874	181	11	65311	0.68161	0.24774	DNAJC16		ENSG00000176092	1	26648350	26680621	83	11	64124	0.48104	0.31524	AIM1L
ENSG00000165115	9	86451613	86536342	126	8	65388	0.60192	0.27361	KIF27		ENSG00000263563	17	21729601	21731762	4	1	62825	0.68156	0.24776	UBBP4		ENSG00000090263	7	140705854	140715028	17	4	64163	0.48074	0.31535	MRPS33
ENSG00000068784	2	45615819	45839304	553	22	65169	0.60183	0.27364	SRBD1		ENSG00000175984	1	115125469	115213043	177	20	65163	0.68146	0.24779	DENND2C		ENSG00000156345	9	90581356	90589668	16	4	63574	0.48053	0.31543	CDK20
ENSG00000171316	8	61591337	61779465	303	15	65032	0.60182	0.27365	CHD7		ENSG00000174963	3	147103833	147124647	31	8	64887	0.68139	0.24781	ZIC4		ENSG00000058668	1	203595689	203713209	158	16	63999	0.48031	0.3155	ATP2B4
ENSG00000149218	11	94822974	94865809	129	21	64792	0.60161	0.27372	ENDOD1		ENSG00000240871	17	39240459	39241396	5	1	65388	0.68141	0.24781	KRTAP4-7		ENSG00000027075	14	61654277	62017694	873	74	63906	0.48017	0.31555	PRKCH
ENSG00000107331	9	139901686	139923367	8	2	64620	0.60133	0.27381	ABCA2		ENSG00000066455	14	93260576	93306308	147	11	65215	0.68092	0.24796	GOLGA5		ENSG00000146109	6	26597180	26600278	14	4	64226	0.48016	0.31556	ABT1
ENSG00000173930	5	101569690	101632253	209	24	65188	0.60108	0.27389	SLCO4C1		ENSG00000231880	11	47599277	47599823	1	1	65589	0.68089	0.24797	KBTBD4		ENSG00000185532	10	52750945	54058110	3435	182	63797	0.47981	0.31568	PRKG1
ENSG00000135469	12	56660642	56664750	3	1	65116	0.60096	0.27393	COQ10A		ENSG00000125414	17	10424465	10453274	53	5	65062	0.68076	0.24801	MYH2		ENSG00000119707	14	73525144	73588122	102	16	64024	0.47965	0.31574	RBM25
ENSG00000269533	19	57901252	57931362	54	11	65116	0.60084	0.27397	AC003002.6		ENSG00000154330	9	70943224	71145977	29	6	64613	0.68067	0.24804	PGM5		ENSG00000151332	14	36767770	36789882	29	3	64104	0.47946	0.31581	MBIP
ENSG00000050820	16	75262928	75301951	124	9	64782	0.60031	0.27415	BCAR1		ENSG00000129595	5	111478138	111755013	721	40	65236	0.68061	0.24806	EPB41L4A		ENSG00000163132	4	4861393	4865663	6	2	62653	0.4794	0.31583	MSX1
ENSG00000139266	12	58148881	58154190	2	1	64394	0.59984	0.27431	MARCH9		ENSG00000110031	11	58294344	58345693	73	10	65322	0.68062	0.24806	LPXN		ENSG00000134539	12	10378657	10469850	216	15	64082	0.4794	0.31583	KLRD1
ENSG00000165506	14	50091892	50101948	20	4	65068	0.59973	0.27434	DNAAF2		ENSG00000107890	10	27280843	27389421	342	17	65377	0.67993	0.24827	ANKRD26		ENSG00000135318	6	86159809	86205500	61	9	64189	0.47938	0.31584	NT5E
ENSG00000166949	15	67356101	67487533	263	38	64900	0.59971	0.27435	SMAD3		ENSG00000157916	1	2323267	2336883	9	2	65099	0.67988	0.24829	RER1		ENSG00000072778	17	7120444	7128592	9	2	64149	0.47912	0.31593	ACADVL
ENSG00000185201	11	307631	315272	3	1	65042	0.5995	0.27442	IFITM2		ENSG00000126217	13	113548692	113754053	300	35	64689	0.67961	0.24837	MCF2L		ENSG00000077147	10	98277866	98347209	147	11	64118	0.47909	0.31594	TM9SF3
ENSG00000106638	7	72983262	72993121	18	5	65231	0.59937	0.27446	TBL2		ENSG00000169554	2	145141648	145282147	167	30	64963	0.67959	0.24838	ZEB2		ENSG00000188848	4	42112955	42154895	73	7	63408	0.47905	0.31595	BEND4
ENSG00000166169	10	103338639	103348027	15	2	65500	0.59911	0.27455	POLL		ENSG00000106628	7	44154286	44163957	15	4	65374	0.67954	0.2484	POLD2		ENSG00000116120	2	223435255	223521056	163	17	63842	0.47884	0.31603	FARSB
ENSG00000165732	10	70715884	70744829	51	11	65308	0.59902	0.27458	DDX21		ENSG00000179817	11	18194384	18195827	8	2	65370	0.67952	0.2484	MRGPRX4		ENSG00000003393	2	202565277	202645912	224	18	64241	0.47873	0.31606	ALS2
ENSG00000197563	18	59710800	59854351	508	15	65421	0.59884	0.27464	PIGN		ENSG00000136848	9	124329336	124547809	303	43	64914	0.67931	0.24847	DAB2IP		ENSG00000152611	5	35904397	35938881	111	14	64208	0.47861	0.31611	CAPSL
ENSG00000213516	1	89445139	89458643	11	5	64525	0.59881	0.27465	RBMXL1		ENSG00000130635	9	137533620	137736686	219	28	64465	0.67917	0.24851	COL5A1		ENSG00000147364	8	356428	421225	229	22	63698	0.47853	0.31614	FBXO25
ENSG00000185664	12	56347889	56367101	11	3	64559	0.59878	0.27466	PMEL		ENSG00000197502	14	50300810	50311552	7	1	65105	0.67914	0.24852	AL627171.1		ENSG00000206432	18	5882071	5895954	16	3	62534	0.47815	0.31627	TMEM200C
ENSG00000204560	6	30620896	30640814	33	8	65425	0.59843	0.27478	DHX16		ENSG00000161036	7	102105376	102113615	21	3	63903	0.67912	0.24853	LRWD1		ENSG00000170542	6	2887500	2903514	28	7	63299	0.47813	0.31628	SERPINB9
ENSG00000186111	19	3630181	3700477	125	15	64921	0.59808	0.27489	PIP5K1C		ENSG00000112578	6	41888926	41900784	19	6	65375	0.67906	0.24855	BYSL		ENSG00000100991	20	33590207	33680674	220	12	64237	0.47787	0.31637	TRPC4AP
ENSG00000188060	1	28918712	28921955	4	2	65409	0.59743	0.27511	RAB42		ENSG00000005059	4	110481361	110609874	278	15	65193	0.67878	0.24864	CCDC109B		ENSG00000140391	15	77336359	77376326	21	4	63855	0.47782	0.31639	TSPAN3
ENSG00000081052	2	227867427	228028829	374	30	65129	0.59729	0.27516	COL4A4		ENSG00000139163	12	22778009	22843599	41	4	63919	0.67877	0.24864	ETNK1		ENSG00000176890	18	657604	673578	52	4	64134	0.4777	0.31643	TYMS
ENSG00000148730	10	72164135	72188374	32	5	64978	0.59709	0.27522	EIF4EBP2		ENSG00000213782	12	12966250	12982915	46	10	65256	0.67876	0.24865	DDX47		ENSG00000134775	18	33877677	34360018	938	72	63777	0.47757	0.31648	FHOD3
ENSG00000198826	15	32907345	32932150	18	3	65195	0.5971	0.27522	ARHGAP11A		ENSG00000103356	16	23533335	23569052	86	7	65264	0.67865	0.24868	EARS2		ENSG00000149089	11	34874641	34938046	291	12	64260	0.47755	0.31649	APIP
ENSG00000184277	15	102161847	102192594	46	11	64838	0.59706	0.27523	TM2D3		ENSG00000078487	7	99998449	100026615	38	4	65357	0.67858	0.2487	ZCWPW1		ENSG00000141979	19	16589878	16739015	170	13	63628	0.47749	0.31651	CTD-3222D19.2
ENSG00000131686	1	9005926	9035151	79	15	64689	0.59676	0.27533	CA6		ENSG00000151065	12	2055220	2113701	183	8	65424	0.67858	0.2487	DCP1B		ENSG00000158435	2	101869264	101886778	27	10	63731	0.47723	0.3166	CNOT11
ENSG00000144674	3	37284668	37408242	221	14	65337	0.59667	0.27536	GOLGA4		ENSG00000170191	20	25593571	25604811	27	4	65360	0.67823	0.24881	NANP		ENSG00000170144	2	178077291	178088686	11	3	63530	0.47706	0.31666	HNRNPA3
ENSG00000174705	5	171752185	171881527	407	20	64928	0.59668	0.27536	SH3PXD2B		ENSG00000168092	11	117014983	117047610	92	12	65386	0.6781	0.24886	PAFAH1B2		ENSG00000204920	19	44472014	44502477	104	9	64096	0.477	0.31668	ZNF155
ENSG00000117394	1	43391052	43424530	68	8	65342	0.59663	0.27538	SLC2A1		ENSG00000131019	6	150384286	150390231	26	7	65260	0.67798	0.24889	ULBP3		ENSG00000204866	19	46646363	46664556	31	5	64008	0.47694	0.3167	IGFL2
ENSG00000241058	10	18834490	18940551	371	17	65294	0.59623	0.27551	NSUN6		ENSG00000142327	2	241505221	241520789	2	1	63715	0.67793	0.24891	RNPEPL1		ENSG00000186860	17	39471173	39471947	4	2	64374	0.47652	0.31685	KRTAP17-1
ENSG00000075884	2	143848931	144525921	1204	69	64908	0.59621	0.27552	ARHGAP15		ENSG00000107736	10	73156691	73575702	872	102	65005	0.6775	0.24905	CDH23		ENSG00000135637	2	74699113	74710535	10	4	64030	0.47649	0.31686	CCDC142
ENSG00000114547	3	125687987	125702297	19	6	64899	0.59593	0.27561	ROPN1B		ENSG00000135604	6	144471663	144509507	47	9	64862	0.6774	0.24908	STX11		ENSG00000157823	15	90373831	90437574	102	7	63735	0.47628	0.31694	AP3S2
ENSG00000134138	15	37181406	37393504	300	43	64792	0.59582	0.27565	MEIS2		ENSG00000120616	10	32556679	32667726	248	17	65239	0.67705	0.24919	EPC1		ENSG00000180043	19	55866276	55874628	8	2	62611	0.4762	0.31696	FAM71E2
ENSG00000132744	11	67410026	67418130	15	3	64358	0.59567	0.2757	ACY3		ENSG00000005339	16	3775055	3930727	32	9	64628	0.67652	0.24936	CREBBP		ENSG00000117477	1	169364108	169429907	152	14	63848	0.47537	0.31726	CCDC181
ENSG00000116016	2	46520806	46613836	198	26	64770	0.59563	0.27571	EPAS1		ENSG00000143365	1	151778547	151804348	47	10	64849	0.67647	0.24937	RORC		ENSG00000025708	22	50964181	50968485	6	2	63239	0.47521	0.31732	TYMP
ENSG00000205364	16	56666145	56667898	8	3	65150	0.59556	0.27574	MT1M		ENSG00000006047	17	7191571	7197934	7	2	65036	0.67612	0.24948	YBX2		ENSG00000136271	7	44605016	44614650	11	2	63686	0.47509	0.31736	DDX56
ENSG00000064195	17	48067369	48072588	21	5	65429	0.59518	0.27586	DLX3		ENSG00000145912	5	177576461	177580968	7	2	63900	0.67598	0.24953	NHP2		ENSG00000187747	11	5602107	5603114	9	2	64406	0.47506	0.31737	OR52B6
ENSG00000003509	2	37458774	37480546	67	11	65270	0.59514	0.27587	NDUFAF7		ENSG00000105393	19	17378159	17392058	42	7	64926	0.67596	0.24953	BABAM1		ENSG00000167680	19	4542600	4559820	4	1	63950	0.47508	0.31737	SEMA6B
ENSG00000237521	19	9361606	9362820	6	2	65354	0.59506	0.2759	OR7E24		ENSG00000251012	3	118866222	118906654	132	21	64758	0.67587	0.24956	RP11-484M3.5		ENSG00000180016	17	3300398	3301704	3	2	63598	0.47488	0.31744	OR1E1
ENSG00000144410	2	207804278	207834198	76	11	64770	0.59494	0.27594	CPO		ENSG00000108231	10	95517566	95557916	84	12	64996	0.67588	0.24956	LGI1		ENSG00000140044	14	75894419	75940814	95	13	63700	0.47484	0.31745	JDP2
ENSG00000112079	6	36461669	36515247	125	7	64937	0.5949	0.27595	STK38		ENSG00000267496	17	41994576	41995326	7	1	65001	0.67583	0.24958	FAM215A		ENSG00000171243	7	16501106	16570205	255	22	63949	0.47453	0.31756	SOSTDC1
ENSG00000112812	6	27215480	27224403	19	6	65479	0.59468	0.27603	PRSS16		ENSG00000006453	7	97920963	98030380	208	7	64777	0.67557	0.24966	BAIAP2L1		ENSG00000145757	5	94987885	95034415	112	11	64083	0.47422	0.31767	SPATA9
ENSG00000204385	6	31830969	31846823	63	12	65356	0.59463	0.27605	SLC44A4		ENSG00000135457	12	51487446	51566926	203	18	65307	0.67518	0.24978	TFCP2		ENSG00000053372	1	19578033	19586622	50	8	64258	0.4737	0.31786	MRTO4
ENSG00000111077	12	53440753	53458156	23	6	64457	0.59445	0.27611	TENC1		ENSG00000136542	2	158114110	158170723	141	10	65320	0.67507	0.24982	GALNT5		ENSG00000141965	19	4791728	4795571	2	1	61801	0.47364	0.31788	FEM1A
ENSG00000177084	12	133200348	133263951	181	10	65353	0.59436	0.27614	POLE		ENSG00000159733	4	2271309	2420390	372	25	64928	0.67503	0.24983	ZFYVE28		ENSG00000069812	1	6472478	6484730	13	2	62732	0.47361	0.31789	HES2
ENSG00000143185	1	168510003	168513235	10	3	65025	0.59413	0.27621	XCL2		ENSG00000174871	11	66045661	66052772	7	3	64454	0.67502	0.24983	CNIH2		ENSG00000131242	17	29718642	29865236	207	37	63544	0.47327	0.31801	RAB11FIP4
ENSG00000132016	19	13993161	14017265	57	2	65445	0.59365	0.27637	C19orf57		ENSG00000175115	11	65837834	66012218	270	14	65290	0.67487	0.24988	PACS1		ENSG00000099797	19	14627897	14676792	98	14	63852	0.47264	0.31823	TECR
ENSG00000157992	2	27665233	27669348	5	3	65543	0.59363	0.27638	KRTCAP3		ENSG00000093000	22	45559722	45583896	81	7	65202	0.67471	0.24993	NUP50		ENSG00000103653	15	75074398	75095539	26	5	64049	0.47254	0.31827	CSK
ENSG00000035687	1	244571796	244615436	84	12	64778	0.59348	0.27643	ADSS		ENSG00000117222	1	205055270	205091143	92	11	65483	0.67461	0.24996	RBBP5		ENSG00000161036	7	102105376	102113615	21	3	62763	0.47205	0.31845	LRWD1
ENSG00000134962	4	39408473	39453156	126	25	64908	0.59339	0.27646	KLB		ENSG00000134160	15	31293264	31453476	468	60	64857	0.67441	0.25002	TRPM1		ENSG00000112077	6	49572871	49604552	118	14	64248	0.47197	0.31847	RHAG
ENSG00000134107	3	5020801	5027008	17	4	64187	0.59318	0.27653	BHLHE40		ENSG00000055163	5	156693089	156822606	347	19	65160	0.67431	0.25006	CYFIP2		ENSG00000113073	5	139739787	139754728	15	5	64055	0.4719	0.3185	SLC4A9
ENSG00000006555	1	55245385	55266940	46	8	63905	0.59296	0.2766	TTC22		ENSG00000107872	10	104178946	104182893	3	2	64522	0.67431	0.25006	FBXL15		ENSG00000140876	16	77756411	77776157	98	11	63760	0.47173	0.31856	NUDT7
ENSG00000119636	14	74486056	74549566	188	15	65340	0.59294	0.27661	CCDC176		ENSG00000164091	3	52288437	52322036	50	8	65247	0.67413	0.25011	WDR82		ENSG00000101440	20	32782375	32857150	77	3	64132	0.47169	0.31858	ASIP
ENSG00000165389	14	34901995	34931562	53	3	65258	0.59284	0.27664	SPTSSA		ENSG00000011260	17	49337889	49375297	75	9	65389	0.67407	0.25013	UTP18		ENSG00000184574	12	6728001	6745613	14	4	63637	0.47126	0.31873	LPAR5
ENSG00000196653	3	44754135	44765323	14	5	65195	0.59277	0.27667	ZNF502		ENSG00000128917	15	41221538	41231237	10	4	64495	0.67391	0.25019	DLL4		ENSG00000004846	7	20654830	20816658	457	34	63875	0.47106	0.3188	ABCB5
ENSG00000129292	8	133787618	133861052	103	9	65133	0.59266	0.2767	PHF20L1		ENSG00000140939	16	67204057	67209643	2	1	65526	0.67384	0.25021	NOL3		ENSG00000121897	4	39460620	39479273	58	11	64284	0.47097	0.31883	LIAS
ENSG00000102924	16	49311828	49315742	12	5	65096	0.59259	0.27673	CBLN1		ENSG00000171444	5	112357796	112824527	1687	56	65319	0.67368	0.25026	MCC		ENSG00000135596	6	109765265	109787171	43	9	64169	0.47044	0.31902	MICAL1
ENSG00000188368	19	42806250	42814973	4	1	65587	0.59251	0.27675	PRR19		ENSG00000129194	17	7491496	7493488	5	3	65082	0.67329	0.25038	SOX15		ENSG00000100116	22	38203912	38213183	21	3	63931	0.47042	0.31903	GCAT
ENSG00000151498	11	134123389	134135749	27	6	65120	0.59242	0.27678	ACAD8		ENSG00000153485	14	93651296	93653434	3	2	64383	0.67301	0.25047	TMEM251		ENSG00000186862	10	102767440	102790890	36	12	63317	0.47038	0.31904	PDZD7
ENSG00000137842	15	43415477	43477344	39	8	65251	0.59197	0.27694	TMEM62		ENSG00000053747	18	21269407	21535030	365	15	65259	0.6728	0.25054	LAMA3		ENSG00000111642	12	6679249	6716642	61	6	64271	0.47027	0.31908	CHD4
ENSG00000100393	22	41487790	41576081	121	12	65299	0.59197	0.27694	EP300		ENSG00000161509	17	72838162	72857627	5	2	64794	0.67269	0.25057	GRIN2C		ENSG00000136819	9	132589569	132598142	53	3	64078	0.47021	0.3191	C9orf78
ENSG00000268470	17	76494911	76499138	26	6	64646	0.59183	0.27698	DNAH17-AS1		ENSG00000142534	19	49999622	50002946	7	1	65347	0.67215	0.25074	RPS11		ENSG00000100519	14	53173890	53195305	25	5	63444	0.47014	0.31913	PSMC6
ENSG00000214866	2	3751453	3836122	247	35	64934	0.59173	0.27702	DCDC2C		ENSG00000176349	7	1878222	1889567	70	9	65229	0.67204	0.25078	AC110781.3		ENSG00000106125	7	30811033	30932002	404	27	64155	0.46999	0.31918	FAM188B
ENSG00000183250	21	46352729	46359828	5	2	64347	0.59173	0.27702	C21orf67		ENSG00000119397	9	123837141	123939888	200	16	65359	0.67197	0.2508	CNTRL		ENSG00000188997	11	77882295	77899868	41	6	63812	0.4698	0.31925	KCTD21
ENSG00000136267	7	14184674	15014402	2095	118	64934	0.59168	0.27703	DGKB		ENSG00000177291	10	35894338	35897863	6	4	65005	0.6715	0.25095	GJD4		ENSG00000105656	19	18553473	18632937	126	7	63422	0.46976	0.31926	ELL
ENSG00000161654	17	42112003	42144987	39	8	64923	0.5916	0.27706	LSM12		ENSG00000143382	1	150521884	150533413	17	5	64714	0.6713	0.25101	ADAMTSL4		ENSG00000196277	3	6811688	7783215	2216	150	63739	0.4696	0.31932	GRM7
ENSG00000144962	3	172607148	172859058	472	37	64698	0.59114	0.27721	SPATA16		ENSG00000165113	9	86354336	86444431	149	8	65332	0.6713	0.25101	GKAP1		ENSG00000101311	20	6055492	6104191	213	22	63931	0.46924	0.31945	FERMT1
ENSG00000163406	3	121612936	121662949	169	5	65418	0.59111	0.27722	SLC15A2		ENSG00000115211	2	27587219	27593353	8	5	65269	0.67126	0.25103	EIF2B4		ENSG00000042813	7	49890017	50160925	641	17	63908	0.46917	0.31947	ZPBP
ENSG00000065361	12	56473641	56497289	24	5	65338	0.5909	0.27729	ERBB3		ENSG00000204961	5	140227048	140391929	272	14	64600	0.67109	0.25108	PCDHA9		ENSG00000124228	20	47835884	47860614	78	10	64306	0.46907	0.31951	DDX27
ENSG00000171425	19	56146825	56156988	17	5	65107	0.59082	0.27732	ZNF581		ENSG00000168175	14	55518349	55536910	20	4	64879	0.67046	0.25128	MAPK1IP1L		ENSG00000196344	4	100333418	100356894	59	15	63910	0.46884	0.31959	ADH7
ENSG00000254206	16	29392675	29415350	1	1	65575	0.5908	0.27733	NPIPB11		ENSG00000104549	8	126010739	126034525	80	8	65026	0.67025	0.25135	SQLE		ENSG00000206557	3	32859510	32939318	120	17	63929	0.46873	0.31963	TRIM71
ENSG00000205423	16	50058321	50070999	27	4	65200	0.59071	0.27736	CNEP1R1		ENSG00000099385	16	30844947	30906281	48	4	64893	0.67017	0.25138	BCL7C		ENSG00000251380	5	134779905	134783038	20	5	64223	0.46834	0.31977	C5orf20
ENSG00000137713	11	111597632	111637151	25	8	65020	0.5903	0.27749	PPP2R1B		ENSG00000023228	2	206979541	207024327	113	9	65213	0.66996	0.25144	NDUFS1		ENSG00000165861	14	73436159	73493920	227	19	64281	0.46828	0.31979	ZFYVE1
ENSG00000146587	7	5085452	5109119	77	10	65067	0.59045	0.27744	RBAK		ENSG00000134077	3	9404526	9428475	45	6	65281	0.67003	0.25142	THUMPD3		ENSG00000155085	6	109814059	110012420	446	11	64320	0.46829	0.31979	AK9
ENSG00000128524	7	128502880	128505898	6	1	65384	0.59028	0.2775	ATP6V1F		ENSG00000064835	3	87308554	87325737	31	7	65379	0.66951	0.25158	POU1F1		ENSG00000178149	3	49052921	49059726	5	2	64174	0.46811	0.31985	DALRD3
ENSG00000257093	7	141356528	141401953	62	5	65058	0.58941	0.27779	KIAA1147		ENSG00000212933	21	46074130	46074576	2	1	65547	0.66941	0.25162	KRTAP12-4		ENSG00000125845	20	6748311	6760927	8	2	63827	0.46793	0.31992	BMP2
ENSG00000204695	6	29274403	29275519	4	2	65507	0.58931	0.27783	OR14J1		ENSG00000121864	3	179040779	179053323	18	5	65210	0.66931	0.25165	ZNF639		ENSG00000166685	17	71189129	71204646	28	4	64149	0.46785	0.31995	COG1
ENSG00000160999	7	101928405	101962178	42	11	64607	0.58912	0.27789	SH2B2		ENSG00000176402	7	99520892	99527243	18	4	65298	0.6692	0.25168	GJC3		ENSG00000219438	22	48885272	49246724	1110	99	63517	0.46758	0.32004	FAM19A5
ENSG00000126522	7	65540785	65558545	36	5	65281	0.58913	0.27789	ASL		ENSG00000112984	5	137514408	137523404	11	5	65111	0.66927	0.25166	KIF20A		ENSG00000151445	14	77893018	77924295	59	10	63706	0.46759	0.32004	VIPAS39
ENSG00000133574	7	150264365	150271041	15	3	65500	0.58877	0.27801	GIMAP4		ENSG00000010318	3	52444673	52457657	10	4	64668	0.66915	0.2517	PHF7		ENSG00000215529	20	31446729	31549006	266	23	63829	0.46757	0.32005	EFCAB8
ENSG00000162849	1	245318287	245872733	1258	117	64833	0.58873	0.27802	KIF26B		ENSG00000226650	5	154393260	154397685	9	4	65536	0.66912	0.25171	KIF4B		ENSG00000166313	11	6416355	6440644	15	3	63629	0.46748	0.32008	APBB1
ENSG00000158985	5	130581186	130734140	120	7	64995	0.58825	0.27818	CDC42SE2		ENSG00000167981	16	3486104	3493542	34	4	65292	0.66909	0.25172	ZNF597		ENSG00000185049	4	1984441	2043630	32	2	63939	0.46707	0.32023	NELFA
ENSG00000155087	8	103563800	103573245	47	6	65180	0.58714	0.27855	ODF1		ENSG00000166171	10	103330317	103369425	61	6	65229	0.66868	0.25185	DPCD		ENSG00000170819	3	133118839	133194066	83	21	63553	0.46696	0.32026	BFSP2
ENSG00000135451	12	49717019	49725514	17	5	65272	0.58659	0.27874	TROAP		ENSG00000129195	17	6347735	6354789	16	4	64740	0.66827	0.25198	FAM64A		ENSG00000015479	5	138609441	138667360	7	3	64048	0.46689	0.32029	MATR3
ENSG00000205268	8	66629745	66754557	256	16	65356	0.58694	0.27862	PDE7A		ENSG00000148343	9	131798900	131834361	16	3	64836	0.66843	0.25193	FAM73B		ENSG00000251201	5	114914339	114961858	69	8	63845	0.46689	0.32029	TMED7-TICAM2
ENSG00000104998	19	14142560	14163743	4	2	65433	0.58661	0.27873	IL27RA		ENSG00000131368	3	15083967	15106842	28	6	65255	0.66839	0.25194	MRPS25		ENSG00000243414	5	114914339	114961876	69	8	63845	0.46689	0.32029	TICAM2
ENSG00000166822	16	75476952	75499395	60	6	64322	0.58639	0.27881	TMEM170A		ENSG00000173093	12	111284573	111345339	143	18	65013	0.66824	0.25199	CCDC63		ENSG00000117758	1	28099694	28150963	3	1	63993	0.4668	0.32032	STX12
ENSG00000121067	17	47676246	47755596	46	9	64902	0.58614	0.27889	SPOP		ENSG00000121940	1	109472130	109506111	98	17	65100	0.66818	0.25201	CLCC1		ENSG00000119508	9	102584137	102629173	32	6	64109	0.46679	0.32033	NR4A3
ENSG00000130038	12	3715799	3873985	517	45	64843	0.58591	0.27897	EFCAB4B		ENSG00000268397	5	180682720	180684578	1	1	64693	0.66818	0.25201	AC008443.1		ENSG00000255152	6	31707797	31732628	56	14	64344	0.46634	0.32049	MSH5-SAPCD1
ENSG00000197721	1	207818458	207911761	330	18	65299	0.58541	0.27914	CR1L		ENSG00000007062	4	15964699	16086001	358	51	64924	0.66796	0.25208	PROM1		ENSG00000108270	17	35306175	35414171	89	6	63793	0.46615	0.32055	AATF
ENSG00000113269	5	179338651	179499118	349	27	64939	0.58514	0.27923	RNF130		ENSG00000185736	10	1228073	1779670	1705	138	64831	0.66793	0.25209	ADARB2		ENSG00000120210	9	5131979	5185668	125	2	64090	0.46592	0.32064	INSL6
ENSG00000169814	3	15642848	15687329	80	12	65102	0.58497	0.27928	BTD		ENSG00000197147	1	89990395	90063423	168	13	65035	0.66745	0.25224	LRRC8B		ENSG00000271786	10	18931405	18944123	37	6	63381	0.46586	0.32066	RP11-139J15.7
ENSG00000152193	13	79188426	79233314	75	5	65149	0.58494	0.27929	RNF219		ENSG00000180535	7	97840739	97842291	7	4	64757	0.66742	0.25225	BHLHA15		ENSG00000125255	13	103696350	103719196	140	19	64184	0.46573	0.3207	SLC10A2
ENSG00000179837	3	51428731	51435330	5	2	65355	0.58491	0.2793	RBM15B		ENSG00000144802	3	101546835	101579866	27	8	64921	0.66738	0.25226	NFKBIZ		ENSG00000151812	14	58030640	58448912	1413	68	63976	0.46571	0.32071	SLC35F4
ENSG00000141580	17	80572438	80606429	11	4	63940	0.58444	0.27946	WDR45B		ENSG00000149179	11	46958240	47185936	270	15	65208	0.66736	0.25227	C11orf49		ENSG00000198093	19	52392477	52408293	32	4	64204	0.46567	0.32073	ZNF649
ENSG00000182698	2	220192131	220197899	19	2	65477	0.58438	0.27948	RESP18		ENSG00000155324	5	125695824	125832186	196	33	64799	0.66719	0.25232	GRAMD3		ENSG00000172817	8	65500320	65711318	355	21	64066	0.46555	0.32077	CYP7B1
ENSG00000147852	9	2621834	2660053	84	13	64841	0.5844	0.27948	VLDLR		ENSG00000166478	11	9481866	9550071	101	10	65061	0.66701	0.25238	ZNF143		ENSG00000105429	19	42829761	42882921	41	1	64163	0.46541	0.32082	MEGF8
ENSG00000006459	7	139784546	139876835	166	11	65051	0.58427	0.27952	KDM7A		ENSG00000231924	19	43370616	43383974	3	1	64268	0.66679	0.25245	PSG1		ENSG00000173627	1	183615541	183622451	34	2	64403	0.46525	0.32088	APOBEC4
ENSG00000197102	14	102430865	102517129	126	10	65364	0.58423	0.27953	DYNC1H1		ENSG00000165512	10	45495923	45500774	15	4	65412	0.66675	0.25247	ZNF22		ENSG00000168329	3	39304985	39323226	34	12	63684	0.46522	0.32089	CX3CR1
ENSG00000213931	11	5289582	5526847	1187	51	65323	0.58422	0.27954	HBE1		ENSG00000196586	6	76458909	76629254	226	17	64950	0.66637	0.25259	MYO6		ENSG00000153498	13	113030633	113089003	193	18	64036	0.46519	0.3209	SPACA7
ENSG00000179546	1	23516993	23521222	9	2	65233	0.58404	0.2796	HTR1D		ENSG00000172757	11	65590493	65629497	65	12	65111	0.66617	0.25265	CFL1		ENSG00000120159	9	26840683	26892802	94	13	64014	0.46488	0.32101	CAAP1
ENSG00000112218	6	97242002	97285353	110	14	65346	0.58404	0.2796	GPR63		ENSG00000180667	1	207217194	207226325	10	2	64732	0.666	0.2527	YOD1		ENSG00000164163	4	146019084	146050331	13	4	63649	0.46481	0.32104	ABCE1
ENSG00000159445	1	151846060	151882284	74	7	65290	0.58392	0.27964	THEM4		ENSG00000132631	20	18794370	18795033	3	1	65572	0.66576	0.25278	SCP2D1		ENSG00000204700	6	29141311	29142351	9	3	64349	0.46477	0.32105	OR2J2
ENSG00000165487	13	22066836	22178353	250	19	64989	0.58399	0.27961	MICU2		ENSG00000149443	20	18790372	18810797	53	12	64792	0.66597	0.25272	C20orf78		ENSG00000143851	1	202116141	202130716	2	1	64339	0.46478	0.32105	PTPN7
ENSG00000080802	7	135046547	135194875	202	22	64504	0.58387	0.27965	CNOT4		ENSG00000083842	19	58790317	58807254	39	5	65465	0.6655	0.25287	ZNF8		ENSG00000174950	1	27705666	27709870	3	1	64250	0.46456	0.32112	CD164L2
ENSG00000175097	11	36597124	36619829	58	6	65483	0.58372	0.2797	RAG2		ENSG00000273439	19	58790318	58807254	39	5	65465	0.6655	0.25287	ZNF8		ENSG00000124201	20	47854483	47894963	128	12	64297	0.46458	0.32112	ZNFX1
ENSG00000129009	15	74466012	74469213	8	1	65168	0.58368	0.27972	ISLR		ENSG00000094661	19	15197791	15199032	11	3	65489	0.66533	0.25292	OR1I1		ENSG00000156475	5	145967936	146464347	971	56	63948	0.46437	0.32119	PPP2R2B
ENSG00000158792	16	89762751	89768113	3	2	65297	0.58359	0.27975	SPATA2L		ENSG00000004939	17	42325753	42345509	36	11	64830	0.66499	0.25303	SLC4A1		ENSG00000146857	7	134916731	134943244	33	3	63954	0.46435	0.3212	STRA8
ENSG00000267467	19	45445495	45452820	21	4	65060	0.58352	0.27977	APOC4		ENSG00000258691	14	96671181	96730266	68	13	64290	0.66491	0.25305	RP11-404P21.8		ENSG00000132475	17	73772515	73781974	12	3	63967	0.46419	0.32126	H3F3B
ENSG00000224916	19	45445495	45452822	21	4	65060	0.58352	0.27977	APOC4-APOC2		ENSG00000132383	17	1732996	1803376	163	14	64930	0.66486	0.25307	RPA1		ENSG00000186010	19	19626545	19644285	32	3	63273	0.46412	0.32128	NDUFA13
ENSG00000156304	21	33043346	33104388	94	9	64068	0.58351	0.27977	SCAF4		ENSG00000132718	1	155829300	155854990	28	5	65309	0.66478	0.25309	SYT11		ENSG00000158874	1	161192082	161193421	2	1	63825	0.46405	0.32131	APOA2
ENSG00000083817	19	58082934	58090295	10	5	65349	0.58347	0.27979	ZNF416		ENSG00000176945	3	195447753	195467994	4	2	64136	0.66459	0.25315	MUC20		ENSG00000183092	14	101003486	101053750	14	3	63340	0.46401	0.32132	BEGAIN
ENSG00000074181	19	15270444	15311792	98	6	65254	0.58343	0.2798	NOTCH3		ENSG00000244734	11	5246694	5250625	6	2	63970	0.66432	0.25324	HBB		ENSG00000163060	2	95537178	95542574	6	2	62915	0.46386	0.32137	TEKT4
ENSG00000185238	11	20409076	20530840	255	14	65088	0.58334	0.27983	PRMT3		ENSG00000196684	19	16244838	16269386	33	7	64462	0.66368	0.25345	HSH2D		ENSG00000162585	1	2115903	2144159	2	1	62512	0.46374	0.32142	C1orf86
ENSG00000168214	4	26165077	26436541	276	24	64618	0.58316	0.27989	RBPJ		ENSG00000101460	20	33134658	33148149	19	4	64834	0.6636	0.25347	MAP1LC3A		ENSG00000108055	10	112327449	112364394	84	7	64028	0.46365	0.32145	SMC3
ENSG00000103540	16	19535133	19564730	82	10	65424	0.58318	0.27989	CCP110		ENSG00000213689	3	48506445	48509044	2	1	64720	0.66345	0.25352	TREX1		ENSG00000144468	2	227700297	227863931	255	9	64122	0.46363	0.32146	RHBDD1
ENSG00000183840	2	133174147	133404132	452	42	65192	0.58283	0.28	GPR39		ENSG00000129355	19	10677138	10679735	5	2	65551	0.66344	0.25352	CDKN2D		ENSG00000149575	11	118032666	118047388	32	7	63893	0.4635	0.3215	SCN2B
ENSG00000124302	19	34112861	34264414	236	38	64684	0.58234	0.28017	CHST8		ENSG00000100330	22	30279144	30426855	306	18	65415	0.66345	0.25352	MTMR3		ENSG00000181826	4	37592422	37687998	170	29	63448	0.46347	0.32151	RELL1
ENSG00000215440	20	57264187	57294294	95	13	64296	0.58248	0.28012	NPEPL1		ENSG00000156261	21	30428126	30446118	25	7	65454	0.66346	0.25352	CCT8		ENSG00000175193	3	183547173	183602721	156	16	64189	0.46348	0.32151	PARL
ENSG00000163947	3	56761446	57113357	849	75	64846	0.582	0.28028	ARHGEF3		ENSG00000213339	19	10812106	10824113	19	3	65363	0.66332	0.25356	QTRT1		ENSG00000102531	13	49550048	49783915	237	15	63741	0.46341	0.32154	FNDC3A
ENSG00000145425	4	152020725	152025804	3	2	65419	0.58201	0.28028	RPS3A		ENSG00000085117	11	44585977	44641913	115	21	64670	0.66329	0.25357	CD82		ENSG00000176542	3	113367232	113415493	37	2	64088	0.46332	0.32157	KIAA2018
ENSG00000170516	4	46736844	46911252	296	16	64879	0.58185	0.28033	COX7B2		ENSG00000133114	13	45563687	45607746	90	12	65157	0.66249	0.25383	GPALPP1		ENSG00000170175	17	7348380	7361026	29	5	63929	0.46312	0.32164	CHRNB1
ENSG00000255245	11	117690878	117747382	121	21	64396	0.58175	0.28037	FXYD6-FXYD2		ENSG00000197858	8	145137493	145141119	3	1	65582	0.66237	0.25387	GPAA1		ENSG00000225940	5	55807394	55902059	331	44	63810	0.46298	0.32169	AC022431.2
ENSG00000097096	1	85622556	85666729	113	12	65312	0.58171	0.28038	SYDE2		ENSG00000164744	7	48026745	48068716	73	5	65113	0.66228	0.2539	SUN3		ENSG00000169436	8	139600478	139926249	681	69	63725	0.46295	0.3217	COL22A1
ENSG00000174744	11	66104804	66112596	14	4	64869	0.58168	0.28039	BRMS1		ENSG00000122592	7	27193335	27197555	5	2	65542	0.66218	0.25393	HOXA7		ENSG00000106328	7	127231463	127242198	23	6	63895	0.46255	0.32184	FSCN3
ENSG00000133612	7	150782918	150841523	127	18	64804	0.58164	0.2804	AGAP3		ENSG00000120699	13	37572953	37583750	12	2	65549	0.66215	0.25394	EXOSC8		ENSG00000180745	10	129676105	129691211	32	10	63176	0.46254	0.32185	CLRN3
ENSG00000137124	9	38392661	38398658	22	8	64861	0.58051	0.28078	ALDH1B1		ENSG00000198746	1	27216979	27226957	9	3	65136	0.66203	0.25397	GPATCH3		ENSG00000057663	6	106632351	106773666	343	19	64063	0.46212	0.322	ATG5
ENSG00000089639	19	19740285	19754476	19	5	65079	0.58003	0.28095	GMIP		ENSG00000101349	20	9518036	9819689	747	69	65038	0.66187	0.25403	PAK7		ENSG00000108479	17	73747675	73761792	15	4	63177	0.46197	0.32205	GALK1
ENSG00000060688	1	31732417	31769662	85	5	65439	0.57995	0.28097	SNRNP40		ENSG00000110321	11	10818597	10830657	16	4	63970	0.66128	0.25422	EIF4G2		ENSG00000267477	19	11577055	11616513	93	9	63730	0.46193	0.32207	CTC-398G3.6
ENSG00000099385	16	30844947	30906281	48	4	64893	0.5798	0.28102	BCL7C		ENSG00000171503	4	159593277	159630775	24	8	64952	0.66087	0.25435	ETFDH		ENSG00000125863	20	10381657	10414870	111	7	64024	0.46189	0.32208	MKKS
ENSG00000028137	1	12227060	12269285	86	8	64828	0.57992	0.28099	TNFRSF1B		ENSG00000188895	17	38278551	38293042	8	2	64301	0.66106	0.25429	MSL1		ENSG00000144891	3	148415571	148460795	71	9	63726	0.46189	0.32208	AGTR1
ENSG00000181938	16	58328984	58440048	267	25	65280	0.57982	0.28102	GINS3		ENSG00000028528	15	64386322	64438289	79	9	65394	0.66076	0.25438	SNX1		ENSG00000107164	9	133454352	133513739	109	15	64084	0.46185	0.3221	FUBP3
ENSG00000196110	19	9404951	9420514	23	3	65187	0.57976	0.28104	ZNF699		ENSG00000204962	5	140220907	140391929	274	15	64602	0.66038	0.25451	PCDHA8		ENSG00000159788	4	3294755	3441640	269	27	63857	0.4616	0.32218	RGS12
ENSG00000186207	1	152483320	152484653	3	1	64981	0.57969	0.28106	LCE5A		ENSG00000183397	19	3539152	3544028	2	1	63141	0.66005	0.25461	C19orf71		ENSG00000113312	5	159436120	159492550	103	9	64241	0.4615	0.32222	TTC1
ENSG00000204381	11	111411005	111432264	30	6	64815	0.57871	0.28139	LAYN		ENSG00000166501	16	23847322	24231932	925	71	64960	0.65967	0.25473	PRKCB		ENSG00000135446	12	58141510	58149796	7	3	63281	0.46138	0.32226	CDK4
ENSG00000151327	14	35514113	35582336	227	23	65148	0.5784	0.2815	FAM177A1		ENSG00000104299	8	28625178	28747759	173	14	65064	0.6587	0.25504	INTS9		ENSG00000205403	4	110661852	110723335	106	8	64029	0.4612	0.32233	CFI
ENSG00000170315	17	16284112	16286059	1	1	64786	0.57859	0.28143	UBB		ENSG00000130675	7	156786745	156803345	19	9	64384	0.65926	0.25486	MNX1		ENSG00000150556	2	149894621	150071776	527	34	63998	0.4612	0.32233	LYPD6B
ENSG00000004846	7	20654830	20816658	457	34	65043	0.57832	0.28152	ABCB5		ENSG00000184347	5	168088745	168728133	1720	132	64922	0.65857	0.25509	SLIT3		ENSG00000167014	15	45248900	45271427	57	4	64243	0.4612	0.32233	C15orf43
ENSG00000197444	10	50942689	50970425	74	9	65270	0.57762	0.28176	OGDHL		ENSG00000178386	19	44555520	44572144	26	4	65228	0.65839	0.25515	ZNF223		ENSG00000109065	17	72766686	72772506	17	3	64238	0.46113	0.32235	NAT9
ENSG00000165476	10	65281123	65384883	216	18	64831	0.57749	0.2818	REEP3		ENSG00000186235	2	239133193	239140318	31	5	64603	0.65821	0.2552	AC016757.3		ENSG00000179604	17	71279763	71308314	59	11	63688	0.46103	0.32239	CDC42EP4
ENSG00000172939	3	38206580	38296979	107	15	65059	0.57746	0.28181	OXSR1		ENSG00000007908	1	169691781	169733846	253	11	65356	0.65807	0.25525	SELE		ENSG00000176787	11	5079880	5080857	7	3	64403	0.46091	0.32243	OR52E2
ENSG00000222017	2	198557830	198639547	80	6	65250	0.57745	0.28182	AC011997.1		ENSG00000170180	4	145030457	145061904	19	5	64529	0.65807	0.25525	GYPA		ENSG00000166822	16	75476952	75499395	60	6	63171	0.46089	0.32244	TMEM170A
ENSG00000182631	5	33936491	33939023	2	1	65040	0.57738	0.28184	RXFP3		ENSG00000100024	22	24863206	24924358	114	12	65344	0.65795	0.25528	UPB1		ENSG00000133678	10	81838402	81852313	46	9	64241	0.46086	0.32245	TMEM254
ENSG00000171806	1	169761670	169764107	6	3	65124	0.57731	0.28187	METTL18		ENSG00000166444	11	8714898	8932498	485	26	65175	0.6579	0.2553	ST5		ENSG00000182447	3	161214596	161221730	26	4	64290	0.46066	0.32252	OTOL1
ENSG00000116703	1	186412698	186430254	17	2	65237	0.57724	0.28189	PDC		ENSG00000157933	1	2160134	2241558	26	2	65123	0.65778	0.25534	SKI		ENSG00000175591	11	72929343	72947397	33	9	63864	0.46067	0.32252	P2RY2
ENSG00000121274	16	50186829	50269221	128	11	65177	0.5772	0.2819	PAPD5		ENSG00000111335	12	113416200	113449528	69	8	64501	0.65754	0.25542	OAS2		ENSG00000227164	20	52105495	52106164	1	1	64402	0.46051	0.32257	AL354993.1
ENSG00000197535	15	52599480	52821247	501	14	65201	0.57711	0.28193	MYO5A		ENSG00000125459	1	155579979	155718153	90	11	65143	0.65745	0.25545	MSTO1		ENSG00000170037	17	7835419	7853236	37	3	64175	0.46035	0.32263	CNTROB
ENSG00000084628	1	31652592	31712401	203	14	65046	0.5767	0.28207	NKAIN1		ENSG00000013725	11	60739115	60787849	156	28	65008	0.65699	0.25559	CD6		ENSG00000162814	1	217804666	218045038	679	32	63846	0.46031	0.32265	SPATA17
ENSG00000268467	11	107462471	107463949	7	3	64801	0.5767	0.28207	AP000889.3		ENSG00000101280	20	853296	896977	136	19	64576	0.65689	0.25563	ANGPT4		ENSG00000213123	3	196018090	196045170	61	8	64037	0.46014	0.32271	TCTEX1D2
ENSG00000100815	14	92432335	92507240	142	14	65304	0.57655	0.28212	TRIP11		ENSG00000129636	16	47188298	47498060	141	4	65467	0.65672	0.25568	ITFG1		ENSG00000160799	3	46963216	47023500	56	5	63594	0.45933	0.323	CCDC12
ENSG00000125695	17	61780205	61829457	48	4	64153	0.57637	0.28218	RP11-51F16.8		ENSG00000166091	14	23846017	23848981	4	2	64675	0.65647	0.25576	CMTM5		ENSG00000124767	6	38643701	38670917	60	10	64241	0.45922	0.32304	GLO1
ENSG00000196431	22	27017928	27026636	32	5	65450	0.57623	0.28223	CRYBA4		ENSG00000137463	4	140187317	140201492	25	4	64745	0.65622	0.25584	MGARP		ENSG00000184047	12	122692210	122712081	20	3	63760	0.45918	0.32305	DIABLO
ENSG00000130707	9	133320316	133376661	34	9	64626	0.57579	0.28238	ASS1		ENSG00000100453	14	25100160	25103473	16	2	65502	0.6562	0.25585	GZMB		ENSG00000156689	11	58601542	58671688	309	9	64265	0.45916	0.32306	GLYATL2
ENSG00000126003	20	30780306	30795594	9	2	65291	0.57568	0.28241	PLAGL2		ENSG00000164347	5	74017029	74063196	83	9	65324	0.6559	0.25594	GFM2		ENSG00000107537	10	13319796	13344412	90	15	63859	0.45885	0.32317	PHYH
ENSG00000136770	10	22045466	22292698	275	11	65120	0.5752	0.28258	DNAJC1		ENSG00000214300	7	99905325	99919819	5	1	64104	0.65591	0.25594	SPDYE3		ENSG00000143226	1	161475220	161493803	35	6	63380	0.45867	0.32323	FCGR2A
ENSG00000107618	10	48381487	48390991	10	4	64856	0.57519	0.28258	RBP3		ENSG00000136986	8	124025404	124054663	66	11	65226	0.65591	0.25594	DERL1		ENSG00000100767	14	73704205	73741348	95	19	63733	0.45838	0.32334	PAPLN
ENSG00000100744	14	96829814	96853625	3	1	65570	0.57473	0.28274	GSKIP		ENSG00000196411	7	100400187	100425121	69	11	65204	0.65549	0.25608	EPHB4		ENSG00000198373	16	69796209	69975644	338	16	64031	0.45818	0.32341	WWP2
ENSG00000168538	4	184580420	184634745	126	10	64953	0.57472	0.28274	TRAPPC11		ENSG00000131779	1	145516252	145523730	1	1	65151	0.65558	0.25605	PEX11B		ENSG00000120322	5	140557371	140560081	6	2	64089	0.45818	0.32341	PCDHB8
ENSG00000159921	9	36214438	36277053	143	14	65186	0.57491	0.28268	GNE		ENSG00000184999	11	62905339	63137190	606	19	65404	0.65586	0.25596	SLC22A10		ENSG00000128699	2	190635049	190649097	21	4	63103	0.4582	0.32341	ORMDL1
ENSG00000119919	10	101292690	101296278	8	2	65373	0.57461	0.28278	NKX2-3		ENSG00000101294	20	30102231	30157370	78	2	65237	0.65546	0.25608	HM13		ENSG00000037241	5	172385732	172396774	29	5	64083	0.45793	0.3235	RPL26L1
ENSG00000163157	1	151142462	151148760	5	2	64883	0.57447	0.28282	TMOD4		ENSG00000160753	1	155290687	155300905	2	1	64618	0.65525	0.25615	RUSC1		ENSG00000161929	17	5112256	5138155	68	9	63961	0.45759	0.32362	SCIMP
ENSG00000105991	7	27132612	27135615	3	2	64960	0.57426	0.2829	HOXA1		ENSG00000260362	16	9760742	9770700	35	7	65042	0.65503	0.25622	RP11-297M9.1		ENSG00000106330	7	100209725	100213007	5	1	64334	0.45729	0.32373	MOSPD3
ENSG00000182810	16	68055179	68057770	2	1	65572	0.57422	0.28291	DDX28		ENSG00000134717	1	52521797	52556388	36	5	65092	0.65497	0.25624	BTF3L4		ENSG00000183117	8	2792875	4852494	13078	501	63721	0.45714	0.32378	CSMD1
ENSG00000172927	11	69061605	69182494	163	23	64808	0.57411	0.28295	MYEOV		ENSG00000243729	6	29323007	29399744	330	23	65505	0.65444	0.25641	OR5V1		ENSG00000033011	16	5083703	5137380	66	10	63575	0.45672	0.32394	ALG1
ENSG00000157985	2	236402733	237040444	1082	84	64890	0.57354	0.28314	AGAP1		ENSG00000168079	8	27727399	27850244	473	46	65068	0.65425	0.25648	SCARA5		ENSG00000166596	17	9479944	9546776	7	2	63754	0.45653	0.324	WDR16
ENSG00000171792	12	2985424	2998626	26	2	65449	0.57338	0.28319	RHNO1		ENSG00000124493	6	33989628	34123399	383	40	65170	0.65421	0.25649	GRM4		ENSG00000135480	12	52626304	52645970	37	7	63963	0.45652	0.32401	KRT7
ENSG00000204161	10	50362773	50396630	118	20	64955	0.57309	0.28329	C10orf128		ENSG00000054690	14	68000018	68056329	134	27	64614	0.65396	0.25657	PLEKHH1		ENSG00000136295	7	2671585	2704436	4	2	62742	0.4564	0.32405	TTYH3
ENSG00000164542	7	36363830	36429734	130	18	64769	0.57288	0.28336	KIAA0895		ENSG00000133048	1	203148059	203155877	27	5	65117	0.65392	0.25658	CHI3L1		ENSG00000102967	16	72042487	72058954	48	9	64197	0.45638	0.32406	DHODH
ENSG00000169836	4	104507188	104640973	300	19	65216	0.57279	0.28339	TACR3		ENSG00000166452	11	8932686	8941631	34	5	65242	0.65375	0.25664	AKIP1		ENSG00000138395	2	202655184	202760273	150	21	63987	0.45629	0.32409	CDK15
ENSG00000214929	9	84603687	84610171	10	4	65488	0.57283	0.28338	SPATA31D1		ENSG00000112679	6	291630	351355	3	1	64637	0.65377	0.25663	DUSP22		ENSG00000160058	1	32830704	32860332	4	2	63949	0.45629	0.32409	BSDC1
ENSG00000188243	13	76099350	76123575	72	11	64567	0.57231	0.28356	COMMD6		ENSG00000163832	3	47537130	47555251	14	3	64135	0.6533	0.25678	ELP6		ENSG00000013364	16	29831715	29859355	26	1	63928	0.45603	0.32418	MVP
ENSG00000074966	4	48068410	48136273	150	17	65245	0.57205	0.28364	TXK		ENSG00000240053	6	31637944	31641553	15	7	65551	0.65291	0.25691	LY6G5B		ENSG00000131845	19	57862675	57871266	25	9	63707	0.45596	0.32421	ZNF304
ENSG00000105576	19	12810008	12834825	43	2	65424	0.57189	0.2837	TNPO2		ENSG00000257127	12	92815307	92824778	26	4	64632	0.65277	0.25695	CLLU1		ENSG00000005001	16	2902728	2908171	9	3	63675	0.45593	0.32422	PRSS22
ENSG00000164742	7	45613739	45762715	372	38	64830	0.57184	0.28372	ADCY1		ENSG00000111676	12	7033626	7051484	11	3	64256	0.65272	0.25697	ATN1		ENSG00000154839	18	47901365	47920543	56	6	64303	0.45577	0.32428	SKA1
ENSG00000133627	7	152456834	152552463	109	9	65259	0.57177	0.28374	ACTR3B		ENSG00000122859	10	71331454	71332994	2	1	63107	0.65268	0.25698	NEUROG3		ENSG00000117632	1	26210672	26233482	19	3	63648	0.45562	0.32433	STMN1
ENSG00000170043	17	7833663	7835441	4	2	64945	0.57165	0.28378	TRAPPC1		ENSG00000172613	11	67159176	67165881	9	3	64739	0.65262	0.257	RAD9A		ENSG00000204709	6	28911654	28912314	3	2	64340	0.45563	0.32433	C6orf100
ENSG00000187990	6	26216428	26216872	3	2	65380	0.57142	0.28386	HIST1H2BG		ENSG00000122584	7	8473585	8792593	720	34	64962	0.65247	0.25705	NXPH1		ENSG00000178462	10	5435061	5446793	37	4	64303	0.45551	0.32437	TUBAL3
ENSG00000140873	16	77281710	77469011	928	47	65236	0.57157	0.28381	ADAMTS18		ENSG00000268628	20	19738296	19738679	2	1	65037	0.65253	0.25703	AL121761.2		ENSG00000173846	1	45265897	45271662	8	2	63990	0.45553	0.32437	PLK3
ENSG00000273088	1	155141885	155159748	28	7	65293	0.57124	0.28392	RP11-201K10.3		ENSG00000158773	1	161009041	161015767	23	5	65482	0.65209	0.25717	USF1		ENSG00000228273	7	100547257	100550424	10	3	63616	0.45549	0.32438	MUC3A
ENSG00000187553	10	94821021	94828454	14	3	65202	0.57113	0.28396	CYP26C1		ENSG00000106344	7	127937738	127983962	67	6	65150	0.65211	0.25717	RBM28		ENSG00000163629	4	87515468	87736324	525	11	64256	0.45538	0.32442	PTPN13
ENSG00000176895	11	4928600	4929538	4	2	65522	0.57099	0.284	OR51A7		ENSG00000185838	22	19770747	19842462	83	12	64961	0.65209	0.25717	GNB1L		ENSG00000100554	14	67761088	67826982	77	9	63566	0.45513	0.32451	ATP6V1D
ENSG00000259384	17	61994560	61996179	1	1	63418	0.57096	0.28402	GH1		ENSG00000119523	9	101978708	101984238	7	1	65581	0.65189	0.25724	ALG2		ENSG00000100079	22	37966255	37978623	16	1	63627	0.45483	0.32462	LGALS2
ENSG00000198049	1	206223976	206231639	41	5	65192	0.57086	0.28405	AVPR1B		ENSG00000132361	17	2592680	2615957	3	2	64680	0.65185	0.25725	CLUH		ENSG00000174567	1	204167288	204183220	23	5	63750	0.4548	0.32463	GOLT1A
ENSG00000152595	4	88742563	88767969	90	14	64710	0.5708	0.28407	MEPE		ENSG00000037474	5	6599352	6633404	137	14	65197	0.65181	0.25726	NSUN2		ENSG00000178409	6	107386386	107436473	85	12	63617	0.45472	0.32465	BEND3
ENSG00000102802	13	31480328	31499709	44	11	64807	0.57046	0.28418	MEDAG		ENSG00000119596	14	75230069	75322244	139	10	65300	0.65183	0.25726	YLPM1		ENSG00000115839	2	135809835	135933964	93	5	64220	0.45467	0.32467	RAB3GAP1
ENSG00000099810	9	21802542	21931646	208	21	65152	0.57044	0.28419	MTAP		ENSG00000157741	7	138915102	138992982	95	9	65211	0.65154	0.25735	UBN2		ENSG00000052344	16	31142756	31147083	3	2	64140	0.45458	0.3247	PRSS8
ENSG00000128833	15	52484519	52587995	217	31	65195	0.57022	0.28426	MYO5C		ENSG00000120697	13	37523912	37574398	74	8	65195	0.65134	0.25741	ALG5		ENSG00000167644	19	38794801	38795649	4	2	63839	0.45423	0.32483	C19orf33
ENSG00000171735	1	6845384	7829766	1935	153	64940	0.57021	0.28427	CAMTA1		ENSG00000197093	7	99756867	99766373	11	3	65294	0.65115	0.25748	GAL3ST4		ENSG00000145824	5	134906373	134914969	7	2	62404	0.45412	0.32487	CXCL14
ENSG00000143995	2	66660584	66801001	185	25	64493	0.5702	0.28427	MEIS1		ENSG00000264116	18	73118967	73130995	30	7	64756	0.65102	0.25752	RP11-321M21.3		ENSG00000204616	6	30070674	30080883	76	18	64174	0.454	0.32492	TRIM31
ENSG00000134824	11	61560452	61634826	141	14	65017	0.56961	0.28447	FADS2		ENSG00000248511	4	93218402	93225329	5	2	64684	0.65092	0.25755	RP11-9B6.1		ENSG00000250021	15	90377540	90456114	136	8	63733	0.45358	0.32506	C15orf38-AP3S2
ENSG00000166821	15	90220995	90234014	22	4	64841	0.56979	0.28441	PEX11A		ENSG00000128268	22	39853349	39888199	44	12	64754	0.65102	0.25752	MGAT3		ENSG00000135447	12	54969171	54982443	28	5	63606	0.45359	0.32506	PPP1R1A
ENSG00000165072	9	72658497	72841886	470	18	65368	0.56942	0.28453	MAMDC2		ENSG00000178201	19	57966542	57967854	2	1	65574	0.65057	0.25766	VN1R1		ENSG00000123144	19	12841454	12845589	1	1	63958	0.45354	0.32508	C19orf43
ENSG00000108509	17	4871287	4890960	52	10	65464	0.56936	0.28456	CAMTA2		ENSG00000197381	21	46493768	46646478	344	19	64924	0.65025	0.25777	ADARB1		ENSG00000164989	9	15552895	16061661	1154	15	63959	0.4533	0.32516	CCDC171
ENSG00000115364	2	75873909	75917977	117	13	65409	0.56921	0.28461	MRPL19		ENSG00000122140	9	138391830	138396519	9	2	65379	0.65021	0.25778	MRPS2		ENSG00000100024	22	24863206	24924358	114	12	64171	0.4532	0.3252	UPB1
ENSG00000107736	10	73156691	73575702	872	102	65005	0.56913	0.28463	CDH23		ENSG00000154309	1	222988406	223179337	486	34	64942	0.65009	0.25782	DISP1		ENSG00000091844	6	153325594	153452384	398	20	64061	0.45301	0.32527	RGS17
ENSG00000134940	11	125541417	125551018	21	6	65406	0.56913	0.28463	ACRV1		ENSG00000113140	5	151040657	151066726	48	7	65056	0.65009	0.25782	SPARC		ENSG00000130635	9	137533620	137736686	219	28	63305	0.45295	0.32529	COL5A1
ENSG00000177409	7	92759368	92777682	26	8	65358	0.56898	0.28468	SAMD9L		ENSG00000145491	5	10441636	10472141	48	3	64846	0.64984	0.2579	ROPN1L		ENSG00000136021	12	100660918	100735502	97	9	63484	0.45283	0.32534	SCYL2
ENSG00000144290	2	162280843	162841792	986	22	65120	0.56866	0.28479	SLC4A10		ENSG00000197958	9	130209953	130213684	7	1	65514	0.64977	0.25792	RPL12		ENSG00000106331	7	127250346	127255982	10	3	63461	0.45264	0.3254	PAX4
ENSG00000147316	8	6264113	6501144	977	63	64958	0.56838	0.28489	MCPH1		ENSG00000013441	2	201717732	201729422	16	4	65265	0.64951	0.258	CLK1		ENSG00000170949	19	53569859	53606689	136	19	63964	0.45262	0.32541	ZNF160
ENSG00000160271	9	135973107	136039301	37	10	64373	0.56856	0.28483	RALGDS		ENSG00000111652	12	6832907	6841041	18	3	65109	0.64967	0.25795	COPS7A		ENSG00000175467	11	65729160	65747299	43	6	64160	0.45263	0.32541	SART1
ENSG00000169241	1	155107820	155111329	4	2	65344	0.56823	0.28494	SLC50A1		ENSG00000206073	18	61304493	61311532	2	1	65253	0.64942	0.25803	SERPINB4		ENSG00000156675	8	37716136	37756985	16	4	64014	0.45242	0.32548	RAB11FIP1
ENSG00000081277	1	201252580	201302121	209	17	65114	0.56795	0.28504	PKP1		ENSG00000198258	19	9938568	9940791	1	1	65414	0.64935	0.25806	UBL5		ENSG00000100271	22	43435522	43485434	153	20	63487	0.4524	0.32549	TTLL1
ENSG00000180525	10	695888	711109	14	2	65418	0.56796	0.28503	PRR26		ENSG00000062370	19	44830708	44871377	119	13	65118	0.6494	0.25804	ZNF112		ENSG00000013293	3	170177372	170303863	255	28	63913	0.4524	0.32549	SLC7A14
ENSG00000228273	7	100547257	100550424	10	3	64776	0.56795	0.28504	MUC3A		ENSG00000104218	8	67974661	68108498	110	7	65291	0.6491	0.25814	CSPP1		ENSG00000100744	14	96829814	96853625	3	1	64394	0.45234	0.32551	GSKIP
ENSG00000118113	11	102582526	102597781	78	16	65358	0.56792	0.28504	MMP8		ENSG00000155858	5	157170703	157187717	34	6	64864	0.64904	0.25816	LSM11		ENSG00000204520	6	31371356	31383092	181	23	64350	0.45226	0.32554	MICA
ENSG00000254995	20	57226490	57290466	128	16	64206	0.56794	0.28504	STX16-NPEPL1		ENSG00000162522	1	33207486	33240571	40	9	64661	0.64838	0.25837	KIAA1522		ENSG00000213281	1	115247090	115259515	14	4	64025	0.45222	0.32555	NRAS
ENSG00000184178	4	53739149	54232242	870	51	65180	0.56767	0.28513	SCFD2		ENSG00000163531	1	204797779	204991950	442	45	65141	0.64805	0.25848	NFASC		ENSG00000240224	2	234621638	234681945	215	18	64114	0.4522	0.32556	UGT1A5
ENSG00000137101	9	35609530	35646807	63	12	64805	0.56739	0.28523	CD72		ENSG00000142513	19	51293672	51298481	3	1	65298	0.64802	0.25848	ACPT		ENSG00000120217	9	5450503	5470566	63	11	63724	0.45206	0.32561	CD274
ENSG00000254445	11	111783460	111797595	10	1	65485	0.56697	0.28537	HSPB2-C11orf52		ENSG00000142546	19	50058968	50093519	54	7	64795	0.64799	0.25849	NOSIP		ENSG00000198633	19	52932440	52955568	120	3	64248	0.45208	0.32561	ZNF534
ENSG00000100083	22	38004481	38029571	28	4	65254	0.56665	0.28548	GGA1		ENSG00000105825	7	93514709	93520303	15	2	64865	0.64751	0.25865	TFPI2		ENSG00000109193	4	70676498	70725870	132	17	63972	0.45204	0.32562	SULT1E1
ENSG00000151025	10	25463991	25891155	1406	45	65319	0.56631	0.28559	GPR158		ENSG00000112561	6	41651716	41703997	128	21	64803	0.64726	0.25873	TFEB		ENSG00000167183	17	46029333	46035244	18	4	64272	0.45174	0.32573	PRR15L
ENSG00000150394	16	61681146	62070939	688	42	65214	0.56561	0.28583	CDH8		ENSG00000100124	22	38226862	38245334	14	5	64681	0.64723	0.25874	ANKRD54		ENSG00000135547	6	126068810	126082415	24	3	64165	0.4512	0.32592	HEY2
ENSG00000086189	5	61683081	61699766	38	6	65295	0.56495	0.28605	DIMT1		ENSG00000108953	17	1247566	1303672	175	19	65228	0.64717	0.25876	YWHAE		ENSG00000176406	8	104512976	105268322	2183	28	63888	0.45103	0.32598	RIMS2
ENSG00000135457	12	51487446	51566926	203	18	65307	0.56495	0.28605	TFCP2		ENSG00000167236	17	34340096	34345005	14	3	65437	0.64707	0.25879	CCL23		ENSG00000173876	10	92828	120103	14	3	63698	0.45062	0.32613	TUBB8
ENSG00000111775	12	120875893	120878545	8	3	65319	0.56496	0.28605	COX6A1		ENSG00000176454	15	34651106	34659479	16	6	64767	0.64692	0.25884	LPCAT4		ENSG00000159086	21	34106210	34144169	41	9	64051	0.45054	0.32616	PAXBP1
ENSG00000120008	10	122610687	122669036	191	9	65102	0.56422	0.2863	WDR11		ENSG00000085644	16	3179778	3192806	8	2	63483	0.64692	0.25884	ZNF213		ENSG00000198967	1	158576229	158577170	2	1	64408	0.45051	0.32617	OR10Z1
ENSG00000014641	2	63815743	63834331	32	5	65220	0.56402	0.28637	MDH1		ENSG00000154727	21	27106881	27144771	39	5	65411	0.64687	0.25886	GABPA		ENSG00000269058	19	16589868	16607003	39	3	63797	0.45042	0.3262	CALR3
ENSG00000158163	3	137780832	137834660	96	4	65347	0.56403	0.28637	DZIP1L		ENSG00000197084	1	152777311	152779107	12	2	64330	0.64632	0.25904	LCE1C		ENSG00000106823	9	95256365	95298937	93	12	64142	0.45016	0.3263	ECM2
ENSG00000138593	15	49280673	49338760	99	11	65360	0.564	0.28638	SECISBP2L		ENSG00000172689	11	60552821	60568778	44	6	65078	0.64619	0.25908	MS4A10		ENSG00000038945	8	15965387	16424999	1442	49	64043	0.45013	0.32631	MSR1
ENSG00000105989	7	116916685	116963343	68	16	64976	0.56384	0.28643	WNT2		ENSG00000042813	7	49890017	50160925	641	17	65081	0.64605	0.25912	ZPBP		ENSG00000183579	22	29279580	29453475	350	26	64133	0.44957	0.32651	ZNRF3
ENSG00000172071	2	88856259	88927094	61	9	65203	0.56376	0.28646	EIF2AK3		ENSG00000183722	13	39917029	40177665	736	68	65198	0.6459	0.25917	LHFP		ENSG00000132142	17	35441923	35766909	316	15	63899	0.44953	0.32652	ACACA
ENSG00000139645	12	56631591	56652175	17	2	65427	0.56328	0.28662	ANKRD52		ENSG00000213799	19	53837002	53858122	45	7	64642	0.64591	0.25917	ZNF845		ENSG00000268182	19	57154513	57167134	46	6	63771	0.44955	0.32652	SMIM17
ENSG00000055208	6	149539777	149732749	563	36	65122	0.5631	0.28668	TAB2		ENSG00000153113	5	95860971	96115299	761	60	65144	0.64583	0.25919	CAST		ENSG00000173338	11	65360326	65363467	2	1	63725	0.44934	0.32659	KCNK7
ENSG00000169908	3	149086809	149095652	17	3	65363	0.56305	0.2867	TM4SF1		ENSG00000064933	2	190649107	190742355	159	15	64961	0.64564	0.25926	PMS1		ENSG00000204278	17	76227391	76237068	9	2	63752	0.44932	0.3266	TMEM235
ENSG00000143393	1	151264273	151300191	27	5	65393	0.56257	0.28686	PI4KB		ENSG00000143653	1	246887349	246931439	114	13	65212	0.64555	0.25928	SCCPDH		ENSG00000204410	6	31707725	31732622	57	14	64345	0.44919	0.32665	MSH5
ENSG00000112576	6	41902671	42018095	294	37	65000	0.56259	0.28686	CCND3		ENSG00000143756	1	224301789	224349749	99	6	65097	0.64542	0.25933	FBXO28		ENSG00000076321	1	173684080	173755840	63	8	64191	0.44917	0.32666	KLHL20
ENSG00000044115	5	137946656	138270723	325	8	65285	0.56252	0.28688	CTNNA1		ENSG00000166869	16	23765948	23770272	3	2	64397	0.64537	0.25935	CHP2		ENSG00000116396	1	110753965	110825722	182	19	63910	0.44912	0.32667	KCNC4
ENSG00000100109	22	26887191	26908471	51	12	65269	0.56248	0.2869	TFIP11		ENSG00000135521	6	144164481	144184949	36	6	64965	0.64527	0.25937	LTV1		ENSG00000213930	9	34638130	34651032	20	5	64194	0.44861	0.32686	GALT
ENSG00000131153	16	85709804	85723679	9	1	63494	0.56234	0.28694	GINS2		ENSG00000157106	16	18816175	18937776	219	12	65075	0.64513	0.25942	SMG1		ENSG00000214556	17	36991341	36997708	20	6	64171	0.44815	0.32702	C17orf98
ENSG00000135902	2	233390703	233401377	3	1	65514	0.56231	0.28695	CHRND		ENSG00000176246	14	20528204	20529142	9	2	65587	0.64504	0.25945	OR4L1		ENSG00000088836	20	3208063	3219836	21	5	63419	0.44816	0.32702	SLC4A11
ENSG00000115421	2	60983365	61029220	95	12	65128	0.56226	0.28697	PAPOLG		ENSG00000125817	20	3764498	3767337	1	1	63414	0.64459	0.2596	CENPB		ENSG00000132554	8	100973164	101143496	213	19	63680	0.44805	0.32706	RGS22
ENSG00000196954	11	104813593	104840163	29	4	64946	0.56222	0.28698	CASP4		ENSG00000115486	2	85771846	85788670	41	9	65415	0.64399	0.25979	GGCX		ENSG00000204388	6	31795512	31798031	6	4	64027	0.44798	0.32708	HSPA1B
ENSG00000185519	1	16384264	16400127	39	4	65132	0.5622	0.28699	FAM131C		ENSG00000101004	20	25433341	25566153	256	14	65372	0.644	0.25979	NINL		ENSG00000062725	17	58520520	58603580	1	1	63568	0.44791	0.32711	APPBP2
ENSG00000268856	21	46492796	46492927	1	1	63935	0.56211	0.28702	AP001579.1		ENSG00000205336	16	57644564	57698944	80	15	64728	0.64384	0.25984	GPR56		ENSG00000106367	7	100797678	100804877	27	4	63603	0.44789	0.32712	AP1S1
ENSG00000161217	3	195941093	196014828	166	15	64994	0.56197	0.28707	PCYT1A		ENSG00000255298	11	124134723	124135763	7	2	65582	0.64364	0.2599	OR8G5		ENSG00000161638	12	54789045	54813244	3	1	63329	0.44743	0.32728	ITGA5
ENSG00000198125	22	36002811	36033998	68	9	65308	0.56194	0.28708	MB		ENSG00000071894	8	145618444	145634753	3	1	65113	0.64295	0.26013	CPSF1		ENSG00000095574	10	124750322	124768333	45	9	63960	0.44735	0.32731	IKZF5
ENSG00000136247	7	6617065	6629005	28	4	64307	0.56177	0.28714	ZDHHC4		ENSG00000172497	5	80625824	80689998	151	24	64810	0.64288	0.26015	ACOT12		ENSG00000121058	17	55015548	55038415	39	8	63618	0.4472	0.32736	COIL
ENSG00000204392	6	31765173	31774761	26	10	65538	0.56137	0.28727	LSM2		ENSG00000183718	5	180681417	180688119	6	2	64894	0.64288	0.26015	TRIM52		ENSG00000116117	2	205410516	206484886	2170	113	63970	0.44703	0.32743	PARD3B
ENSG00000187033	3	169629360	169656963	61	9	65248	0.56087	0.28744	SAMD7		ENSG00000099365	16	31000577	31021949	20	3	63658	0.64261	0.26024	STX1B		ENSG00000139985	14	70918874	70926622	40	9	64078	0.44658	0.32759	ADAM21
ENSG00000006576	7	77428122	77586818	297	16	65232	0.56028	0.28764	PHTF2		ENSG00000124578	6	26246886	26247259	1	1	64136	0.64257	0.26025	HIST1H4G		ENSG00000160714	1	154521053	154531504	11	2	63438	0.44643	0.32764	UBE2Q1
ENSG00000112706	6	76630832	76782395	245	31	64907	0.56027	0.28765	IMPG1		ENSG00000163202	1	152551857	152552980	2	1	65472	0.64243	0.2603	LCE3D		ENSG00000204366	6	31867384	31869769	6	4	64125	0.44642	0.32765	ZBTB12
ENSG00000162687	1	196194909	196578355	469	12	64779	0.56024	0.28766	KCNT2		ENSG00000054282	1	243419320	243663394	360	27	65107	0.64238	0.26031	SDCCAG8		ENSG00000258572	14	95982473	95984248	6	2	63009	0.44614	0.32775	RP11-1070N10.3
ENSG00000150873	2	11273179	11286916	8	4	64122	0.55991	0.28777	C2orf50		ENSG00000128266	22	23412540	23467224	79	5	64797	0.6424	0.26031	GNAZ		ENSG00000196189	1	156117157	156147543	46	9	63858	0.44601	0.32779	SEMA4A
ENSG00000012963	14	93673401	93695561	69	11	64643	0.55979	0.28781	UBR7		ENSG00000156345	9	90581356	90589668	16	4	64739	0.64215	0.26039	CDK20		ENSG00000270617	7	43906157	43946188	87	12	64155	0.44603	0.32779	URGCP-MRPS24
ENSG00000101493	18	74069644	74207146	269	20	64927	0.55965	0.28786	ZNF516		ENSG00000109084	17	26646121	26655707	10	4	64644	0.64213	0.2604	TMEM97		ENSG00000157388	3	53528683	53847760	569	55	63883	0.44579	0.32787	CACNA1D
ENSG00000174059	1	208057594	208084747	74	12	65094	0.55916	0.28803	CD34		ENSG00000123384	12	57522276	57607134	99	14	65043	0.64187	0.26048	LRP1		ENSG00000145216	4	54243810	55161439	1888	113	63808	0.44581	0.32787	FIP1L1
ENSG00000137252	6	55039050	55147418	318	20	65233	0.55908	0.28805	HCRTR2		ENSG00000100593	14	77940740	77965210	64	11	64933	0.64164	0.26055	ISM2		ENSG00000167173	15	75487984	75504510	8	2	63526	0.44573	0.3279	C15orf39
ENSG00000083093	16	23614488	23652631	84	6	65546	0.55879	0.28815	PALB2		ENSG00000100982	20	44563267	44576662	27	10	65323	0.64135	0.26065	PCIF1		ENSG00000162604	1	62146718	62191095	32	3	63019	0.44567	0.32792	TM2D1
ENSG00000180287	1	242246288	242687998	1376	88	65065	0.55866	0.2882	PLD5		ENSG00000185523	1	213003483	213020991	66	10	65113	0.64111	0.26073	C1orf227		ENSG00000159579	16	57220049	57274387	78	10	63685	0.44562	0.32794	RSPRY1
ENSG00000138083	2	45168902	45173216	14	4	65491	0.55862	0.28821	SIX3		ENSG00000150433	11	124966398	124981659	54	12	65017	0.64108	0.26074	TMEM218		ENSG00000186272	19	57922531	57933307	20	6	63977	0.44562	0.32794	ZNF17
ENSG00000169760	3	173114074	174004434	1610	89	64960	0.55862	0.28821	NLGN1		ENSG00000187626	6	28212401	28227011	29	7	65513	0.64084	0.26081	ZKSCAN4		ENSG00000164406	5	132208014	132210738	8	2	64360	0.44558	0.32795	LEAP2
ENSG00000148908	10	121259340	121302220	118	18	65001	0.55845	0.28827	RGS10		ENSG00000006704	7	73868120	74016931	132	10	65158	0.64082	0.26082	GTF2IRD1		ENSG00000139187	12	9102640	9163356	133	10	64030	0.44557	0.32796	KLRG1
ENSG00000101084	20	35234137	35240960	6	3	64847	0.5582	0.28835	C20orf24		ENSG00000125787	20	3024268	3026393	5	2	64654	0.64076	0.26084	GNRH2		ENSG00000198090	17	39295685	39296739	4	2	64058	0.44549	0.32798	KRTAP4-6
ENSG00000120341	1	177893091	177953438	229	37	65030	0.55815	0.28837	SEC16B		ENSG00000187003	9	111624603	111626035	3	2	65422	0.64071	0.26086	ACTL7A		ENSG00000204381	11	111411005	111432264	30	6	63642	0.44539	0.32802	LAYN
ENSG00000123607	2	166713985	166810353	227	24	65338	0.55802	0.28842	TTC21B		ENSG00000176381	6	166719168	166721936	2	1	63100	0.64059	0.26089	PRR18		ENSG00000173621	11	66624118	66627946	2	1	64026	0.44529	0.32805	LRFN4
ENSG00000125945	1	23685941	23695935	23	4	65473	0.55799	0.28843	ZNF436		ENSG00000164404	5	132196873	132202576	12	3	65471	0.64019	0.26102	GDF9		ENSG00000212997	8	95558771	95560630	8	2	64341	0.44522	0.32808	AC023632.1
ENSG00000143257	1	161199456	161208092	22	6	65264	0.55781	0.28849	NR1I3		ENSG00000255537	11	125365110	125369424	5	3	65317	0.64016	0.26103	AP000708.1		ENSG00000165682	12	10138241	10166023	128	15	64072	0.445	0.32816	CLEC1B
ENSG00000188037	7	143013219	143049176	71	10	65112	0.55768	0.28853	CLCN1		ENSG00000116750	1	192981380	193029237	16	7	64569	0.63993	0.26111	UCHL5		ENSG00000172350	11	119019722	119033360	16	2	63948	0.44493	0.32818	ABCG4
ENSG00000111057	12	53342655	53346685	4	2	65213	0.55755	0.28858	KRT18		ENSG00000096093	6	52285106	52387892	302	29	65299	0.63981	0.26115	EFHC1		ENSG00000204300	11	123753633	123756349	11	4	64327	0.44479	0.32823	TMEM225
ENSG00000185670	11	62515791	62521660	7	3	65025	0.55739	0.28863	ZBTB3		ENSG00000161940	17	6926339	6933609	8	3	64269	0.63978	0.26116	BCL6B		ENSG00000170049	17	7825177	7833121	13	4	63368	0.44481	0.32823	KCNAB3
ENSG00000187288	3	9908398	9921938	3	1	65257	0.55703	0.28875	CIDEC		ENSG00000266728	17	25950390	25967803	27	2	64313	0.63968	0.26119	AC015688.3		ENSG00000141560	17	80674559	80688204	39	8	63254	0.44478	0.32824	FN3KRP
ENSG00000166262	15	49619159	49913128	774	23	65200	0.55682	0.28883	FAM227B		ENSG00000101160	20	57570240	57582302	36	6	64244	0.63958	0.26122	CTSZ		ENSG00000137745	11	102813724	102826463	27	5	64305	0.44476	0.32825	MMP13
ENSG00000112378	6	138409642	138428648	70	12	64877	0.55657	0.28891	PERP		ENSG00000174564	3	136665072	136729927	109	8	64210	0.63951	0.26125	IL20RB		ENSG00000168334	3	39224701	39234087	16	6	63796	0.44451	0.32834	XIRP1
ENSG00000198795	18	22641890	22932154	529	49	64925	0.55652	0.28893	ZNF521		ENSG00000049239	1	9294834	9331396	60	9	65059	0.63928	0.26132	H6PD		ENSG00000117586	1	173152873	173176452	51	7	63880	0.44442	0.32837	TNFSF4
ENSG00000143793	1	228288427	228293112	3	2	64674	0.55645	0.28895	C1orf35		ENSG00000112031	6	153308497	153323820	44	7	65297	0.63865	0.26153	MTRF1L		ENSG00000138400	2	207602487	207630271	110	9	64242	0.44436	0.32839	MDH1B
ENSG00000187626	6	28212401	28227011	29	7	65513	0.55618	0.28904	ZKSCAN4		ENSG00000187753	9	88835180	88874572	66	10	64824	0.63863	0.26153	C9orf153		ENSG00000124383	2	71357444	71377231	55	4	64231	0.4442	0.32845	MPHOSPH10
ENSG00000087237	16	56995762	57017757	70	15	64818	0.55617	0.28905	CETP		ENSG00000164105	4	174291120	174298683	5	2	65113	0.63859	0.26154	SAP30		ENSG00000120328	5	140588269	140591696	5	2	64165	0.44416	0.32846	PCDHB12
ENSG00000149657	20	60697517	60710434	16	2	65333	0.55603	0.28909	LSM14B		ENSG00000185271	14	20896970	20903801	21	5	64656	0.63832	0.26163	KLHL33		ENSG00000105472	19	51226586	51228974	2	1	64149	0.44391	0.32855	CLEC11A
ENSG00000108384	17	56769934	56811703	63	10	65458	0.55568	0.28921	RAD51C		ENSG00000164087	3	52109269	52188706	22	2	65066	0.63764	0.26186	POC1A		ENSG00000218891	19	56088899	56092211	8	2	63782	0.44383	0.32858	ZNF579
ENSG00000123329	12	57866038	57882597	28	6	64967	0.55585	0.28916	ARHGAP9		ENSG00000078328	16	6069095	7763340	8082	372	64985	0.63826	0.26165	RBFOX1		ENSG00000092036	14	23415437	23426370	9	3	63133	0.44383	0.32858	HAUS4
ENSG00000117592	1	173446405	173457946	13	3	65234	0.55563	0.28923	PRDX6		ENSG00000131634	16	1578689	1605581	72	7	65077	0.63702	0.26206	TMEM204		ENSG00000153187	1	245014468	245027844	1	1	64403	0.44374	0.32861	HNRNPU
ENSG00000167525	17	27030215	27038872	8	3	65099	0.55567	0.28922	PROCA1		ENSG00000153982	17	57297828	57353328	70	6	64282	0.63716	0.26201	GDPD1		ENSG00000135766	1	231499497	231560790	252	7	64222	0.44375	0.32861	EGLN1
ENSG00000065911	2	74425689	74444692	26	5	64138	0.55505	0.28943	MTHFD2		ENSG00000179776	16	66400533	66438686	79	12	64782	0.63647	0.26223	CDH5		ENSG00000062650	10	88195013	88281572	169	18	64241	0.44376	0.32861	WAPAL
ENSG00000165568	10	4828821	4890254	342	28	65075	0.55495	0.28947	AKR1E2		ENSG00000179119	11	18627948	18656338	68	11	65320	0.63614	0.26234	SPTY2D1		ENSG00000099331	19	17186591	17325346	240	34	63633	0.44371	0.32863	MYO9B
ENSG00000183763	3	49866034	49894007	35	5	64955	0.55484	0.2895	TRAIP		ENSG00000172602	12	49250928	49259681	14	5	65144	0.63614	0.26234	RND1		ENSG00000151914	6	56322785	56819426	788	21	64107	0.44358	0.32867	DST
ENSG00000129467	14	24787555	24804299	44	10	64691	0.55419	0.28972	ADCY4		ENSG00000160445	9	131492065	131534693	35	5	65126	0.63592	0.26241	ZER1		ENSG00000244607	3	42734155	42814745	155	14	64063	0.44357	0.32868	CCDC13
ENSG00000115808	2	37070783	37193615	270	16	65180	0.55416	0.28973	STRN		ENSG00000114654	3	128720472	128759585	41	7	64752	0.63577	0.26246	EFCC1		ENSG00000144792	3	44619715	44641186	29	5	64096	0.44332	0.32877	ZNF660
ENSG00000181915	10	64564516	64568238	7	2	65016	0.55391	0.28982	ADO		ENSG00000086475	10	13359424	13390297	99	11	64640	0.63559	0.26252	SEPHS1		ENSG00000253633	8	103540968	103550896	56	9	64125	0.44316	0.32883	KB-1980E6.3
ENSG00000166947	15	43398423	43513481	67	10	65297	0.55382	0.28985	EPB42		ENSG00000143119	1	111415775	111442550	78	10	65197	0.63548	0.26256	CD53		ENSG00000185149	4	156129781	156138230	13	4	63734	0.44312	0.32884	NPY2R
ENSG00000205301	4	141363416	141419531	159	12	65257	0.55359	0.28993	RP11-542P2.1		ENSG00000125845	20	6748311	6760927	8	2	64994	0.63509	0.26268	BMP2		ENSG00000115652	2	106709759	106810795	223	27	64045	0.44308	0.32885	UXS1
ENSG00000122180	1	203052260	203055164	3	2	64527	0.55354	0.28995	MYOG		ENSG00000027001	13	24304328	24463558	396	20	65206	0.63468	0.26282	MIPEP		ENSG00000136274	7	45120037	45128513	23	5	63240	0.44301	0.32888	NACAD
ENSG00000173517	15	77400471	77712486	361	16	65240	0.55339	0.29	PEAK1		ENSG00000162069	16	3077683	3086927	22	3	65050	0.63463	0.26283	CCDC64B		ENSG00000172775	16	57186378	57220028	43	8	63713	0.44293	0.32891	FAM192A
ENSG00000115520	2	198318147	198340032	15	4	65261	0.55291	0.29016	COQ10B		ENSG00000163428	3	120043356	120068186	67	9	65440	0.63416	0.26299	LRRC58		ENSG00000103546	16	55689516	55740104	135	25	63573	0.44275	0.32897	SLC6A2
ENSG00000167291	17	77906142	78009647	90	22	64797	0.55315	0.29008	TBC1D16		ENSG00000204963	5	140213969	140391929	280	15	64599	0.63458	0.26285	PCDHA7		ENSG00000204704	6	29011990	29013017	2	1	63885	0.44275	0.32897	OR2W1
ENSG00000244005	20	34255977	34287281	61	7	65509	0.55283	0.29019	NFS1		ENSG00000094755	5	170190354	170241051	95	12	65258	0.6341	0.26301	GABRP		ENSG00000165905	11	45943172	45950647	11	4	63253	0.44228	0.32914	GYLTL1B
ENSG00000196248	11	123847368	123848488	5	2	65542	0.55249	0.29031	OR10S1		ENSG00000115875	2	38970741	38978636	5	1	64845	0.63399	0.26304	SRSF7		ENSG00000198914	2	105471969	105476929	6	2	63916	0.44226	0.32915	POU3F3
ENSG00000107738	10	73507316	73533255	55	13	64968	0.55243	0.29033	C10orf54		ENSG00000164088	3	52279841	52284613	2	1	65318	0.63397	0.26305	PPM1M		ENSG00000079308	2	218664512	218867718	400	60	63787	0.4419	0.32928	TNS1
ENSG00000182134	1	151742583	151763892	60	5	65056	0.55238	0.29034	TDRKH		ENSG00000269302	4	187111913	187112626	5	2	64305	0.63389	0.26308	AC110771.1		ENSG00000166986	12	57869228	57911352	48	4	63676	0.44187	0.32929	MARS
ENSG00000104142	15	41186628	41196173	15	2	65345	0.55227	0.29038	VPS18		ENSG00000106397	7	100849258	100861701	22	7	64553	0.63385	0.26309	PLOD3		ENSG00000177800	1	229385383	229387557	2	1	64083	0.44184	0.3293	TMEM78
ENSG00000109991	11	57105848	57138073	86	11	65080	0.55187	0.29052	P2RX3		ENSG00000103550	16	19714902	19729557	23	1	65340	0.6331	0.26333	KNOP1		ENSG00000167302	17	79202077	79212891	13	3	63393	0.44179	0.32932	ENTHD2
ENSG00000160216	21	45285067	45406417	215	23	65019	0.55163	0.2906	AGPAT3		ENSG00000212724	17	39215495	39216344	1	1	64461	0.63278	0.26344	KRTAP2-3		ENSG00000111203	12	2921788	2968957	80	4	63440	0.44167	0.32936	ITFG2
ENSG00000114648	3	47324407	47388306	41	8	65191	0.55168	0.29058	KLHL18		ENSG00000166159	12	1929433	1945918	13	5	64859	0.63278	0.26344	LRTM2		ENSG00000110244	11	116691419	116694022	15	7	63773	0.44169	0.32936	APOA4
ENSG00000198400	1	156785432	156851642	81	10	65014	0.55152	0.29064	NTRK1		ENSG00000125149	16	67143861	67182442	22	5	65104	0.63276	0.26345	C16orf70		ENSG00000160796	3	47021173	47051193	37	5	63405	0.44162	0.32938	NBEAL2
ENSG00000144057	2	107418056	107503564	288	19	65355	0.55111	0.29078	ST6GAL2		ENSG00000113583	5	133291201	133304478	8	2	63940	0.63217	0.26364	C5orf15		ENSG00000112699	6	1624041	2245926	1034	73	63726	0.44075	0.3297	GMDS
ENSG00000121446	1	182419256	182529734	247	14	65048	0.55083	0.29087	RGSL1		ENSG00000228716	5	79922047	79950802	125	5	65279	0.63197	0.2637	DHFR		ENSG00000104755	8	39601254	39695808	188	20	63926	0.44051	0.32978	ADAM2
ENSG00000138769	4	76503215	76555900	57	10	64121	0.55084	0.29087	CDKL2		ENSG00000197863	19	37308330	37341689	34	6	65379	0.63173	0.26378	ZNF790		ENSG00000114416	3	180585929	180700541	154	9	63604	0.44046	0.3298	FXR1
ENSG00000127515	19	14951760	14952689	5	2	65418	0.55082	0.29088	OR7A10		ENSG00000135837	1	179923873	180084015	345	15	65414	0.63168	0.2638	CEP350		ENSG00000119285	1	236712305	236767804	291	11	64247	0.44044	0.32981	HEATR1
ENSG00000119711	14	74523553	74551196	89	9	65401	0.55051	0.29099	ALDH6A1		ENSG00000165511	10	45493146	45496336	4	2	65381	0.63161	0.26382	C10orf25		ENSG00000140043	14	74318547	74353530	110	6	64220	0.44021	0.32989	PTGR2
ENSG00000111215	12	10977559	11324212	1100	14	65318	0.55042	0.29101	PRR4		ENSG00000179148	17	7999218	8022365	28	8	64749	0.63159	0.26383	ALOXE3		ENSG00000204464	1	15490840	15497813	23	5	64160	0.44016	0.32991	C1orf195
ENSG00000204439	6	31626075	31628549	4	2	65585	0.5504	0.29102	C6orf47		ENSG00000120948	1	11072414	11085796	17	2	64769	0.63148	0.26386	TARDBP		ENSG00000185437	21	40817781	40887433	228	19	64072	0.44017	0.32991	SH3BGR
ENSG00000077150	10	104153867	104162281	13	7	64586	0.55033	0.29105	NFKB2		ENSG00000160856	1	157644111	157670647	43	7	65447	0.63103	0.26401	FCRL3		ENSG00000054219	2	160628362	160761260	422	30	64157	0.44009	0.32993	LY75
ENSG00000136379	15	80972025	81047962	242	27	65060	0.55037	0.29103	ABHD17C		ENSG00000186340	6	169615875	169654139	102	18	64723	0.63123	0.26394	THBS2		ENSG00000248672	2	160628362	160761221	422	30	64157	0.44009	0.32993	LY75-CD302
ENSG00000164683	8	80676245	80680098	5	2	63885	0.5502	0.29109	HEY1		ENSG00000078114	10	21068902	21463116	733	43	65196	0.63093	0.26404	NEBL		ENSG00000081760	12	125549925	125627873	131	16	63777	0.44005	0.32995	AACS
ENSG00000172238	4	94750042	94751221	1	1	63303	0.55016	0.29111	ATOH1		ENSG00000103942	15	83509838	83654661	322	27	65234	0.63051	0.26418	HOMER2		ENSG00000132254	11	6496910	6502666	4	2	63039	0.44001	0.32997	ARFIP2
ENSG00000179152	3	44379611	44450943	129	11	64962	0.54978	0.29123	TCAIM		ENSG00000240771	12	58003963	58013162	18	6	65008	0.63	0.26435	ARHGEF25		ENSG00000204538	6	31105313	31107127	19	9	64187	0.43949	0.33015	PSORS1C2
ENSG00000184897	3	129033615	129035120	4	1	65206	0.54933	0.29139	H1FX		ENSG00000204851	19	46990163	46999755	28	8	65099	0.62985	0.2644	PNMAL2		ENSG00000197124	19	20107867	20150315	141	12	64217	0.43947	0.33016	ZNF682
ENSG00000163625	4	85590704	85887544	220	14	65124	0.54925	0.29142	WDFY3		ENSG00000166292	17	53796988	53809482	2	1	64268	0.62968	0.26445	TMEM100		ENSG00000272921	12	4714110	4771809	202	17	63887	0.43922	0.33025	RP11-500M8.7
ENSG00000269095	19	17346749	17366257	26	7	64443	0.54901	0.2915	AC010646.3		ENSG00000075218	22	46692638	46726707	80	5	65435	0.62926	0.26459	GTSE1		ENSG00000090487	15	65255362	65282648	73	8	64198	0.43831	0.33058	SPG21
ENSG00000162337	11	68080077	68216743	239	24	64522	0.54924	0.29142	LRP5		ENSG00000005810	13	77618792	77901185	408	20	65039	0.62928	0.26458	MYCBP2		ENSG00000134955	11	124932963	124959131	114	23	63365	0.43831	0.33058	SLC37A2
ENSG00000198854	1	152691998	152692905	7	2	65402	0.54897	0.29151	C1orf68		ENSG00000110060	11	125763381	125773116	28	6	65535	0.62922	0.2646	PUS3		ENSG00000183798	20	39988606	39995467	18	5	64176	0.43803	0.33068	EMILIN3
ENSG00000154328	8	11627148	11644855	98	15	64884	0.54897	0.29151	NEIL2		ENSG00000185104	1	50905150	51425935	546	17	65415	0.62916	0.26462	FAF1		ENSG00000166035	15	58702768	58861151	320	37	63466	0.43799	0.3307	LIPC
ENSG00000136848	9	124329336	124547809	303	43	64914	0.5489	0.29154	DAB2IP		ENSG00000142677	1	24446261	24469611	54	10	64898	0.62914	0.26463	IL22RA1		ENSG00000213316	5	179220981	179223648	2	1	63929	0.43779	0.33077	LTC4S
ENSG00000132749	11	68474908	68519032	67	6	65328	0.54887	0.29155	MTL5		ENSG00000116954	1	39303870	39325495	44	10	64445	0.62898	0.26468	RRAGC		ENSG00000225921	6	13615559	13632971	17	3	64199	0.43748	0.33088	NOL7
ENSG00000152611	5	35904397	35938881	111	14	65382	0.54834	0.29173	CAPSL		ENSG00000124783	6	7268539	7347679	340	22	65038	0.62875	0.26476	SSR1		ENSG00000023287	8	53535016	53658403	131	20	64114	0.43735	0.33093	RB1CC1
ENSG00000172345	15	81601394	81616524	40	9	65102	0.54833	0.29173	STARD5		ENSG00000184985	4	7194265	7744554	1661	158	64716	0.62871	0.26477	SORCS2		ENSG00000145014	3	194308402	194354418	204	26	63431	0.43717	0.33099	TMEM44
ENSG00000123143	19	14543865	14582679	48	10	65048	0.54833	0.29173	PKN1		ENSG00000198171	20	3170996	3185331	54	11	64511	0.62872	0.26477	DDRGK1		ENSG00000188846	3	40498783	40503861	6	2	64103	0.43716	0.331	RPL14
ENSG00000134697	1	38032417	38061536	64	11	65271	0.5483	0.29174	GNL2		ENSG00000130449	5	60628100	60841997	287	18	64889	0.62858	0.26481	ZSWIM6		ENSG00000178028	1	44679127	44686353	11	5	63743	0.43712	0.33101	DMAP1
ENSG00000244687	20	48697661	48732496	57	6	64914	0.54829	0.29175	UBE2V1		ENSG00000151131	12	105380088	105443515	194	15	65427	0.62858	0.26481	C12orf45		ENSG00000141568	17	80477589	80602538	222	20	63637	0.43706	0.33104	FOXK2
ENSG00000213366	1	110210644	110252171	41	11	64596	0.54815	0.2918	GSTM2		ENSG00000184571	22	25115001	25170687	189	21	65043	0.62852	0.26483	PIWIL3		ENSG00000231924	19	43370616	43383974	3	1	63089	0.43696	0.33107	PSG1
ENSG00000169509	1	152486978	152488486	5	2	65557	0.548	0.29185	CRCT1		ENSG00000063322	19	39881943	39891277	1	1	64739	0.62842	0.26486	MED29		ENSG00000171055	2	36778570	36873230	244	20	63809	0.4369	0.33109	FEZ2
ENSG00000183155	1	202848085	202858263	22	5	64893	0.54796	0.29186	RABIF		ENSG00000104814	19	39078281	39109522	56	7	65341	0.62839	0.26487	MAP4K1		ENSG00000163218	1	153302596	153321316	74	5	64236	0.43659	0.3312	PGLYRP4
ENSG00000114656	3	128628709	128721533	209	21	65178	0.54784	0.2919	KIAA1257		ENSG00000132906	1	15817327	15853029	117	7	65398	0.62836	0.26488	CASP9		ENSG00000125898	20	814358	838106	48	8	63419	0.43633	0.3313	FAM110A
ENSG00000135424	12	56078352	56109827	8	4	64563	0.54773	0.29194	ITGA7		ENSG00000152128	2	135213330	135476570	381	29	65151	0.62839	0.26488	TMEM163		ENSG00000268470	17	76494911	76499138	26	6	63492	0.43621	0.33134	DNAH17-AS1
ENSG00000205858	7	16566505	16621193	173	26	64724	0.54761	0.29198	LRRC72		ENSG00000198018	10	101419263	101465997	74	7	65332	0.62804	0.26499	ENTPD7		ENSG00000148735	10	115511213	115543188	91	9	63998	0.43614	0.33137	PLEKHS1
ENSG00000088899	20	3143263	3154192	17	4	64504	0.54753	0.29201	LZTS3		ENSG00000214360	5	171621176	171630456	33	8	64429	0.62794	0.26502	EFCAB9		ENSG00000127074	1	192605275	192629390	56	4	64228	0.436	0.33142	RGS13
ENSG00000184995	9	21480841	21482312	3	1	64810	0.54745	0.29203	IFNE		ENSG00000081842	5	140207563	140391929	289	15	64619	0.62758	0.26514	PCDHA6		ENSG00000198885	2	96991069	96994091	4	2	63655	0.43563	0.33155	ITPRIPL1
ENSG00000212933	21	46074130	46074576	2	1	65547	0.54729	0.29209	KRTAP12-4		ENSG00000186207	1	152483320	152484653	3	1	64981	0.62719	0.26527	LCE5A		ENSG00000108272	17	34948228	34957235	14	3	64095	0.4355	0.3316	DHRS11
ENSG00000116833	1	199996730	200146552	453	49	64803	0.54717	0.29213	NR5A2		ENSG00000256525	17	62473902	62493154	27	2	64812	0.62713	0.26529	POLG2		ENSG00000140285	15	49715293	49780972	193	18	63962	0.43549	0.33161	FGF7
ENSG00000138085	2	27434895	27440046	14	4	65540	0.54717	0.29213	ATRAID		ENSG00000249992	3	45265958	45267770	3	2	65256	0.62699	0.26533	TMEM158		ENSG00000137504	11	85370752	85393951	34	7	64182	0.43534	0.33166	CREBZF
ENSG00000141574	17	80278900	80291950	34	1	65431	0.54709	0.29216	SECTM1		ENSG00000107338	9	37919131	38069210	369	16	65104	0.62695	0.26535	SHB		ENSG00000052749	10	99116115	99161127	162	7	64242	0.4349	0.33182	RRP12
ENSG00000053747	18	21269407	21535030	365	15	65259	0.54708	0.29216	LAMA3		ENSG00000117399	1	43824626	43828874	4	2	65269	0.62679	0.2654	CDC20		ENSG00000137218	6	41737914	41754280	40	10	63617	0.43448	0.33197	FRS3
ENSG00000146731	7	56119323	56131682	28	7	65060	0.54679	0.29226	CCT6A		ENSG00000164692	7	94023873	94060544	51	9	64857	0.62676	0.26541	COL1A2		ENSG00000138111	10	104221149	104236802	54	6	64115	0.43431	0.33203	TMEM180
ENSG00000176402	7	99520892	99527243	18	4	65298	0.54657	0.29234	GJC3		ENSG00000124233	20	43835638	43838413	6	2	65462	0.62665	0.26545	SEMG1		ENSG00000258674	19	19627036	19646885	33	3	63244	0.43373	0.33224	CTC-260F20.3
ENSG00000122705	9	36190853	36304778	280	20	65154	0.54654	0.29235	CLTA		ENSG00000163739	4	74735110	74736959	5	2	63977	0.62644	0.26551	CXCL1		ENSG00000268098	21	37402368	37417818	34	6	64245	0.43363	0.33228	AP000688.1
ENSG00000203795	10	124670217	124672627	3	1	64904	0.54647	0.29237	FAM24A		ENSG00000156162	8	95731931	95806064	205	18	64638	0.62645	0.26551	DPY19L4		ENSG00000176230	14	20585566	20586597	3	1	64400	0.43344	0.33235	OR4K17
ENSG00000177558	19	35715703	35719632	16	6	65423	0.54615	0.29248	FAM187B		ENSG00000149257	11	75273101	75283828	32	4	65057	0.62612	0.26562	SERPINH1		ENSG00000139180	12	4758261	4798454	117	15	63848	0.43321	0.33243	NDUFA9
ENSG00000153060	16	10721358	10788802	329	27	65056	0.54593	0.29256	TEKT5		ENSG00000113648	5	134669590	134735604	55	5	65152	0.62593	0.26568	H2AFY		ENSG00000179240	11	76092357	76125663	100	13	64254	0.4331	0.33247	RP11-111M22.2
ENSG00000197448	7	142941186	142967947	4	2	64996	0.5458	0.2926	GSTK1		ENSG00000118690	6	109169619	109295186	279	21	65261	0.62565	0.26577	ARMC2		ENSG00000196639	3	11178779	11305243	282	28	63846	0.43289	0.33255	HRH1
ENSG00000128581	7	100956975	100965104	35	7	64527	0.54576	0.29261	RABL5		ENSG00000147613	8	87060602	87100850	78	11	65340	0.62553	0.26581	PSKH2		ENSG00000204640	2	101086944	101099742	56	5	64293	0.43285	0.33256	NMS
ENSG00000006530	7	141250989	141355044	103	4	65375	0.54572	0.29263	AGK		ENSG00000153002	3	148508889	148577974	185	29	64933	0.62549	0.26582	CPB1		ENSG00000177426	18	3411606	3458409	28	4	63475	0.43259	0.33266	TGIF1
ENSG00000115221	2	160956177	161128399	417	39	65277	0.54568	0.29264	ITGB6		ENSG00000075420	3	171757418	172119455	616	58	64901	0.62551	0.26582	FNDC3B		ENSG00000170075	1	202091986	202102720	39	9	63784	0.43254	0.33267	GPR37L1
ENSG00000174942	11	56184734	56185708	8	3	65589	0.54566	0.29265	OR5R1		ENSG00000163737	4	74846794	74847841	2	1	64771	0.6255	0.26582	PF4		ENSG00000075785	3	128444965	128533639	205	16	64098	0.43251	0.33269	RAB7A
ENSG00000178750	3	93733213	93747454	12	3	65311	0.54526	0.29279	STX19		ENSG00000164209	5	110073837	110100857	48	7	64961	0.6254	0.26585	SLC25A46		ENSG00000010244	17	30677136	30708905	39	7	64175	0.43237	0.33274	ZNF207
ENSG00000143450	1	151735445	151743808	15	3	65312	0.54508	0.29285	OAZ3		ENSG00000135245	7	128095903	128098472	5	2	65166	0.62495	0.266	HILPDA		ENSG00000109180	4	48807229	48863834	54	7	63785	0.43229	0.33277	OCIAD1
ENSG00000101146	20	55926066	55954267	89	5	65181	0.54509	0.29285	RAE1		ENSG00000169271	5	53751445	53752207	2	1	65327	0.62492	0.26601	HSPB3		ENSG00000170634	2	54197975	54532437	880	37	63905	0.43212	0.33283	ACYP2
ENSG00000146386	6	139349819	139364439	44	8	64785	0.545	0.29288	ABRACL		ENSG00000064205	20	43343485	43357150	15	4	64825	0.6249	0.26602	WISP2		ENSG00000226479	2	120978854	120980984	5	2	64064	0.43212	0.33283	TMEM185B
ENSG00000184276	11	71544246	71548756	12	2	64816	0.54467	0.29299	DEFB108B		ENSG00000147536	8	41386725	41402565	40	10	64444	0.6248	0.26605	GINS4		ENSG00000105699	19	35739233	35758867	51	10	64173	0.432	0.33287	LSR
ENSG00000242715	13	36801182	36871977	321	7	65197	0.54461	0.29301	CCDC169		ENSG00000018510	2	178257372	178408564	294	11	65424	0.62453	0.26614	AGPS		ENSG00000170191	20	25593571	25604811	27	4	64185	0.43166	0.33299	NANP
ENSG00000135960	2	109510927	109605828	163	22	65062	0.54433	0.29311	EDAR		ENSG00000145476	4	187112674	187134610	73	10	65076	0.62446	0.26616	CYP4V2		ENSG00000119682	14	75120140	75179818	51	4	63941	0.43138	0.3331	AREL1
ENSG00000174574	1	39456895	39471731	43	5	65203	0.54406	0.2932	AKIRIN1		ENSG00000112249	6	100956070	101329248	778	16	65285	0.62443	0.26617	ASCC3		ENSG00000153714	9	12775020	12822130	89	11	63518	0.43132	0.33312	LURAP1L
ENSG00000133059	1	205111632	205180727	138	11	65335	0.54403	0.29321	DSTYK		ENSG00000168884	4	2743375	2758103	52	10	65063	0.62415	0.26626	TNIP2		ENSG00000186566	17	42472652	42580798	115	6	64034	0.43133	0.33312	GPATCH8
ENSG00000129514	14	38059189	38069245	19	5	65211	0.54387	0.29327	FOXA1		ENSG00000204965	5	140201222	140391929	294	15	64635	0.62411	0.26628	PCDHA5		ENSG00000170927	6	51480098	51952423	1403	50	64020	0.43093	0.33326	PKHD1
ENSG00000165917	11	47459308	47470730	34	6	65420	0.54383	0.29328	RAPSN		ENSG00000197122	20	35973088	36034453	84	11	64589	0.62408	0.26629	SRC		ENSG00000112053	6	35911291	35992645	194	22	64168	0.43087	0.33328	SLC26A8
ENSG00000115841	2	38150330	38294285	349	19	65042	0.5437	0.29332	RMDN2		ENSG00000091513	3	133464800	133497850	106	15	65183	0.624	0.26631	TF		ENSG00000184156	8	133133108	133493200	952	73	63621	0.43074	0.33333	KCNQ3
ENSG00000113263	5	156569944	156682201	352	28	65125	0.54339	0.29343	ITK		ENSG00000255359	11	22868477	22881972	48	5	65189	0.62398	0.26632	CCDC179		ENSG00000268925	10	135341026	135342661	6	3	63594	0.43053	0.33341	AL161645.2
ENSG00000056097	5	32354456	32444867	219	20	65141	0.54327	0.29347	ZFR		ENSG00000106603	7	43648055	43769316	332	13	65353	0.62385	0.26636	COA1		ENSG00000147434	8	42607763	42651535	69	7	64103	0.43044	0.33344	CHRNA6
ENSG00000138376	2	215590370	215674428	401	27	65259	0.54313	0.29352	BARD1		ENSG00000179397	1	244617679	244804479	257	14	65118	0.62374	0.2664	C1orf101		ENSG00000171863	2	3622795	3628509	25	5	63921	0.43006	0.33358	RPS7
ENSG00000141579	17	80787311	80798454	33	6	65470	0.54287	0.29361	ZNF750		ENSG00000146399	6	132966123	132967142	3	2	65559	0.62372	0.26641	TAAR1		ENSG00000270149	1	160967747	161008752	87	9	64001	0.42992	0.33363	RP11-544M22.13
ENSG00000232237	1	201083081	201096312	29	5	65309	0.5427	0.29367	ASCL5		ENSG00000135605	4	48137800	48271881	445	32	65195	0.62354	0.26646	TEC		ENSG00000143199	1	167778625	167883453	279	35	63803	0.42992	0.33363	ADCY10
ENSG00000100095	22	26565440	26779562	682	68	64991	0.54252	0.29373	SEZ6L		ENSG00000242498	15	90443159	90456188	23	6	64667	0.62349	0.26648	C15orf38		ENSG00000120332	1	175036994	175117202	271	22	64140	0.42988	0.33364	TNN
ENSG00000204306	11	120382511	120385732	3	1	64077	0.54236	0.29379	AP002348.1		ENSG00000140830	16	72078188	72128330	131	16	65348	0.62343	0.2665	TXNL4B		ENSG00000138031	2	25042038	25142708	329	18	64094	0.42977	0.33368	ADCY3
ENSG00000148840	10	103892787	103910082	18	7	65377	0.54221	0.29384	PPRC1		ENSG00000137875	15	52401460	52404972	12	2	64788	0.62332	0.26654	BCL2L10		ENSG00000154188	8	108261721	108510283	781	48	64020	0.42969	0.33371	ANGPT1
ENSG00000120533	8	110346553	110358182	16	5	65219	0.5421	0.29387	ENY2		ENSG00000108588	17	61822610	61853711	51	3	64839	0.62324	0.26656	CCDC47		ENSG00000166887	15	42450899	42500514	68	6	64236	0.42955	0.33376	VPS39
ENSG00000026652	6	161551011	161695093	389	41	64890	0.54204	0.2939	AGPAT4		ENSG00000187231	2	179966419	180129517	356	20	65228	0.62322	0.26657	SESTD1		ENSG00000112984	5	137514408	137523404	11	5	63943	0.42927	0.33386	KIF20A
ENSG00000138080	2	27301435	27309271	5	2	64801	0.54183	0.29397	EMILIN1		ENSG00000088766	20	5986736	6020699	80	9	65196	0.62321	0.26657	CRLS1		ENSG00000198518	6	26204858	26206266	13	4	64156	0.42895	0.33398	HIST1H4E
ENSG00000121377	12	10954131	10955226	1	1	65577	0.54178	0.29398	TAS2R7		ENSG00000164117	4	175157809	175205415	54	9	64186	0.623	0.26664	FBXO8		ENSG00000108523	17	4843303	4848517	9	3	63929	0.42872	0.33406	RNF167
ENSG00000115307	2	74753772	74757066	2	1	64368	0.54163	0.29404	AUP1		ENSG00000214325	16	75728367	75734089	9	3	64918	0.62296	0.26665	AC025287.1		ENSG00000138363	2	216176540	216214487	113	11	63819	0.42856	0.33412	ATIC
ENSG00000186038	3	183814852	183824783	21	6	65121	0.54151	0.29408	HTR3E		ENSG00000126458	19	50138549	50143458	7	2	65351	0.62293	0.26666	RRAS		ENSG00000079462	19	42801185	42807698	4	1	64319	0.42856	0.33412	PAFAH1B3
ENSG00000175356	11	9041071	9159661	257	32	64854	0.54145	0.2941	SCUBE2		ENSG00000124177	20	40030741	40247133	429	22	65253	0.62272	0.26673	CHD6		ENSG00000162396	1	55222571	55230187	9	2	64222	0.42855	0.33413	PARS2
ENSG00000163218	1	153302596	153321316	74	5	65412	0.54143	0.29411	PGLYRP4		ENSG00000148660	10	75572259	75634343	56	5	65178	0.62271	0.26674	CAMK2G		ENSG00000196661	11	124266278	124267264	2	1	63996	0.42836	0.33419	OR8B3
ENSG00000155265	10	99609996	99631337	30	4	64300	0.54137	0.29412	GOLGA7B		ENSG00000182985	11	115039938	115375675	524	44	64966	0.62253	0.2668	CADM1		ENSG00000162746	1	161691353	161697933	32	8	64164	0.42832	0.33421	FCRLB
ENSG00000099341	19	38865176	38874464	23	5	65379	0.54123	0.29418	PSMD8		ENSG00000165661	9	139098179	139137687	13	2	64480	0.6225	0.26681	QSOX2		ENSG00000095564	10	93683526	93790082	164	12	64120	0.42791	0.33436	BTAF1
ENSG00000081791	5	141303373	141321612	35	4	65187	0.54104	0.29424	KIAA0141		ENSG00000249109	5	177209198	177221397	1	1	65272	0.62234	0.26686	RP11-1026M7.2		ENSG00000204842	12	111890018	112037480	90	6	64057	0.42782	0.33439	ATXN2
ENSG00000118513	6	135502453	135540311	51	7	65034	0.5408	0.29432	MYB		ENSG00000197417	17	3511556	3539616	83	15	64518	0.62189	0.26701	SHPK		ENSG00000163956	4	3508103	3534286	85	10	63773	0.42773	0.33443	LRPAP1
ENSG00000104904	19	2269485	2273487	3	1	65447	0.54078	0.29433	OAZ1		ENSG00000268146	1	244227632	244231211	3	1	64754	0.62179	0.26704	AL590483.1		ENSG00000132773	1	45805342	45809647	4	2	64060	0.42742	0.33454	TOE1
ENSG00000147481	8	50822349	51706678	2202	47	65204	0.54073	0.29435	SNTG1		ENSG00000117115	1	17393256	17445948	206	11	65105	0.62127	0.26721	PADI2		ENSG00000112242	6	20402398	20493941	137	21	63657	0.42716	0.33463	E2F3
ENSG00000164442	6	139693393	139695757	6	2	65092	0.54047	0.29444	CITED2		ENSG00000185873	4	69092371	69111438	24	3	65189	0.62121	0.26723	TMPRSS11B		ENSG00000113734	5	172571445	172591390	45	9	63106	0.42708	0.33466	BNIP1
ENSG00000273266	12	54447661	54449814	4	2	64885	0.53979	0.29467	HOXC4		ENSG00000133026	17	8377523	8534079	150	6	64903	0.62102	0.26729	MYH10		ENSG00000197728	12	56435637	56438116	4	2	63962	0.42706	0.33467	RPS26
ENSG00000164438	5	170736288	170739138	2	1	65223	0.53961	0.29473	TLX3		ENSG00000081019	1	114304454	114355098	58	10	65162	0.62063	0.26742	RSBN1		ENSG00000112964	5	42423879	42721979	477	29	64091	0.42694	0.33471	GHR
ENSG00000140030	14	88471468	88478419	20	5	65526	0.53963	0.29473	GPR65		ENSG00000124249	20	43374421	43379675	11	4	64967	0.62058	0.26744	KCNK15		ENSG00000147687	8	125500726	125551699	85	11	63904	0.42672	0.33479	TATDN1
ENSG00000177511	18	55018044	55038962	38	5	64968	0.53959	0.29474	ST8SIA3		ENSG00000163145	4	15341442	15447790	279	16	65214	0.62049	0.26747	C1QTNF7		ENSG00000153914	5	65435799	65479443	47	4	64197	0.42629	0.33495	SREK1
ENSG00000124788	6	16299343	16761722	1161	135	64931	0.53922	0.29487	ATXN1		ENSG00000112333	6	108487262	108510013	17	3	64549	0.62044	0.26748	NR2E1		ENSG00000129214	17	7517382	7536700	38	9	64132	0.42619	0.33498	SHBG
ENSG00000104312	8	90769975	90803291	74	9	65441	0.53917	0.29488	RIPK2		ENSG00000159314	17	43471275	43511787	97	6	65194	0.62026	0.26754	ARHGAP27		ENSG00000162670	1	190066792	190446759	597	27	63780	0.42601	0.33505	BRINP3
ENSG00000170323	8	82390654	82395498	14	2	65229	0.53899	0.29495	FABP4		ENSG00000221995	17	27400537	27418537	26	5	63691	0.61989	0.26766	TIAF1		ENSG00000136319	14	20724717	20774153	142	23	63699	0.42597	0.33506	TTC5
ENSG00000143452	1	150670536	150693364	54	4	65379	0.53896	0.29496	HORMAD1		ENSG00000196646	19	12273879	12300064	34	6	65214	0.61984	0.26768	ZNF136		ENSG00000180332	13	45766988	45775175	8	1	64375	0.42516	0.33536	KCTD4
ENSG00000132964	13	26828276	26979375	334	14	65182	0.53896	0.29496	CDK8		ENSG00000143702	1	243287730	243418650	126	12	65098	0.61969	0.26773	CEP170		ENSG00000163202	1	152551857	152552980	2	1	64296	0.42478	0.3355	LCE3D
ENSG00000135090	12	118587606	118810750	275	12	65102	0.53887	0.29499	TAOK3		ENSG00000146910	7	155266901	155326557	23	7	64608	0.61939	0.26783	CNPY1		ENSG00000198674	11	123864870	123865868	4	2	64280	0.42468	0.33553	OR10G6
ENSG00000203546	14	31803518	31926647	175	13	65099	0.53877	0.29502	RP11-176H8.1		ENSG00000140262	15	57210821	57591479	723	16	65059	0.61926	0.26787	TCF12		ENSG00000143631	1	152274651	152297679	56	4	64144	0.4244	0.33564	FLG
ENSG00000179930	1	182023705	182030847	8	2	65459	0.53856	0.29509	ZNF648		ENSG00000204444	6	31620193	31625987	13	5	65568	0.61887	0.268	APOM		ENSG00000164114	4	156263810	156298122	124	12	64331	0.42384	0.33584	MAP9
ENSG00000176842	16	54964774	54968397	5	1	63566	0.53845	0.29513	IRX5		ENSG00000164144	4	153701089	153839615	251	17	65217	0.61877	0.26804	ARFIP1		ENSG00000087274	4	2845584	2931803	100	12	63575	0.42374	0.33588	ADD1
ENSG00000130749	19	47567444	47617009	27	1	65041	0.5383	0.29518	ZC3H4		ENSG00000121749	12	72233487	72320629	151	11	64120	0.61838	0.26816	TBC1D15		ENSG00000158769	1	160965001	160991138	65	6	64052	0.42347	0.33598	F11R
ENSG00000120686	13	38923986	38937140	15	1	65578	0.53802	0.29528	UFM1		ENSG00000168209	10	74033678	74035794	2	1	62747	0.61832	0.26818	DDIT4		ENSG00000157741	7	138915102	138992982	95	9	64035	0.42338	0.33601	UBN2
ENSG00000005700	6	82879700	82957471	183	10	65007	0.53788	0.29533	IBTK		ENSG00000135577	6	142379467	142409936	50	6	65385	0.61829	0.26819	NMBR		ENSG00000141664	18	60190240	60254942	140	17	63840	0.42325	0.33606	ZCCHC2
ENSG00000102805	13	77564795	77576652	32	4	65248	0.53785	0.29534	CLN5		ENSG00000196605	19	9862669	9903856	57	5	65441	0.61827	0.2682	ZNF846		ENSG00000212899	17	39149686	39150385	5	2	62894	0.42311	0.33611	KRTAP3-3
ENSG00000166938	15	66585555	66626236	104	18	64701	0.5378	0.29536	DIS3L		ENSG00000167491	19	19496635	19619740	149	9	65013	0.61812	0.26825	GATAD2A		ENSG00000165029	9	107543283	107690518	430	62	63956	0.4229	0.33618	ABCA1
ENSG00000153233	12	71031853	71314623	711	72	64906	0.53773	0.29538	PTPRR		ENSG00000164327	5	38938021	39074510	244	14	65344	0.61801	0.26828	RICTOR		ENSG00000233863	8	35649365	35653384	1	1	64405	0.42276	0.33624	AC012215.1
ENSG00000241106	6	32780540	32784825	35	9	65585	0.53769	0.2954	HLA-DOB		ENSG00000221858	7	143792141	143793186	2	1	65589	0.6179	0.26832	OR2A12		ENSG00000115194	2	27476552	27498685	35	7	63954	0.4227	0.33626	SLC30A3
ENSG00000167807	19	10416103	10426685	25	5	64862	0.53762	0.29542	CTD-2369P2.10		ENSG00000092931	17	74731947	74777531	17	5	64872	0.61775	0.26837	MFSD11		ENSG00000166869	16	23765948	23770272	3	2	63229	0.42258	0.3363	CHP2
ENSG00000267673	19	10416103	10426691	25	5	64862	0.53762	0.29542	FDX1L		ENSG00000151240	10	320130	735683	721	36	65165	0.61766	0.2684	DIP2C		ENSG00000095752	19	55875757	55881831	10	3	62369	0.42253	0.33632	IL11
ENSG00000151240	10	320130	735683	721	36	65165	0.53729	0.29554	DIP2C		ENSG00000152454	19	58452201	58459043	10	3	65030	0.61753	0.26844	ZNF256		ENSG00000184933	11	6815756	6817128	4	2	64386	0.42249	0.33634	OR6A2
ENSG00000176009	11	8959119	8964580	25	3	65518	0.5372	0.29556	ASCL3		ENSG00000116898	1	36921319	36930038	34	5	64930	0.61745	0.26847	MRPS15		ENSG00000118922	13	74260226	74708394	921	77	63739	0.42238	0.33638	KLF12
ENSG00000168928	16	75237994	75241083	7	3	64448	0.53698	0.29564	CTRB2		ENSG00000196118	16	30768744	30774031	4	2	64882	0.61732	0.26851	C16orf93		ENSG00000092820	6	159186773	159240444	179	14	63881	0.42231	0.3364	EZR
ENSG00000152430	2	198591603	198651486	53	6	65411	0.53681	0.2957	BOLL		ENSG00000180096	16	30389454	30407312	20	3	65285	0.61702	0.26861	SEPT1		ENSG00000049656	5	1317859	1345214	50	5	64014	0.4222	0.33644	CLPTM1L
ENSG00000154889	18	11882621	11909222	23	5	64740	0.53682	0.2957	MPPE1		ENSG00000107833	10	103541082	103543170	3	1	64605	0.61671	0.26871	NPM3		ENSG00000182533	3	8775486	8883492	334	33	63512	0.42207	0.33649	CAV3
ENSG00000196081	19	23404401	23433192	64	5	65376	0.53644	0.29583	ZNF724P		ENSG00000147588	8	82352561	82359758	12	3	65109	0.61667	0.26872	PMP2		ENSG00000136874	9	102668915	102732618	102	8	64045	0.42191	0.33654	STX17
ENSG00000110330	11	102217942	102249401	32	2	64699	0.53622	0.2959	BIRC2		ENSG00000163599	2	204732509	204738683	5	2	65543	0.61666	0.26873	CTLA4		ENSG00000176624	18	48700920	48744674	73	5	64141	0.42185	0.33657	MEX3C
ENSG00000125753	19	46009837	46030241	50	11	65168	0.53603	0.29597	VASP		ENSG00000196422	9	138370925	138380739	18	2	64993	0.61666	0.26873	PPP1R26		ENSG00000160633	19	5623046	5668489	59	7	64120	0.42176	0.3366	SAFB
ENSG00000197879	17	1367392	1396106	37	10	64668	0.53579	0.29605	MYO1C		ENSG00000105974	7	116164839	116201233	87	10	65392	0.61647	0.26879	CAV1		ENSG00000185869	19	37379026	37407193	78	8	64333	0.4212	0.3368	ZNF829
ENSG00000137975	1	86889769	86922241	157	18	65445	0.53573	0.29607	CLCA2		ENSG00000125741	19	46030685	46105470	133	24	64657	0.61637	0.26883	OPA3		ENSG00000100916	14	36295524	36401531	134	15	63892	0.42118	0.33681	BRMS1L
ENSG00000144711	3	12938719	13114617	328	44	64726	0.53573	0.29607	IQSEC1		ENSG00000181939	11	55321783	55322895	10	2	65575	0.61617	0.26889	OR4C15		ENSG00000256087	19	52534632	52598991	172	11	64226	0.42107	0.33685	ZNF432
ENSG00000117153	1	202860228	202897764	72	7	65162	0.53545	0.29617	KLHL12		ENSG00000232941	8	52730143	52730969	1	1	64818	0.61609	0.26892	AC090186.1		ENSG00000183307	22	17597189	17602257	11	2	63536	0.42106	0.33686	CECR6
ENSG00000085871	4	140586922	140661899	166	27	65068	0.53532	0.29621	MGST2		ENSG00000072071	19	14260750	14316999	44	4	65314	0.61581	0.26901	LPHN1		ENSG00000108849	17	42018172	42019836	3	1	64324	0.42071	0.33698	PPY
ENSG00000255633	6	62284008	62284534	6	2	65261	0.53525	0.29624	MTRNR2L9		ENSG00000034693	6	143771944	143811147	62	6	65336	0.61576	0.26903	PEX3		ENSG00000123636	2	160175490	160473203	773	45	63886	0.42043	0.33708	BAZ2B
ENSG00000109576	4	170981373	171012850	68	11	64795	0.53515	0.29627	AADAT		ENSG00000183034	17	72920370	72930007	1	1	63460	0.61572	0.26904	OTOP2		ENSG00000132481	17	73870242	73874656	10	2	64349	0.42036	0.33711	TRIM47
ENSG00000111670	12	102139275	102224716	166	18	65167	0.53505	0.29631	GNPTAB		ENSG00000130779	12	122755979	122907179	194	14	65161	0.6157	0.26905	CLIP1		ENSG00000108846	17	48712138	48769613	92	23	63449	0.42011	0.3372	ABCC3
ENSG00000100105	22	31721790	31742218	29	8	65357	0.53487	0.29637	PATZ1		ENSG00000115275	2	74688184	74692537	4	2	65543	0.61565	0.26906	MOGS		ENSG00000070081	11	17229700	17371521	258	15	63910	0.4197	0.33735	NUCB2
ENSG00000120697	13	37523912	37574398	74	8	65195	0.53482	0.29639	ALG5		ENSG00000186118	1	47134527	47139266	5	1	65554	0.6155	0.26911	TEX38		ENSG00000148672	10	88810243	88854623	81	13	63180	0.41967	0.33736	GLUD1
ENSG00000113212	5	140552243	140555957	13	4	65473	0.5342	0.2966	PCDHB7		ENSG00000104368	8	42032236	42065242	41	6	65171	0.61539	0.26915	PLAT		ENSG00000172497	5	80625824	80689998	151	24	63644	0.41953	0.33741	ACOT12
ENSG00000139567	12	52300692	52317145	38	8	64666	0.53439	0.29654	ACVRL1		ENSG00000224132	2	238165734	238166319	1	1	62972	0.61541	0.26914	AC112715.2		ENSG00000181847	3	113995760	114029135	35	11	63370	0.41955	0.33741	TIGIT
ENSG00000162931	1	228595641	228604562	12	3	65297	0.53409	0.29664	TRIM17		ENSG00000104671	8	30013813	30041156	58	9	65461	0.61531	0.26918	DCTN6		ENSG00000125037	3	10004221	10052800	127	5	64217	0.4195	0.33742	EMC3
ENSG00000128652	2	177001340	177037830	60	9	65000	0.53393	0.29669	HOXD3		ENSG00000111424	12	48235320	48336831	172	17	65019	0.61519	0.26922	VDR		ENSG00000149150	11	57252007	57283259	29	6	63639	0.41938	0.33747	SLC43A1
ENSG00000100592	14	59655364	59838123	538	27	65295	0.53388	0.29671	DAAM1		ENSG00000272897	20	34220262	34262466	81	7	65536	0.6151	0.26924	RP1-309K20.6		ENSG00000111897	6	122764499	122792967	63	9	64218	0.41904	0.33759	SERINC1
ENSG00000076356	1	208195587	208417665	526	45	65125	0.53345	0.29686	PLXNA2		ENSG00000154162	5	21750782	22853731	2144	82	65138	0.61499	0.26928	CDH12		ENSG00000177156	11	747329	765024	10	3	63312	0.41895	0.33763	TALDO1
ENSG00000158864	1	161166894	161184185	28	9	64810	0.53336	0.29689	NDUFS2		ENSG00000139679	13	48963707	49018840	71	8	65218	0.61476	0.26936	LPAR6		ENSG00000239713	22	39436924	39483748	82	9	63899	0.41895	0.33763	APOBEC3G
ENSG00000130544	19	7069455	7087979	47	7	65177	0.53337	0.29689	ZNF557		ENSG00000143222	1	161122566	161128646	9	3	65261	0.61465	0.26939	UFC1		ENSG00000214013	15	42565431	42645864	189	7	64322	0.41883	0.33767	GANC
ENSG00000141560	17	80674559	80688204	39	8	64408	0.53324	0.29693	FN3KRP		ENSG00000163170	2	74362525	74375121	25	3	64393	0.61438	0.26948	BOLA3		ENSG00000134809	11	57295936	57298276	2	1	63760	0.41864	0.33774	TIMM10
ENSG00000173726	1	235272651	235292251	6	1	62775	0.53312	0.29698	TOMM20		ENSG00000263417	18	68297755	68317980	67	11	64976	0.61429	0.26951	GTSCR1		ENSG00000104522	8	144694788	144700218	1	1	63794	0.41852	0.33778	TSTA3
ENSG00000143578	1	153940010	153946839	8	2	65419	0.5329	0.29705	CREB3L4		ENSG00000100336	22	36585172	36600886	82	10	65156	0.6143	0.26951	APOL4		ENSG00000137168	6	36822603	36842800	61	11	64083	0.41829	0.33787	PPIL1
ENSG00000143314	1	156707095	156711382	6	2	65428	0.53287	0.29706	MRPL24		ENSG00000128052	4	55944644	55991756	73	12	64537	0.61392	0.26963	KDR		ENSG00000187715	3	127634075	127706514	136	14	64146	0.41822	0.33789	KBTBD12
ENSG00000114982	2	97258907	97308524	33	7	65477	0.53276	0.2971	KANSL3		ENSG00000171611	6	42883727	42893573	22	4	65081	0.61374	0.26969	PTCRA		ENSG00000114850	3	156257929	156272973	44	6	64179	0.41816	0.33792	SSR3
ENSG00000187037	7	37723399	37873390	373	28	65248	0.53275	0.2971	GPR141		ENSG00000173285	1	158435272	158436344	3	1	65065	0.61349	0.26978	OR10K1		ENSG00000136834	9	125239220	125240235	5	2	64269	0.41813	0.33793	OR1J1
ENSG00000268533	19	57905551	57949825	60	11	64972	0.53276	0.2971	AC004076.7		ENSG00000224186	5	134368970	134691744	528	62	64838	0.61326	0.26985	C5orf66		ENSG00000100441	14	24898492	24910540	53	7	64019	0.4181	0.33794	KHNYN
ENSG00000213920	14	24683143	24685276	3	2	65443	0.53271	0.29712	MDP1		ENSG00000109787	4	38665817	38702663	86	20	65091	0.61319	0.26988	KLF3		ENSG00000182613	5	180581943	180582890	2	1	64385	0.41808	0.33795	OR2V2
ENSG00000261717	16	75446582	75498604	150	7	64107	0.53237	0.29723	RP11-77K12.1		ENSG00000179044	16	67218269	67224107	5	1	65578	0.61306	0.26992	EXOC3L1		ENSG00000151365	11	77774907	77779397	24	3	64176	0.41792	0.338	THRSP
ENSG00000108797	17	40834631	40851832	20	4	64159	0.53235	0.29724	CNTNAP1		ENSG00000181396	17	80347099	80376513	45	8	64891	0.61288	0.26998	OGFOD3		ENSG00000170486	12	52979373	52995322	73	11	64318	0.41793	0.338	KRT72
ENSG00000115257	19	1481427	1490751	5	1	65475	0.532	0.29736	PCSK4		ENSG00000205302	5	122110691	122165803	189	18	65413	0.61263	0.27006	SNX2		ENSG00000264813	17	61562184	61599209	51	4	63660	0.41767	0.33809	ACE
ENSG00000169599	2	69622882	69664760	84	5	65358	0.53184	0.29742	NFU1		ENSG00000145241	4	68337521	68411324	221	15	65127	0.6126	0.27007	CENPC		ENSG00000088179	2	120517207	120741394	311	12	64119	0.41756	0.33813	PTPN4
ENSG00000123106	12	28286182	28732883	865	11	65058	0.53167	0.29748	CCDC91		ENSG00000175895	8	96146032	96168912	64	7	64494	0.61259	0.27007	PLEKHF2		ENSG00000082996	3	149530495	149679926	234	18	63968	0.41755	0.33814	RNF13
ENSG00000163607	3	112709765	112733907	49	11	65429	0.53136	0.29758	GTPBP8		ENSG00000143786	1	224622362	224928251	714	35	65138	0.61231	0.27017	CNIH3		ENSG00000167447	17	57286761	57292608	4	2	64097	0.41725	0.33825	SMG8
ENSG00000146242	6	83072923	83080545	14	4	65111	0.53138	0.29758	TPBG		ENSG00000106351	7	100136834	100165842	28	4	65022	0.61227	0.27018	AGFG2		ENSG00000154678	7	31790793	32338941	1698	104	63816	0.41704	0.33832	PDE1C
ENSG00000120327	5	140602931	140605858	4	2	65343	0.53103	0.2977	PCDHB14		ENSG00000198807	14	37126773	37148920	45	8	64999	0.61227	0.27018	PAX9		ENSG00000174942	11	56184734	56185708	8	3	64410	0.41699	0.33834	OR5R1
ENSG00000154723	21	27088815	27107984	24	6	65068	0.53098	0.29772	ATP5J		ENSG00000167646	19	55670031	55678090	27	6	64943	0.61225	0.27019	DNAAF3		ENSG00000109381	4	139949266	140098372	164	14	63958	0.41689	0.33838	ELF2
ENSG00000150712	5	32227100	32313115	221	16	65318	0.53091	0.29774	MTMR12		ENSG00000155816	1	240177648	240638489	1328	74	64912	0.61217	0.27021	FMN2		ENSG00000164024	4	99916771	99983964	150	11	64226	0.41686	0.33839	METAP1
ENSG00000213380	16	69354043	69373570	38	5	64686	0.53092	0.29774	COG8		ENSG00000121964	2	144695635	145090135	414	28	65211	0.6121	0.27023	GTDC1		ENSG00000107954	10	105253736	105352309	242	33	63771	0.41636	0.33857	NEURL1
ENSG00000173141	13	21750784	21753223	4	2	65159	0.53085	0.29776	MRP63		ENSG00000136002	2	131594489	131804836	358	28	65154	0.61196	0.27028	ARHGEF4		ENSG00000189099	4	152198323	152212605	21	3	64318	0.41579	0.33878	PRSS48
ENSG00000148734	10	72007085	72043432	124	21	64904	0.53072	0.29781	NPFFR1		ENSG00000130772	1	28655513	28662476	4	2	65210	0.61193	0.27029	MED18		ENSG00000163424	3	118864997	118878889	48	10	64282	0.41533	0.33895	C3orf30
ENSG00000010278	12	6308881	6347425	52	6	64458	0.53055	0.29786	CD9		ENSG00000116771	1	15898848	15911605	44	5	65302	0.61148	0.27044	AGMAT		ENSG00000163435	1	201977073	201986316	7	3	62844	0.41482	0.33914	ELF3
ENSG00000114771	3	151531825	151546276	76	8	64353	0.53042	0.29791	AADAC		ENSG00000134812	11	59596741	59612974	11	2	65482	0.61132	0.27049	GIF		ENSG00000005075	7	102113565	102119354	10	3	62677	0.41455	0.33924	POLR2J
ENSG00000160218	21	45432200	45526433	149	6	65435	0.53015	0.298	TRAPPC10		ENSG00000104381	8	75233365	75401107	301	22	65110	0.61106	0.27058	GDAP1		ENSG00000185963	9	95473645	95527094	121	9	64153	0.4145	0.33925	BICD2
ENSG00000110442	11	36295051	36310999	43	6	65315	0.53027	0.29796	COMMD9		ENSG00000132321	2	237232794	237416185	255	13	64881	0.6111	0.27057	IQCA1		ENSG00000156486	8	99439250	99445076	2	1	63038	0.4145	0.33925	KCNS2
ENSG00000158488	1	158323254	158327343	5	3	65005	0.52982	0.29812	CD1E		ENSG00000204967	5	140186659	140391929	316	16	64683	0.61094	0.27062	PCDHA4		ENSG00000161574	17	34310692	34328660	73	9	64146	0.41445	0.33927	CCL15-CCL14
ENSG00000226894	4	69054242	69083798	47	2	65228	0.52982	0.29812	TMPRSS11BNL		ENSG00000171827	19	37958487	37976260	19	4	65325	0.61093	0.27062	ZNF570		ENSG00000153046	6	4706393	4955785	375	40	63683	0.41425	0.33935	CDYL
ENSG00000156687	8	35092975	35654068	797	28	65197	0.52963	0.29818	UNC5D		ENSG00000164713	7	97881691	97937162	109	6	64769	0.6109	0.27063	BRI3		ENSG00000196290	2	201754050	201768655	12	3	64334	0.41422	0.33936	NIF3L1
ENSG00000125871	20	17949556	17971765	62	7	64524	0.52936	0.29828	MGME1		ENSG00000149541	11	62382768	62389647	1	1	64776	0.61092	0.27063	B3GAT3		ENSG00000100583	14	77843032	77857840	35	4	64236	0.41418	0.33937	SAMD15
ENSG00000170920	19	9236688	9237626	3	1	65569	0.52918	0.29834	OR7G3		ENSG00000128886	15	44064798	44069741	5	2	65418	0.6105	0.27077	ELL3		ENSG00000089723	14	94492675	94515276	74	8	63868	0.4142	0.33937	OTUB2
ENSG00000152137	12	119616447	119658936	94	18	65192	0.52911	0.29836	HSPB8		ENSG00000268537	3	46927699	46930171	1	1	65254	0.61044	0.27078	AC109583.1		ENSG00000198001	12	44152747	44183346	67	7	64248	0.41369	0.33955	IRAK4
ENSG00000105699	19	35739233	35758867	51	10	65349	0.52912	0.29836	LSR		ENSG00000040633	17	7138347	7143041	5	2	64974	0.61033	0.27082	PHF23		ENSG00000046889	8	68864353	69149265	827	63	63867	0.41361	0.33958	PREX2
ENSG00000162745	1	161952982	161993644	112	20	65026	0.52889	0.29844	OLFML2B		ENSG00000181761	11	55889849	55890787	13	3	65444	0.60977	0.27101	OR8H3		ENSG00000048545	6	42123144	42147794	79	11	63830	0.41347	0.33963	GUCA1A
ENSG00000127995	7	94138531	94186331	79	9	65327	0.5289	0.29844	CASD1		ENSG00000022355	5	161274197	161326975	119	13	65274	0.60958	0.27107	GABRA1		ENSG00000124226	20	48552948	48570429	34	6	64094	0.41345	0.33964	RNF114
ENSG00000185101	11	417933	442011	10	2	64247	0.52889	0.29844	ANO9		ENSG00000221823	2	68405989	68483369	130	8	64961	0.60954	0.27108	PPP3R1		ENSG00000064787	20	52553316	52687304	495	40	63868	0.41333	0.33968	BCAS1
ENSG00000115282	2	74710200	74722013	3	1	65433	0.52885	0.29846	TTC31		ENSG00000171055	2	36778570	36873230	244	20	64980	0.60927	0.27117	FEZ2		ENSG00000130489	22	50961997	50964868	10	2	62949	0.41311	0.33976	SCO2
ENSG00000113048	5	71515236	71616473	129	15	64913	0.52875	0.29849	MRPS27		ENSG00000173692	2	231921578	232037541	166	16	65218	0.60919	0.2712	PSMD1		ENSG00000198933	17	45771447	45789416	33	7	63564	0.41274	0.3399	TBKBP1
ENSG00000124900	11	55650773	55659286	18	6	65452	0.52871	0.2985	TRIM51		ENSG00000110108	11	60681346	60690915	10	3	65287	0.60919	0.2712	TMEM109		ENSG00000127241	3	186935942	187009810	151	23	63618	0.4125	0.33999	MASP1
ENSG00000125148	16	56642111	56643409	4	2	64699	0.5287	0.29851	MT2A		ENSG00000144749	3	66429221	66551687	208	21	64914	0.60913	0.27122	LRIG1		ENSG00000068724	2	47143296	47303276	605	47	63829	0.41248	0.34	TTC7A
ENSG00000138092	2	25016005	25045245	71	12	65088	0.52864	0.29853	CENPO		ENSG00000004948	7	93053799	93204042	330	24	64876	0.6091	0.27123	CALCR		ENSG00000112499	6	160592093	160698670	294	20	64002	0.41234	0.34004	SLC22A2
ENSG00000119411	9	116111821	116133513	94	11	65161	0.52865	0.29853	BSPRY		ENSG00000105325	19	3506271	3538328	16	1	64695	0.60905	0.27125	FZR1		ENSG00000100347	22	44351301	44406411	150	16	63847	0.41224	0.34008	SAMM50
ENSG00000186889	2	62727356	62739029	46	9	65135	0.52839	0.29861	TMEM17		ENSG00000197380	19	47150869	47164395	3	1	65455	0.60897	0.27127	DACT3		ENSG00000164007	1	43198764	43205925	17	5	64253	0.4121	0.34013	CLDN19
ENSG00000102543	13	49822047	49867618	69	4	65184	0.52826	0.29866	CDADC1		ENSG00000164430	6	74123238	74161999	62	16	65045	0.60876	0.27134	MB21D1		ENSG00000145241	4	68337521	68411324	221	15	63964	0.412	0.34017	CENPC
ENSG00000136531	2	166095912	166248818	395	30	65389	0.52823	0.29867	SCN2A		ENSG00000175643	16	11343476	11445619	388	20	65212	0.60877	0.27134	RMI2		ENSG00000182446	17	79523913	79615495	315	13	64199	0.41192	0.3402	NPLOC4
ENSG00000126561	17	40439565	40463961	45	5	65281	0.52784	0.29881	STAT5A		ENSG00000249590	22	30805244	30824977	44	11	64629	0.60796	0.27161	RP4-539M6.19		ENSG00000158882	1	161195793	161200408	3	2	64122	0.41166	0.34029	TOMM40L
ENSG00000115137	2	25166505	25194963	43	7	65210	0.52776	0.29883	DNAJC27		ENSG00000271949	1	90098699	90398809	389	18	65120	0.60784	0.27165	RP11-302M6.4		ENSG00000152348	5	81267844	81572676	435	35	64031	0.41167	0.34029	ATG10
ENSG00000154143	11	124481386	124490252	2	1	65564	0.52729	0.299	PANX3		ENSG00000182934	11	126132814	126139039	15	4	65279	0.60771	0.27169	SRPR		ENSG00000272762	3	51994317	52008032	1	1	64390	0.4116	0.34031	RP11-155D18.14
ENSG00000143125	1	110993822	110999976	20	5	65227	0.52722	0.29902	PROK1		ENSG00000100528	14	54893654	54908149	23	3	65288	0.60771	0.27169	CNIH1		ENSG00000136883	9	116848406	116861507	18	5	63116	0.41104	0.34052	KIF12
ENSG00000125571	2	113670548	113676459	39	3	65549	0.52722	0.29902	IL37		ENSG00000226976	6	37012607	37013177	2	1	64897	0.60747	0.27177	COX6A1P2		ENSG00000124181	20	39765600	39811629	48	11	64118	0.41076	0.34062	PLCG1
ENSG00000183549	16	20420856	20452658	133	7	64535	0.52693	0.29912	ACSM5		ENSG00000176182	19	46393278	46405862	27	6	63960	0.60734	0.27181	MYPOP		ENSG00000168995	19	51645556	51656783	8	2	63403	0.41057	0.34069	SIGLEC7
ENSG00000204610	6	30130993	30140473	64	8	65559	0.52685	0.29915	TRIM15		ENSG00000121388	13	19756173	19761496	37	2	64596	0.60727	0.27184	RP11-408E5.4		ENSG00000171360	17	39592698	39597173	30	6	64366	0.41042	0.34075	KRT38
ENSG00000166250	11	122943035	123065989	400	31	65255	0.52675	0.29918	CLMP		ENSG00000182572	6	27839623	27840099	1	1	65390	0.6072	0.27186	HIST1H3I		ENSG00000108759	17	39616063	39623681	42	5	64194	0.41022	0.34082	KRT32
ENSG00000110074	11	126138950	126148026	17	6	65296	0.52668	0.29921	FOXRED1		ENSG00000127124	1	41972036	42501596	1057	46	65213	0.60636	0.27214	HIVEP3		ENSG00000119522	9	126141933	126692431	1134	43	64084	0.4099	0.34094	DENND1A
ENSG00000186010	19	19626545	19644285	32	3	64409	0.52632	0.29933	NDUFA13		ENSG00000121966	2	136871919	136875735	4	2	65041	0.60636	0.27214	CXCR4		ENSG00000184599	1	113263041	113269857	15	4	63793	0.40984	0.34096	FAM19A3
ENSG00000172007	4	140374386	140397763	7	1	63693	0.52602	0.29944	RAB33B		ENSG00000196367	7	98475556	98610866	176	7	65120	0.60634	0.27215	TRRAP		ENSG00000111057	12	53342655	53346685	4	2	64038	0.40894	0.34129	KRT18
ENSG00000034713	16	75600249	75611779	12	2	65357	0.52593	0.29947	GABARAPL2		ENSG00000157017	3	10327359	10334631	14	4	64750	0.60611	0.27222	GHRL		ENSG00000164265	5	147250245	147261754	50	5	64053	0.40882	0.34134	SCGB3A2
ENSG00000159140	21	34914924	34949812	24	5	64864	0.5259	0.29948	SON		ENSG00000162980	2	152645498	152685006	61	8	65265	0.60604	0.27224	ARL5A		ENSG00000096968	9	4985033	5128183	290	9	63846	0.40876	0.34136	JAK2
ENSG00000146426	6	155153831	155578857	875	101	64794	0.52583	0.2995	TIAM2		ENSG00000185955	7	100054238	100061894	3	1	65179	0.60582	0.27232	C7orf61		ENSG00000064313	8	120743015	120845103	243	18	64264	0.40854	0.34144	TAF2
ENSG00000138303	10	73856278	73976892	81	13	64900	0.52584	0.2995	ASCC1		ENSG00000177453	5	43192173	43280952	145	22	65059	0.60571	0.27235	NIM1K		ENSG00000163634	3	63819546	63849579	37	9	63874	0.4082	0.34156	THOC7
ENSG00000166508	7	99690351	99699563	21	4	65469	0.52557	0.29959	MCM7		ENSG00000198642	9	21329670	21335379	9	1	65543	0.60565	0.27237	KLHL9		ENSG00000110243	11	116660083	116663136	9	4	64149	0.40812	0.34159	APOA5
ENSG00000143514	1	223967601	224033674	100	7	65497	0.52578	0.29952	TP53BP2		ENSG00000143742	1	225965531	225978168	31	7	65122	0.60565	0.27237	SRP9		ENSG00000163428	3	120043356	120068186	67	9	64262	0.40813	0.34159	LRRC58
ENSG00000188897	16	11453702	11617444	581	43	64812	0.52543	0.29964	CTD-3088G3.8		ENSG00000174080	11	66330934	66336312	14	3	65456	0.60564	0.27238	CTSF		ENSG00000176393	1	201951500	201975275	115	15	63871	0.40803	0.34162	RNPEP
ENSG00000177174	1	248512077	248513015	5	1	65588	0.52542	0.29965	OR14C36		ENSG00000165115	9	86451613	86536342	126	8	65388	0.60561	0.27239	KIF27		ENSG00000006074	17	34391640	34399392	6	1	63500	0.4078	0.34171	CCL18
ENSG00000114013	3	121774213	121839983	118	22	64971	0.5254	0.29965	CD86		ENSG00000175899	12	9220260	9268825	111	7	65025	0.60545	0.27244	A2M		ENSG00000241106	6	32780540	32784825	35	9	64406	0.40778	0.34172	HLA-DOB
ENSG00000118777	4	89011416	89152474	378	37	65029	0.52513	0.29975	ABCG2		ENSG00000139173	12	44229770	44783545	1184	31	65304	0.60543	0.27245	TMEM117		ENSG00000165181	9	114448453	114557288	372	18	64217	0.40754	0.34181	C9orf84
ENSG00000179344	6	32627244	32636160	41	8	64508	0.52507	0.29977	HLA-DQB1		ENSG00000112312	6	24775159	24786327	19	7	65036	0.60537	0.27247	GMNN		ENSG00000240303	3	132276982	132379567	144	15	64086	0.40736	0.34187	ACAD11
ENSG00000099769	16	1840414	1844972	15	1	63746	0.52492	0.29982	IGFALS		ENSG00000138080	2	27301435	27309271	5	2	64801	0.60533	0.27248	EMILIN1		ENSG00000111341	12	15034115	15038860	6	1	64363	0.4073	0.34189	MGP
ENSG00000213889	19	45992035	46005768	37	7	65119	0.52484	0.29985	PPM1N		ENSG00000102910	16	48278207	48397033	91	4	65501	0.60492	0.27262	LONP2		ENSG00000127837	2	219128850	219134980	7	2	64057	0.40704	0.34199	AAMP
ENSG00000188001	3	188665003	189043093	452	39	64878	0.5246	0.29993	TPRG1		ENSG00000091039	12	76745577	76953589	307	12	65065	0.60449	0.27276	OSBPL8		ENSG00000159961	17	3323862	3324827	2	1	64003	0.40698	0.34201	OR3A3
ENSG00000142188	21	34804792	34852318	138	8	64725	0.52381	0.3002	TMEM50B		ENSG00000181495	5	32788945	32791819	3	1	65214	0.60405	0.27291	AC026703.1		ENSG00000115850	2	136545410	136594750	35	4	64145	0.40695	0.34202	LCT
ENSG00000268614	19	7598481	7604945	11	3	64631	0.52375	0.30023	CTD-2207O23.10		ENSG00000122008	5	74807581	74896969	119	12	65397	0.6036	0.27305	POLK		ENSG00000186895	11	69624992	69633792	39	5	63910	0.40683	0.34207	FGF3
ENSG00000157020	3	10334815	10362862	77	12	65101	0.52372	0.30024	SEC13		ENSG00000177596	13	74987094	74993252	28	9	65286	0.60331	0.27315	AL355390.1		ENSG00000162512	1	31342314	31381608	26	10	63023	0.40674	0.3421	SDC3
ENSG00000079462	19	42801185	42807698	4	1	65497	0.52355	0.30029	PAFAH1B3		ENSG00000147471	8	37620111	37637283	3	2	64151	0.60317	0.2732	PROSC		ENSG00000110713	11	3692313	3819022	263	15	63896	0.40658	0.34216	NUP98
ENSG00000257046	12	20968608	21243179	967	21	65305	0.52349	0.30032	LST3		ENSG00000161692	17	42785976	42829632	69	14	64650	0.6028	0.27332	DBF4B		ENSG00000204536	6	31110216	31126015	155	21	64393	0.40628	0.34227	CCHCR1
ENSG00000117450	1	45976708	45988719	32	4	65419	0.52323	0.30041	PRDX1		ENSG00000180988	11	5841544	5842578	11	2	65443	0.60273	0.27335	OR52N2		ENSG00000156853	16	30613879	30635333	4	2	63467	0.40625	0.34228	ZNF689
ENSG00000110696	11	16634679	16778428	165	14	64910	0.52314	0.30044	C11orf58		ENSG00000171984	20	5731039	5844558	278	31	64741	0.60249	0.27342	C20orf196		ENSG00000167925	17	40340817	40346531	2	1	64156	0.40621	0.34229	GHDC
ENSG00000197961	19	9671029	9695209	36	1	64818	0.5231	0.30045	ZNF121		ENSG00000145242	4	66185281	66536213	1172	63	64921	0.60204	0.27357	EPHA5		ENSG00000241837	21	35275757	35288284	38	8	64110	0.40609	0.34234	ATP5O
ENSG00000170946	11	31391387	31453396	73	7	65193	0.52291	0.30052	DNAJC24		ENSG00000157764	7	140419127	140624564	253	8	65129	0.602	0.27359	BRAF		ENSG00000175727	12	122516628	122631894	174	5	63609	0.40581	0.34244	MLXIP
ENSG00000102886	16	30116131	30125177	9	3	64584	0.52264	0.30061	GDPD3		ENSG00000154025	17	18853658	18925908	26	7	65196	0.60192	0.27361	SLC5A10		ENSG00000138028	2	27321757	27341995	17	6	62970	0.40566	0.3425	CGREF1
ENSG00000236624	1	45959538	45965751	8	2	65361	0.52249	0.30067	CCDC163P		ENSG00000170396	2	185463093	185804219	674	24	65254	0.60181	0.27365	ZNF804A		ENSG00000140379	15	80253231	80263788	14	2	63991	0.40552	0.34255	BCL2A1
ENSG00000153885	19	34286838	34306668	11	4	64858	0.52243	0.30069	KCTD15		ENSG00000127720	12	82752276	82873015	228	8	65369	0.60175	0.27367	METTL25		ENSG00000129083	11	14464986	14521573	87	9	63807	0.40525	0.34265	COPB1
ENSG00000139405	12	113623331	113630173	9	1	65460	0.52225	0.30075	RITA1		ENSG00000092094	14	20914570	20923264	27	3	64689	0.60169	0.27369	OSGEP		ENSG00000147869	9	14719722	14722715	16	5	64220	0.40508	0.34271	CER1
ENSG00000133317	11	63273556	63284246	11	2	65013	0.52216	0.30078	LGALS12		ENSG00000079215	5	36606457	36688436	114	27	64503	0.60159	0.27372	SLC1A3		ENSG00000069345	16	46989299	47007699	5	1	63949	0.40504	0.34272	DNAJA2
ENSG00000100341	22	44275558	44287893	54	7	65090	0.52165	0.30096	PNPLA5		ENSG00000186038	3	183814852	183824783	21	6	65121	0.60134	0.27381	HTR3E		ENSG00000131668	9	96713905	96717654	8	2	63829	0.4049	0.34278	BARX1
ENSG00000091164	18	54264439	54318831	98	8	65441	0.52128	0.30108	TXNL1		ENSG00000161649	17	41924516	41940997	23	3	65355	0.60128	0.27383	CD300LG		ENSG00000250067	19	19627036	19648390	35	3	63217	0.40451	0.34292	YJEFN3
ENSG00000178078	19	4324040	4342783	18	2	64503	0.5213	0.30108	STAP2		ENSG00000103460	16	52471917	52581714	134	16	64953	0.60119	0.27386	TOX3		ENSG00000103852	15	99676528	99791428	285	22	63977	0.4043	0.343	TTC23
ENSG00000120333	1	174979925	174992561	17	5	63671	0.52112	0.30114	MRPS14		ENSG00000152669	5	54526980	54529508	4	2	65233	0.60101	0.27392	CCNO		ENSG00000205268	8	66629745	66754557	256	16	64181	0.40415	0.34305	PDE7A
ENSG00000124574	6	43395104	43418168	38	9	65213	0.52109	0.30115	ABCC10		ENSG00000114757	3	179512746	179754841	619	37	64962	0.60096	0.27393	PEX5L		ENSG00000076003	2	136597196	136633996	8	1	63983	0.40401	0.3431	MCM6
ENSG00000122735	9	34457412	34520982	95	14	64891	0.52105	0.30117	DNAI1		ENSG00000145194	3	183967438	184010819	82	13	65022	0.60089	0.27396	ECE2		ENSG00000115904	2	39208537	39351486	201	6	63922	0.40392	0.34314	SOS1
ENSG00000095464	10	95372345	95425767	120	17	64591	0.52087	0.30123	PDE6C		ENSG00000164338	5	72861268	72877794	37	4	65374	0.6008	0.27399	UTP15		ENSG00000166111	12	109304658	109459045	255	22	63634	0.40382	0.34317	SVOP
ENSG00000170477	12	53200333	53208335	19	5	65314	0.52084	0.30124	KRT4		ENSG00000158125	2	31557187	31637581	223	35	64946	0.60076	0.274	XDH		ENSG00000138180	10	95256389	95288849	111	12	64031	0.40375	0.3432	CEP55
ENSG00000205057	12	92813870	92821924	17	3	64902	0.52028	0.30143	CLLU1OS		ENSG00000186638	9	34252379	34329198	147	15	65428	0.60076	0.274	KIF24		ENSG00000138346	10	70173821	70231879	174	13	63815	0.4037	0.34322	DNA2
ENSG00000264324	2	74438731	74590504	181	21	64924	0.51998	0.30154	RP11-287D1.3		ENSG00000205978	14	24867992	24888494	22	5	64634	0.60077	0.274	NYNRIN		ENSG00000100599	14	92980118	93155339	466	57	63541	0.40361	0.34325	RIN3
ENSG00000148965	11	18252896	18258440	9	3	64198	0.5197	0.30164	SAA4		ENSG00000186103	3	121289551	121305481	64	7	65195	0.60065	0.27404	ARGFX		ENSG00000065833	6	83920108	84140797	422	16	64162	0.40349	0.34329	ME1
ENSG00000117983	11	1244296	1283406	92	3	65223	0.51964	0.30166	MUC5B		ENSG00000140092	14	92335756	92414331	204	30	64927	0.60056	0.27407	FBLN5		ENSG00000226976	6	37012607	37013177	2	1	63730	0.40307	0.34345	COX6A1P2
ENSG00000196754	1	153533584	153540366	7	1	65427	0.51957	0.30168	S100A2		ENSG00000136161	13	49063095	49107369	51	7	65295	0.60039	0.27412	RCBTB2		ENSG00000165417	14	81641796	81687721	82	12	64103	0.40276	0.34356	GTF2A1
ENSG00000257727	12	56703626	56710120	5	2	65067	0.51907	0.30186	CNPY2		ENSG00000124201	20	47854483	47894963	128	12	65474	0.60033	0.27414	ZNFX1		ENSG00000182324	19	48958766	48969367	17	4	64197	0.4023	0.34373	KCNJ14
ENSG00000128311	22	37406900	37415681	21	5	64988	0.51902	0.30187	TST		ENSG00000163424	3	118864997	118878889	48	10	65460	0.59981	0.27432	C3orf30		ENSG00000198454	9	139863695	139866442	18	2	63934	0.40217	0.34378	C9orf141
ENSG00000157036	3	38537618	38583652	94	10	64861	0.51875	0.30197	EXOG		ENSG00000185112	3	194406622	194409762	10	3	65439	0.59944	0.27444	FAM43A		ENSG00000146414	6	146185381	146285559	129	6	64185	0.40213	0.3438	SHPRH
ENSG00000268133	19	57874934	57909952	75	12	65085	0.51873	0.30197	AC003002.4		ENSG00000178381	7	1191707	1200395	37	8	64846	0.59938	0.27446	ZFAND2A		ENSG00000107882	10	104263744	104393292	268	12	64037	0.40206	0.34382	SUFU
ENSG00000090863	16	74485856	74641012	398	22	65097	0.51862	0.30201	GLG1		ENSG00000186897	12	49726200	49730971	6	2	64140	0.5992	0.27452	C1QL4		ENSG00000160182	21	43782391	43786703	20	6	63841	0.40207	0.34382	TFF1
ENSG00000165202	9	125376948	125378026	4	2	65496	0.51839	0.30209	OR1Q1		ENSG00000149633	20	36838890	36889174	105	12	64938	0.59919	0.27452	KIAA1755		ENSG00000072803	5	171288553	171433877	82	2	63608	0.402	0.34384	FBXW11
ENSG00000084453	12	21417534	21572528	419	33	65226	0.51806	0.30221	SLCO1A2		ENSG00000212928	14	57671888	57673291	4	1	65361	0.59905	0.27457	AL391152.1		ENSG00000114978	2	74379655	74406025	42	3	64090	0.40197	0.34385	MOB1A
ENSG00000090920	19	40353963	40440533	107	18	64795	0.51804	0.30221	FCGBP		ENSG00000178761	15	75192328	75199462	6	2	64753	0.59876	0.27467	FAM219B		ENSG00000175470	10	133747955	133773331	51	6	64094	0.40181	0.34391	PPP2R2D
ENSG00000178772	3	194060494	194072057	13	2	65368	0.51771	0.30233	CPN2		ENSG00000140650	16	8882680	8943188	209	19	64898	0.59868	0.27469	PMM2		ENSG00000057294	12	32943679	33049774	311	25	64192	0.40165	0.34397	PKP2
ENSG00000070985	11	2425745	2444275	1	1	64732	0.51769	0.30234	TRPM5		ENSG00000164172	5	52391509	52405893	50	7	65375	0.59861	0.27471	MOCS2		ENSG00000089847	19	4183351	4224811	64	7	63748	0.40153	0.34401	ANKRD24
ENSG00000214367	4	2229191	2243891	28	3	65489	0.51753	0.30239	HAUS3		ENSG00000110446	11	60704556	60720002	32	9	64435	0.59841	0.27478	SLC15A3		ENSG00000153879	19	33864236	33873592	16	5	63796	0.40151	0.34402	CEBPG
ENSG00000173546	15	75966663	76005189	8	3	63250	0.51735	0.30246	CSPG4		ENSG00000148356	9	130213765	130265780	108	9	65241	0.59838	0.27479	LRSAM1		ENSG00000105141	19	15160195	15169104	28	4	64187	0.40131	0.3441	CASP14
ENSG00000256040	9	119160439	119162885	6	3	65250	0.51718	0.30252	PAPPA-AS1		ENSG00000141295	17	45915058	45918699	11	6	65405	0.5981	0.27489	SCRN2		ENSG00000198520	1	45140364	45191263	42	13	63611	0.40095	0.34423	C1orf228
ENSG00000070950	3	8817088	9005457	645	28	65114	0.51681	0.30264	RAD18		ENSG00000005436	2	75879126	75938115	136	13	65404	0.59785	0.27497	GCFC2		ENSG00000174951	19	49251268	49258647	6	3	63492	0.40089	0.34425	FUT1
ENSG00000137462	4	154622652	154626851	6	3	65098	0.51674	0.30267	TLR2		ENSG00000152795	4	83343717	83351294	26	6	65060	0.59786	0.27497	HNRNPDL		ENSG00000159082	21	34001069	34100359	119	15	64080	0.40087	0.34426	SYNJ1
ENSG00000112473	6	33168222	33172216	3	2	65144	0.51668	0.30269	SLC39A7		ENSG00000125319	17	42219274	42239844	25	4	65273	0.59773	0.27501	C17orf53		ENSG00000100490	14	50796310	50883179	218	25	63730	0.40084	0.34427	CDKL1
ENSG00000132938	13	29598748	30077892	1346	69	65167	0.51668	0.30269	MTUS2		ENSG00000166736	11	113845603	113861035	41	7	64586	0.59761	0.27505	HTR3A		ENSG00000115761	2	10710892	10830101	463	17	64187	0.40013	0.34453	NOL10
ENSG00000251664	5	140255058	140391929	247	17	64635	0.51638	0.30279	PCDHA12		ENSG00000216895	7	155403925	155437899	61	6	65008	0.59749	0.27509	AC009403.2		ENSG00000158748	1	19991780	20006055	27	4	64204	0.40011	0.34454	HTR6
ENSG00000166159	12	1929433	1945918	13	5	64859	0.51625	0.30284	LRTM2		ENSG00000130368	6	160327974	160329108	1	1	65155	0.59725	0.27517	MAS1		ENSG00000258869	14	98215601	98230326	54	9	63817	0.39987	0.34462	RP11-204N11.1
ENSG00000234829	9	21227242	21228221	4	1	65568	0.5162	0.30286	IFNA17		ENSG00000174808	4	75669969	75719896	164	9	65212	0.59691	0.27528	BTC		ENSG00000116668	1	185126212	185260897	116	8	64028	0.39951	0.34476	SWT1
ENSG00000131808	11	30252563	30256808	14	2	65437	0.51613	0.30288	FSHB		ENSG00000132793	20	39969560	39989222	30	8	65263	0.59678	0.27533	LPIN3		ENSG00000099889	22	19957419	20004331	38	7	63091	0.39946	0.34478	ARVCF
ENSG00000178568	2	212240446	213403565	3444	162	64898	0.51597	0.30294	ERBB4		ENSG00000183439	4	165875598	165898820	44	7	65360	0.59675	0.27534	TRIM61		ENSG00000010017	6	13621730	13711796	101	14	64029	0.39918	0.34488	RANBP9
ENSG00000218336	4	183065140	183724177	1543	153	64709	0.51595	0.30294	TENM3		ENSG00000254122	5	140797427	140892546	227	28	65418	0.59674	0.27534	PCDHGB7		ENSG00000163053	2	230899698	230933715	113	15	63059	0.39908	0.34492	SLC16A14
ENSG00000112539	6	165693153	165723096	71	9	64971	0.51589	0.30297	C6orf118		ENSG00000105640	19	17970685	17974962	2	1	64325	0.59675	0.27534	RPL18A		ENSG00000214788	11	59705928	59712807	3	1	62776	0.39891	0.34498	OOSP1
ENSG00000116221	1	54649714	54691137	88	17	64837	0.51538	0.30314	MRPL37		ENSG00000115380	2	56093102	56151274	173	22	65190	0.59668	0.27536	EFEMP1		ENSG00000169851	4	30722037	31148422	956	46	64023	0.39889	0.34499	PCDH7
ENSG00000163453	4	57896939	57976551	408	40	65109	0.51526	0.30319	IGFBP7		ENSG00000164190	5	36876861	37066515	201	21	65314	0.59654	0.27541	NIPBL		ENSG00000154928	3	134316643	134979309	1759	119	63889	0.39834	0.34519	EPHB1
ENSG00000033122	1	70034081	70617628	1387	56	65112	0.51509	0.30324	LRRC7		ENSG00000128951	15	48623208	48635570	8	2	65383	0.59636	0.27547	DUT		ENSG00000001036	6	143815948	143832827	26	3	64275	0.398	0.34531	FUCA2
ENSG00000139651	12	53574484	53584596	17	2	64361	0.51467	0.30339	ZNF740		ENSG00000154914	17	9548015	9633008	138	14	65038	0.59634	0.27547	USP43		ENSG00000134851	4	56262124	56319564	135	12	64280	0.39749	0.3455	TMEM165
ENSG00000155719	16	21689835	21772050	73	12	64895	0.51464	0.3034	OTOA		ENSG00000221818	8	25699246	25902913	474	65	64962	0.59633	0.27548	EBF2		ENSG00000256294	19	44616334	44637027	32	5	64123	0.39733	0.34556	ZNF225
ENSG00000112996	5	44809027	44820530	14	2	65506	0.51451	0.30345	MRPS30		ENSG00000170615	7	102993177	103086624	168	20	64707	0.59596	0.2756	SLC26A5		ENSG00000133687	12	29653773	29937692	820	64	63616	0.39669	0.3458	TMTC1
ENSG00000119682	14	75120140	75179818	51	4	65108	0.5144	0.30349	AREL1		ENSG00000143753	1	224363458	224381143	34	6	64998	0.59585	0.27564	DEGS1		ENSG00000180376	3	56591189	56655846	249	22	64232	0.39657	0.34584	CCDC66
ENSG00000103494	16	53631595	53737850	199	18	65441	0.51428	0.30353	RPGRIP1L		ENSG00000141504	17	7529552	7531194	3	1	65568	0.5954	0.27579	SAT2		ENSG00000155130	6	114178541	114184648	9	4	63673	0.39647	0.34588	MARCKS
ENSG00000198824	13	115079988	115092796	22	3	65339	0.51423	0.30354	CHAMP1		ENSG00000109181	4	69681711	69696914	59	6	65425	0.59513	0.27588	UGT2B10		ENSG00000265303	17	57274927	57292587	18	4	64137	0.39629	0.34595	CTD-2510F5.6
ENSG00000125827	20	7957995	8000476	77	8	65255	0.51413	0.30358	TMX4		ENSG00000182521	14	55880259	55923444	176	11	65124	0.59509	0.27589	TBPL2		ENSG00000073584	17	38781214	38804760	26	4	63867	0.39624	0.34597	SMARCE1
ENSG00000100281	22	35653445	35691800	68	2	65484	0.51411	0.30359	HMGXB4		ENSG00000156587	11	57319129	57335757	45	8	65366	0.59495	0.27594	UBE2L6		ENSG00000020426	14	61201460	61436671	225	14	63977	0.39614	0.346	MNAT1
ENSG00000205754	12	20968673	21245679	977	22	65305	0.51403	0.30361	SLCO1B7		ENSG00000188089	15	42273780	42343388	284	29	65036	0.59479	0.27599	PLA2G4E		ENSG00000254004	19	37001597	37019562	44	8	64203	0.39595	0.34607	ZNF260
ENSG00000177627	12	48876286	48890295	41	5	65500	0.51401	0.30362	C12orf54		ENSG00000160097	1	33327869	33338083	10	3	64422	0.59461	0.27605	FNDC5		ENSG00000101216	20	62218955	62258394	128	12	63884	0.39591	0.34609	GMEB2
ENSG00000108852	17	41952725	41987068	78	7	65141	0.51374	0.30372	MPP2		ENSG00000181965	5	134869991	134871639	1	1	64326	0.59451	0.27609	NEUROG1		ENSG00000169118	15	64457716	64648442	259	10	64229	0.39576	0.34614	CSNK1G1
ENSG00000197846	6	26199748	26200942	9	4	65315	0.5136	0.30377	HIST1H2BF		ENSG00000156222	15	85427885	85518876	314	41	65080	0.59418	0.2762	SLC28A1		ENSG00000108602	17	19641297	19652256	14	4	63988	0.39556	0.34621	ALDH3A1
ENSG00000114854	3	52485118	52488086	2	1	64918	0.51354	0.30379	TNNC1		ENSG00000138658	4	113460492	113558151	189	21	65320	0.5941	0.27622	C4orf21		ENSG00000171992	5	149980642	150038782	69	5	64122	0.39542	0.34626	SYNPO
ENSG00000134007	14	70989075	71001732	31	5	65373	0.51323	0.3039	ADAM20		ENSG00000261787	8	67858736	67874825	10	2	64861	0.59412	0.27622	TCF24		ENSG00000175782	12	69139886	69187508	73	16	63751	0.39523	0.34634	SLC35E3
ENSG00000184156	8	133133108	133493200	952	73	64783	0.51306	0.30395	KCNQ3		ENSG00000164749	8	76320149	76479078	562	31	65283	0.59384	0.27631	HNF4G		ENSG00000143061	1	117117031	117210375	46	9	63190	0.39517	0.34636	IGSF3
ENSG00000196517	1	44457172	44497139	53	9	64849	0.51285	0.30403	SLC6A9		ENSG00000005007	19	18942747	18979045	49	9	64229	0.59364	0.27638	UPF1		ENSG00000121680	11	45931220	45940363	6	2	63465	0.39515	0.34637	PEX16
ENSG00000109680	4	26578059	26756973	18	5	64019	0.51279	0.30405	TBC1D19		ENSG00000132938	13	29598748	30077892	1346	69	65167	0.59323	0.27651	MTUS2		ENSG00000165300	13	88324870	88331871	3	2	63778	0.3951	0.34638	SLITRK5
ENSG00000170989	1	101702444	101707074	7	3	64735	0.51267	0.30409	S1PR1		ENSG00000091592	17	5402747	5522744	485	19	65184	0.59287	0.27663	NLRP1		ENSG00000179094	17	8043790	8059824	32	9	63553	0.39507	0.34639	PER1
ENSG00000165959	14	95648277	95786243	429	29	65072	0.51277	0.30406	CLMN		ENSG00000105278	19	3804022	3869030	110	11	64998	0.59296	0.2766	ZFR2		ENSG00000148908	10	121259340	121302220	118	18	63833	0.39509	0.34639	RGS10
ENSG00000164237	5	10275987	10308138	102	12	65087	0.51255	0.30413	CMBL		ENSG00000124469	19	43084393	43099207	5	2	65482	0.59256	0.27674	CEACAM8		ENSG00000066117	12	50478755	50494495	13	2	64226	0.39478	0.3465	SMARCD1
ENSG00000165124	9	113127531	113342160	766	54	65158	0.51262	0.30411	SVEP1		ENSG00000151500	11	134118173	134123264	4	2	64852	0.59277	0.27667	THYN1		ENSG00000268332	1	6100630	6101399	2	1	63155	0.39478	0.3465	AL035406.1
ENSG00000176834	12	118501398	118573831	180	31	64826	0.51243	0.30418	VSIG10		ENSG00000146109	6	26597180	26600278	14	4	65401	0.59244	0.27678	ABT1		ENSG00000186723	19	15917817	15918936	3	2	64059	0.39474	0.34652	OR10H1
ENSG00000176198	14	20710898	20711979	3	2	65361	0.51236	0.3042	OR11H4		ENSG00000136026	12	106631655	106698057	105	22	64398	0.59227	0.27683	CKAP4		ENSG00000198704	6	28471073	28495992	69	13	64308	0.39455	0.34659	GPX6
ENSG00000087495	20	58152564	58422766	647	45	65050	0.51228	0.30423	PHACTR3		ENSG00000212126	12	11138512	11139511	3	2	65465	0.59212	0.27689	TAS2R50		ENSG00000203871	6	88106840	88109467	11	2	64370	0.39421	0.34671	C6orf164
ENSG00000085265	9	137801431	137809809	21	2	65033	0.51224	0.30424	FCN1		ENSG00000116731	1	14026693	14151574	278	17	65238	0.59185	0.27698	PRDM2		ENSG00000170373	20	23728190	23731905	10	3	63974	0.39419	0.34672	CST1
ENSG00000114999	2	113239731	113299316	103	11	65080	0.51222	0.30425	TTL		ENSG00000253368	1	27320198	27327389	3	1	64751	0.59161	0.27706	TRNP1		ENSG00000141456	17	4574679	4607632	56	3	63677	0.39389	0.34683	PELP1
ENSG00000239887	1	162336698	162356600	45	14	64528	0.51219	0.30426	C1orf226		ENSG00000128595	7	128379346	128411861	74	6	64817	0.59153	0.27708	CALU		ENSG00000233493	19	55890613	55895966	7	2	62780	0.39376	0.34688	TMEM238
ENSG00000206190	15	25922420	26110317	550	49	64913	0.51216	0.30427	ATP10A		ENSG00000186367	5	129083772	129102425	55	8	64873	0.5913	0.27716	KIAA1024L		ENSG00000092421	5	115779312	115910630	296	43	63911	0.39371	0.3469	SEMA6A
ENSG00000066629	14	100204030	100408397	450	40	64933	0.51212	0.30428	EML1		ENSG00000139132	12	32552463	32798984	844	43	65050	0.59103	0.27725	FGD4		ENSG00000248383	5	140306302	140391929	179	14	63428	0.39356	0.34695	PCDHAC1
ENSG00000197506	9	86890372	86955672	179	23	65227	0.51207	0.3043	SLC28A3		ENSG00000171864	20	4702556	4709106	8	2	64805	0.59072	0.27735	PRND		ENSG00000162618	1	79355449	79472403	457	25	63710	0.39346	0.34699	ELTD1
ENSG00000267385	19	4528439	4540079	2	1	65560	0.51205	0.30431	CTB-50L17.14		ENSG00000187600	2	46656329	46711564	135	10	64935	0.59029	0.2775	TMEM247		ENSG00000107186	9	13105703	13279589	116	11	63129	0.3932	0.34709	MPDZ
ENSG00000171236	19	4536421	4540486	2	1	65560	0.51205	0.30431	LRG1		ENSG00000267022	19	44529506	44591471	108	6	65168	0.59025	0.27751	ZNF223		ENSG00000196743	5	150591711	150650001	155	21	63898	0.39294	0.34718	GM2A
ENSG00000165695	9	135600965	135754164	275	25	64913	0.51192	0.30435	AK8		ENSG00000270188	1	238107024	238108575	2	1	65253	0.59017	0.27754	MTRNR2L11		ENSG00000105664	19	18893583	18902123	1	1	61876	0.39282	0.34723	COMP
ENSG00000122691	7	19060614	19157295	93	7	65124	0.51168	0.30444	TWIST1		ENSG00000114251	3	55499743	55523973	45	10	64634	0.59003	0.27759	WNT5A		ENSG00000106049	7	27565061	27702614	405	18	63408	0.39275	0.34725	HIBADH
ENSG00000197763	3	126290622	126373998	214	23	65363	0.51155	0.30448	TXNRD3		ENSG00000125734	19	6729925	6737614	2	1	65579	0.58978	0.27767	GPR108		ENSG00000263002	19	44645710	44663156	17	3	64132	0.39271	0.34727	ZNF234
ENSG00000164885	7	150750899	150755617	11	4	64899	0.51116	0.30462	CDK5		ENSG00000163159	1	151142463	151167797	13	5	64686	0.58965	0.27771	VPS72		ENSG00000170633	12	121837844	121868389	66	3	64250	0.39255	0.34733	RNF34
ENSG00000006611	11	17515442	17565963	120	18	64818	0.51115	0.30462	USH1C		ENSG00000128482	17	19314438	19320589	2	1	63191	0.58959	0.27773	RNF112		ENSG00000153060	16	10721358	10788802	329	27	63885	0.39252	0.34734	TEKT5
ENSG00000174405	13	108859787	108870716	11	4	64163	0.51107	0.30465	LIG4		ENSG00000268241	2	175200601	175202151	1	1	64218	0.58932	0.27782	AC018470.1		ENSG00000188820	6	116782533	116784934	6	3	64223	0.39242	0.34737	FAM26F
ENSG00000222047	10	75669727	75682535	15	2	64961	0.51072	0.30477	C10orf55		ENSG00000115568	2	219502639	219524378	32	4	65552	0.58922	0.27786	ZNF142		ENSG00000267001	19	2717767	2740046	6	1	63042	0.39233	0.34741	AC006538.4
ENSG00000129347	19	10663761	10676713	49	7	65364	0.51074	0.30477	KRI1		ENSG00000007545	16	1662326	1727909	84	5	64837	0.58914	0.27788	CRAMP1L		ENSG00000107099	9	214854	465259	984	60	63763	0.39221	0.34745	DOCK8
ENSG00000132300	2	86333305	86369280	79	8	65245	0.51041	0.30488	PTCD3		ENSG00000198000	9	95059640	95087918	58	7	65471	0.58904	0.27792	NOL8		ENSG00000143772	1	226819391	226927024	189	29	64010	0.3922	0.34746	ITPKB
ENSG00000119535	1	36931644	36948879	26	7	65046	0.51025	0.30494	CSF3R		ENSG00000125482	9	135251008	135282209	57	7	65344	0.58896	0.27794	TTF1		ENSG00000184786	6	170140210	170151655	28	5	64209	0.3922	0.34746	TCTE3
ENSG00000175084	2	220283099	220291461	12	2	65101	0.50998	0.30503	DES		ENSG00000171109	3	179065480	179112719	71	10	65069	0.58893	0.27795	MFN1		ENSG00000166848	16	75681684	75795770	190	13	63881	0.39212	0.34748	TERF2IP
ENSG00000121350	12	21590549	21623300	197	9	64782	0.50998	0.30503	PYROXD1		ENSG00000069188	17	71330523	71640228	649	84	64910	0.5889	0.27797	SDK2		ENSG00000114026	3	9791628	9829903	58	8	63564	0.39208	0.3475	OGG1
ENSG00000182208	11	1490687	1522477	70	5	65061	0.50972	0.30513	MOB2		ENSG00000151116	11	18551156	18610294	149	16	64798	0.58879	0.278	UEVLD		ENSG00000135108	12	117581146	117628336	142	6	63885	0.39204	0.34751	FBXO21
ENSG00000152240	18	43684298	43708299	53	6	64080	0.50969	0.30513	HAUS1		ENSG00000116574	1	228870824	228882416	41	6	65478	0.5886	0.27806	RHOU		ENSG00000130751	19	47523077	47549033	1	1	62696	0.39201	0.34753	NPAS1
ENSG00000127377	7	151125921	151137899	20	6	64571	0.50948	0.30521	CRYGN		ENSG00000205038	8	110374706	110542559	348	13	65305	0.58851	0.2781	PKHD1L1		ENSG00000133878	8	33448856	33457624	18	4	63513	0.39193	0.34755	DUSP26
ENSG00000110436	11	35272753	35441610	483	34	65258	0.50941	0.30523	SLC1A2		ENSG00000118369	11	77899858	77925757	39	6	65060	0.58849	0.2781	USP35		ENSG00000106327	7	100218039	100240402	29	5	64010	0.39185	0.34758	TFR2
ENSG00000101745	18	9136226	9285983	299	16	65283	0.50913	0.30533	ANKRD12		ENSG00000144843	3	119298115	119308792	19	7	64439	0.58848	0.27811	ADPRH		ENSG00000182168	4	96083655	96470357	787	73	63492	0.39167	0.34765	UNC5C
ENSG00000120149	5	174151536	174157896	12	2	65334	0.50901	0.30537	MSX2		ENSG00000101473	20	44470360	44486045	33	9	65083	0.58847	0.27811	ACOT8		ENSG00000100300	22	43547520	43559248	21	3	63776	0.39168	0.34765	TSPO
ENSG00000168703	20	43752066	43753106	4	2	65476	0.50901	0.30537	WFDC12		ENSG00000103150	16	83932731	83949787	73	5	64877	0.58843	0.27812	MLYCD		ENSG00000221864	21	46086106	46086844	9	2	64332	0.39107	0.34787	KRTAP12-2
ENSG00000185745	10	91152303	91163745	26	7	65298	0.50898	0.30538	IFIT1		ENSG00000171466	19	9759330	9785776	48	4	65505	0.58841	0.27813	ZNF562		ENSG00000171877	15	44162962	44487450	345	11	64178	0.39104	0.34788	FRMD5
ENSG00000128340	22	37621301	37640488	35	4	64835	0.5088	0.30545	RAC2		ENSG00000135968	2	109065017	109125871	161	12	65393	0.58815	0.27822	GCC2		ENSG00000180481	12	75784850	75826468	122	6	64273	0.39101	0.34789	GLIPR1L2
ENSG00000111707	12	118814185	118855840	73	4	65294	0.50871	0.30548	SUDS3		ENSG00000146457	6	160146617	160177351	67	9	65364	0.58783	0.27832	WTAP		ENSG00000175785	14	94184644	94254827	113	25	63475	0.39103	0.34789	PRIMA1
ENSG00000029559	4	88720733	88733074	35	8	65423	0.50853	0.30554	IBSP		ENSG00000166508	7	99690351	99699563	21	4	65469	0.58773	0.27836	MCM7		ENSG00000158552	2	220059959	220074373	19	6	63568	0.39081	0.34797	ZFAND2B
ENSG00000111291	12	13093709	13105081	16	5	64887	0.5083	0.30562	GPRC5D		ENSG00000233538	2	232316906	232317864	3	2	65230	0.58751	0.27843	AC017104.2		ENSG00000187581	14	93813537	93814702	8	3	64360	0.39077	0.34798	COX8C
ENSG00000162989	2	155554811	155714863	370	43	64925	0.50828	0.30563	KCNJ3		ENSG00000130176	19	11649532	11661138	24	5	65298	0.58721	0.27853	CNN1		ENSG00000041357	15	78832747	78841604	27	4	64118	0.39076	0.34799	PSMA4
ENSG00000183891	2	20096404	20101747	9	3	64378	0.50817	0.30567	TTC32		ENSG00000150722	2	182818968	182996125	351	32	65189	0.58718	0.27854	PPP1R1C		ENSG00000108518	17	4848947	4852356	11	5	64149	0.39056	0.34806	PFN1
ENSG00000089057	20	4833002	4990939	203	29	64583	0.50816	0.30567	SLC23A2		ENSG00000172183	15	89179384	89199714	34	6	64648	0.58707	0.27858	ISG20		ENSG00000108924	17	53342373	53402426	98	18	63882	0.39037	0.34813	HLF
ENSG00000171130	7	149570057	149577784	31	4	64640	0.50809	0.3057	ATP6V0E2		ENSG00000146963	7	139025105	139108198	148	5	64799	0.58666	0.27872	C7orf55-LUC7L2		ENSG00000100918	14	24641062	24649463	10	3	62246	0.39034	0.34814	REC8
ENSG00000249158	5	140248689	140391929	252	13	64639	0.50796	0.30574	PCDHA11		ENSG00000115107	2	119981384	120023228	145	20	64934	0.58655	0.27875	STEAP3		ENSG00000270394	4	117220016	117221520	3	1	64327	0.39026	0.34817	MTRNR2L13
ENSG00000164900	7	150845676	150871832	44	7	65161	0.50763	0.30586	GBX1		ENSG00000105926	7	24612887	24733812	350	9	65324	0.58654	0.27876	MPP6		ENSG00000134186	1	109234945	109244425	7	4	63817	0.39006	0.34825	PRPF38B
ENSG00000151208	10	79550549	79686378	320	11	65149	0.50749	0.30591	DLG5		ENSG00000146090	5	179527795	179636153	248	52	64724	0.58633	0.27883	RASGEF1C		ENSG00000123329	12	57866038	57882597	28	6	63796	0.38985	0.34832	ARHGAP9
ENSG00000130363	6	159393903	159421219	155	7	65544	0.50742	0.30593	RSPH3		ENSG00000253846	5	140792743	140892546	232	29	65417	0.58627	0.27885	PCDHGA10		ENSG00000183833	3	119421869	119485949	138	16	64182	0.38974	0.34836	MAATS1
ENSG00000134184	1	110230436	110251661	19	4	64511	0.50738	0.30594	GSTM1		ENSG00000028203	12	95611522	95696566	251	25	65301	0.586	0.27894	VEZT		ENSG00000180638	17	19581601	19622292	55	9	63189	0.38974	0.34837	SLC47A2
ENSG00000136709	2	128458596	128568761	239	27	65370	0.50733	0.30596	WDR33		ENSG00000163681	3	57741177	57914895	227	20	65196	0.58589	0.27897	SLMAP		ENSG00000168894	2	85822848	85824736	7	2	64177	0.38922	0.34855	RNF181
ENSG00000131503	5	139781399	139929163	103	18	65219	0.50724	0.30599	ANKHD1		ENSG00000114738	3	50648951	50686720	27	2	65400	0.58556	0.27909	MAPKAPK3		ENSG00000099246	10	27793197	27831143	44	7	64067	0.38909	0.3486	RAB18
ENSG00000254996	5	139781493	139929154	103	18	65219	0.50724	0.30599	ANKHD1-EIF4EBP3		ENSG00000103496	16	31044210	31054296	16	3	65501	0.58553	0.27909	STX4		ENSG00000157349	16	70323566	70369186	13	4	63761	0.38899	0.34864	DDX19B
ENSG00000272617	16	69362547	69368774	11	3	64542	0.50725	0.30599	RP11-343C2.12		ENSG00000230610	1	38292232	38293886	1	1	65559	0.58534	0.27916	AL929472.1		ENSG00000178852	17	45400656	45518678	287	12	64257	0.38879	0.34871	EFCAB13
ENSG00000214306	11	107643129	107647344	15	5	65052	0.5071	0.30604	AP001024.2		ENSG00000204969	5	140174444	140391929	348	17	64743	0.58461	0.2794	PCDHA2		ENSG00000129465	14	24805227	24809251	16	2	64218	0.38872	0.34874	RIPK3
ENSG00000068878	2	54091204	54197977	269	17	65329	0.50688	0.30612	PSME4		ENSG00000116748	1	115215719	115238239	50	11	64930	0.58442	0.27947	AMPD1		ENSG00000130347	6	107018903	107077373	214	14	64269	0.38862	0.34878	RTN4IP1
ENSG00000145491	5	10441636	10472141	48	3	64846	0.5067	0.30618	ROPN1L		ENSG00000253873	5	140800762	140891835	220	28	65417	0.5843	0.27951	PCDHGA11		ENSG00000164086	3	52082935	52090566	1	1	63829	0.38856	0.3488	DUSP7
ENSG00000174564	3	136665072	136729927	109	8	64210	0.50663	0.30621	IL20RB		ENSG00000112029	6	153291664	153304714	36	5	65485	0.58421	0.27954	FBXO5		ENSG00000187105	14	73945189	74025651	74	15	63403	0.38852	0.34881	HEATR4
ENSG00000148943	11	27516123	27528320	13	3	65184	0.50648	0.30626	LIN7C		ENSG00000091138	7	107405912	107443670	54	10	64923	0.58408	0.27958	SLC26A3		ENSG00000147684	8	125551344	125580751	107	15	63838	0.3885	0.34882	NDUFB9
ENSG00000115524	2	198254508	198299815	41	6	65356	0.50639	0.30629	SF3B1		ENSG00000176340	11	63742079	63744015	2	1	64500	0.58403	0.2796	COX8A		ENSG00000123388	12	54366910	54371427	5	1	62461	0.38826	0.34891	HOXC11
ENSG00000113712	5	148871760	148931007	79	13	65180	0.50639	0.30629	CSNK1A1		ENSG00000157578	21	40777770	40817731	98	7	65357	0.58386	0.27966	LCA5L		ENSG00000124900	11	55650773	55659286	18	6	64274	0.38821	0.34893	TRIM51
ENSG00000205439	21	46077849	46078258	2	1	65586	0.50594	0.30645	KRTAP12-3		ENSG00000174851	11	66052051	66056641	6	2	64573	0.58372	0.2797	YIF1A		ENSG00000078549	7	31092076	31151089	75	14	63640	0.38812	0.34896	ADCYAP1R1
ENSG00000196357	19	36673188	36737159	145	11	65132	0.50561	0.30656	ZNF565		ENSG00000149679	20	60963688	60982341	19	3	65078	0.58317	0.27989	CABLES2		ENSG00000165066	8	41502697	41508855	17	6	63333	0.388	0.34901	NKX6-3
ENSG00000162975	2	11052063	11054350	4	2	64456	0.50561	0.30657	KCNF1		ENSG00000184166	17	2995352	2996290	3	1	65242	0.58311	0.27991	OR1D2		ENSG00000047249	8	54628117	54756118	94	3	63962	0.38788	0.34905	ATP6V1H
ENSG00000158483	11	71498556	71512282	48	4	64795	0.50557	0.30658	FAM86C1		ENSG00000269955	7	139026106	139107345	145	5	64790	0.58284	0.28	LUC7L2		ENSG00000138036	2	44001178	44037149	123	10	64111	0.38781	0.34908	DYNC2LI1
ENSG00000139668	13	52158644	52336171	168	21	64700	0.50549	0.30661	WDFY2		ENSG00000171811	10	134621896	134756327	316	24	64919	0.58276	0.28003	TTC40		ENSG00000139629	12	51745031	51786651	26	6	63920	0.38768	0.34912	GALNT6
ENSG00000241404	6	32132360	32136058	10	4	65558	0.50539	0.30664	EGFL8		ENSG00000089558	17	40308909	40333296	20	4	65330	0.58271	0.28004	KCNH4		ENSG00000184321	11	5423827	5424777	12	2	64308	0.38765	0.34914	OR51J1
ENSG00000150907	13	41129804	41240734	184	10	65415	0.50534	0.30666	FOXO1		ENSG00000162645	1	89571815	89616139	102	8	65388	0.58266	0.28006	GBP2		ENSG00000257017	16	72088491	72094954	11	4	64259	0.38724	0.34929	HP
ENSG00000140284	15	50474393	50528592	160	14	64482	0.50502	0.30677	SLC27A2		ENSG00000186090	3	183749332	183757157	36	7	65190	0.5825	0.28011	HTR3D		ENSG00000173214	6	111580551	111592370	27	8	63523	0.38714	0.34933	KIAA1919
ENSG00000067182	12	6437923	6451280	7	1	64511	0.5048	0.30685	TNFRSF1A		ENSG00000170855	12	120881764	120884215	1	1	65073	0.58246	0.28013	TRIAP1		ENSG00000117859	1	52042851	52254889	201	16	64002	0.38679	0.34945	OSBPL9
ENSG00000180613	4	54965690	54968672	8	2	64958	0.50471	0.30688	GSX2		ENSG00000234719	16	12021230	12070500	110	11	65087	0.58247	0.28013	RP11-166B2.1		ENSG00000135829	1	182808504	182856886	47	4	64147	0.38637	0.34961	DHX9
ENSG00000111276	12	12867992	12875305	6	2	63746	0.50445	0.30697	CDKN1B		ENSG00000114988	2	97371666	97405801	33	4	65304	0.58163	0.28041	LMAN2L		ENSG00000125735	19	6663148	6670599	22	8	63423	0.38567	0.34987	TNFSF14
ENSG00000100304	22	43562628	43583139	22	5	64005	0.50448	0.30696	TTLL12		ENSG00000164220	5	75911307	75919259	21	6	65116	0.58215	0.28023	F2RL2		ENSG00000154920	17	48450581	48458844	26	5	64280	0.38568	0.34987	EME1
ENSG00000174937	11	56236964	56238014	4	2	65483	0.5043	0.30703	OR5M3		ENSG00000146453	6	160221298	160241736	55	10	64197	0.58132	0.28051	PNLDC1		ENSG00000148488	10	17360382	17496329	683	34	64151	0.38564	0.34988	ST8SIA6
ENSG00000147606	8	92221722	92410378	321	24	64960	0.50432	0.30702	SLC26A7		ENSG00000101115	20	50400581	50419059	75	15	65209	0.58154	0.28044	SALL4		ENSG00000250151	3	9834766	9877085	111	11	64033	0.38564	0.34988	ARPC4-TTLL3
ENSG00000163682	4	39455744	39460568	20	5	65396	0.50423	0.30705	RPL9		ENSG00000255408	5	140180783	140391929	339	17	64732	0.58095	0.28064	PCDHA3		ENSG00000153982	17	57297828	57353328	70	6	63127	0.38543	0.34996	GDPD1
ENSG00000161653	17	42081914	42086431	9	2	64399	0.50424	0.30705	NAGS		ENSG00000269514	12	48592170	48595814	25	4	65555	0.58063	0.28074	DKFZP779L1853		ENSG00000186918	8	28203102	28260218	33	3	64204	0.38514	0.35007	ZNF395
ENSG00000178171	2	131513008	131525707	7	2	65326	0.50357	0.30728	AMER3		ENSG00000138162	10	123748689	124014060	755	78	64771	0.58041	0.28082	TACC2		ENSG00000171097	9	131595221	131644773	68	4	63953	0.3851	0.35008	CCBL1
ENSG00000175155	17	57409050	57479090	112	14	64748	0.5034	0.30734	YPEL2		ENSG00000115594	2	102681004	102796334	308	25	65171	0.57988	0.281	IL1R1		ENSG00000135932	2	231577560	231685790	123	11	63686	0.38509	0.35009	CAB39
ENSG00000103126	16	337440	402673	84	8	64269	0.50334	0.30736	AXIN1		ENSG00000105894	7	136912088	137028611	238	36	64678	0.57978	0.28103	PTN		ENSG00000272741	3	195975101	196045093	160	13	63990	0.38509	0.35009	RP11-447L10.1
ENSG00000170537	16	18995256	19075264	160	13	65356	0.50324	0.3074	TMC7		ENSG00000183695	11	19076002	19082228	36	6	65266	0.57977	0.28104	MRGPRX2		ENSG00000157077	1	52608046	52812358	202	11	64322	0.38461	0.35026	ZFYVE9
ENSG00000132603	16	69373333	69377014	9	2	64744	0.50297	0.30749	NIP7		ENSG00000178206	2	132044330	132050127	2	1	64597	0.57972	0.28105	CYP4F31P		ENSG00000204694	6	29393281	29424848	185	12	64390	0.38458	0.35027	OR11A1
ENSG00000137876	15	55473004	55489265	52	7	65441	0.5029	0.30752	RSL24D1		ENSG00000169016	2	11584501	11606297	46	2	65064	0.57967	0.28107	E2F6		ENSG00000170476	5	138723169	138725770	1	1	64313	0.38441	0.35034	MZB1
ENSG00000164211	5	110831731	110848288	12	4	63929	0.50286	0.30753	STARD4		ENSG00000116793	1	114239453	114302111	96	10	65233	0.57948	0.28113	PHTF1		ENSG00000110442	11	36295051	36310999	43	6	64143	0.38434	0.35036	COMMD9
ENSG00000187522	10	14880163	14913740	37	6	64636	0.5022	0.30776	HSPA14		ENSG00000175711	17	80900031	81009686	313	29	64844	0.57942	0.28115	B3GNTL1		ENSG00000180644	10	72357104	72362531	14	5	63598	0.38433	0.35037	PRF1
ENSG00000239389	5	140261793	140391929	242	17	64641	0.50205	0.30782	PCDHA13		ENSG00000082929	4	5526296	5529528	4	1	65369	0.57909	0.28126	C4orf6		ENSG00000109625	4	8594387	8621488	70	10	63250	0.38417	0.35043	CPZ
ENSG00000188033	19	12688775	12750912	97	6	65137	0.50194	0.30786	ZNF490		ENSG00000114054	3	135969148	136056738	113	14	65298	0.57907	0.28127	PCCB		ENSG00000205971	7	1732446	1733961	2	1	62758	0.3838	0.35056	AC074389.6
ENSG00000108518	17	4848947	4852356	11	5	65322	0.50189	0.30787	PFN1		ENSG00000142676	1	24018269	24022915	3	1	65557	0.57888	0.28133	RPL11		ENSG00000118246	2	207630081	207657233	58	10	64155	0.38354	0.35066	FASTKD2
ENSG00000234906	19	45449243	45452822	15	3	65004	0.50188	0.30788	APOC2		ENSG00000186812	18	32820994	32847097	39	10	65449	0.57884	0.28135	ZNF397		ENSG00000185787	15	79102829	79190475	296	13	64068	0.38346	0.35069	MORF4L1
ENSG00000196262	7	44836279	44864163	64	8	64940	0.50183	0.30789	PPIA		ENSG00000185101	11	417933	442011	10	2	64247	0.57877	0.28137	ANO9		ENSG00000139973	14	62453803	62568431	454	54	63870	0.38343	0.3507	SYT16
ENSG00000100532	14	54976530	55005567	32	6	65242	0.50185	0.30789	CGRRF1		ENSG00000151490	12	15475331	15750333	489	42	64721	0.57861	0.28143	PTPRO		ENSG00000167210	18	44056935	44236996	559	58	63825	0.38318	0.35079	LOXHD1
ENSG00000115252	2	183004763	183387919	1087	44	65193	0.50181	0.3079	PDE1A		ENSG00000167770	11	63753325	63769283	23	4	64466	0.57849	0.28147	OTUB1		ENSG00000137486	11	74975226	75062873	144	26	63575	0.38305	0.35084	ARRB1
ENSG00000169299	4	37828255	37864558	151	14	65290	0.50173	0.30793	PGM2		ENSG00000165995	10	18429606	18830798	1382	102	64972	0.57826	0.28155	CACNB2		ENSG00000009780	1	28052490	28089633	3	1	64011	0.38284	0.35092	FAM76A
ENSG00000258674	19	19627036	19646885	33	3	64378	0.50159	0.30798	CTC-260F20.3		ENSG00000203286	9	3452305	3469181	16	2	65131	0.57817	0.28158	AL365202.1		ENSG00000126861	17	29599031	29624557	23	3	63878	0.38274	0.35096	OMG
ENSG00000137154	9	19375713	19380252	8	2	65443	0.50101	0.30818	RPS6		ENSG00000185950	13	110406184	110438915	75	11	64998	0.57775	0.28172	IRS2		ENSG00000170142	3	23847394	23932807	156	19	64067	0.38257	0.35102	UBE2E1
ENSG00000181408	17	80332153	80333462	1	1	65396	0.50095	0.3082	UTS2R		ENSG00000170325	11	129769601	129872730	200	26	64885	0.57767	0.28174	PRDM10		ENSG00000170345	14	75745477	75748933	7	3	63166	0.38258	0.35102	FOS
ENSG00000084774	2	27440258	27466811	60	7	65476	0.50083	0.30824	CAD		ENSG00000047457	3	148880197	148939842	126	22	64698	0.57765	0.28175	CP		ENSG00000167131	17	42976510	42982758	17	3	64162	0.38247	0.35105	CCDC103
ENSG00000104848	19	49570675	49576198	16	2	65023	0.50034	0.30842	KCNA7		ENSG00000111802	6	24650205	24667261	49	7	65320	0.57731	0.28186	TDP2		ENSG00000144847	3	118619404	118864915	581	39	64095	0.38232	0.35111	IGSF11
ENSG00000120948	1	11072414	11085796	17	2	64769	0.50022	0.30846	TARDBP		ENSG00000184909	1	178511950	178517579	23	3	65434	0.57728	0.28188	C1ORF220		ENSG00000155307	21	15857549	15955723	253	21	63827	0.38216	0.35117	SAMSN1
ENSG00000137486	11	74975226	75062873	144	26	64734	0.50015	0.30848	ARRB1		ENSG00000137843	15	40509629	40569688	65	11	64626	0.57717	0.28191	PAK6		ENSG00000162378	1	53192126	53293014	165	9	63981	0.38206	0.35121	ZYG11B
ENSG00000138483	3	107096188	107097481	2	1	65383	0.49968	0.30865	CCDC54		ENSG00000179862	1	41326729	41328018	8	3	65299	0.57711	0.28193	CITED4		ENSG00000173451	12	72056789	72074419	24	6	64123	0.38196	0.35125	THAP2
ENSG00000196663	14	102829300	102968818	381	14	65285	0.49927	0.30879	TECPR2		ENSG00000177889	12	93799449	93836038	46	11	64998	0.57684	0.28202	UBE2N		ENSG00000189042	19	37178514	37218603	77	6	64321	0.38184	0.35129	ZNF567
ENSG00000267941	7	65939543	65940709	2	1	65539	0.49916	0.30883	AC008267.1		ENSG00000054938	11	74407474	74442430	55	14	64393	0.57679	0.28204	CHRDL2		ENSG00000130177	13	115000362	115038198	76	7	64184	0.38181	0.3513	CDC16
ENSG00000197937	19	53627325	53662328	34	8	64566	0.49894	0.30891	ZNF347		ENSG00000139718	12	122242086	122270562	12	4	64730	0.5768	0.28204	SETD1B		ENSG00000178828	1	20140523	20141771	4	2	64132	0.38154	0.3514	RNF186
ENSG00000177628	1	155204243	155214490	17	3	65148	0.49893	0.30892	GBA		ENSG00000158156	1	28285973	28294607	17	5	65118	0.57625	0.28222	XKR8		ENSG00000163110	4	95373037	95589377	411	21	63693	0.38124	0.35151	PDLIM5
ENSG00000011465	12	91539025	91576900	29	3	65126	0.49884	0.30894	DCN		ENSG00000164089	4	109663196	109684210	47	4	65253	0.57604	0.28229	ETNPPL		ENSG00000214188	7	116593953	116738860	111	18	63733	0.38084	0.35166	ST7-OT4
ENSG00000159128	21	34775202	34851655	181	11	64729	0.49885	0.30894	IFNGR2		ENSG00000167394	16	31072164	31085641	17	3	65254	0.57604	0.28229	ZNF668		ENSG00000182230	5	175487692	175559261	11	4	63166	0.37994	0.352	FAM153B
ENSG00000196604	2	130831108	130886795	3	1	64555	0.49868	0.309	POTEF		ENSG00000155729	2	201353675	201384507	61	15	65137	0.57601	0.2823	KCTD18		ENSG00000012983	14	50885219	51027844	197	19	64151	0.37989	0.35201	MAP4K5
ENSG00000180190	8	439803	495781	251	25	64992	0.49866	0.30901	TDRP		ENSG00000172795	5	112312399	112356667	100	12	65271	0.57591	0.28234	DCP2		ENSG00000181026	15	89164527	89175513	15	3	63660	0.37986	0.35202	AEN
ENSG00000105401	19	10501810	10530797	49	7	65006	0.49854	0.30905	CDC37		ENSG00000180035	16	30389427	30411429	27	4	65342	0.57555	0.28246	ZNF48		ENSG00000155324	5	125695824	125832186	196	33	63631	0.37985	0.35203	GRAMD3
ENSG00000154122	5	14704910	14871887	311	30	64680	0.49829	0.30914	ANKH		ENSG00000154856	18	10454625	10489945	114	16	64736	0.57542	0.2825	APCDD1		ENSG00000112144	6	52866077	52926600	72	12	64250	0.37961	0.35212	ICK
ENSG00000196739	9	116917840	117074791	400	64	64849	0.49817	0.30918	COL27A1		ENSG00000187173	1	152670840	152671918	2	1	65577	0.57533	0.28254	LCE2A		ENSG00000169375	15	75661720	75748183	65	6	63331	0.37957	0.35213	SIN3A
ENSG00000175895	8	96146032	96168912	64	7	64494	0.49808	0.30921	PLEKHF2		ENSG00000075945	1	169890467	170054349	431	12	65185	0.5752	0.28258	KIFAP3		ENSG00000187080	1	248128535	248129641	5	2	64390	0.37943	0.35218	OR2AK2
ENSG00000128591	7	128470431	128499328	51	7	65077	0.49778	0.30932	FLNC		ENSG00000144057	2	107418056	107503564	288	19	65355	0.57514	0.2826	ST6GAL2		ENSG00000175206	1	11905766	11908402	11	4	64255	0.37931	0.35223	NPPA
ENSG00000177666	11	818902	825573	1	1	65212	0.49739	0.30946	PNPLA2		ENSG00000204970	5	140165876	140391929	367	17	64778	0.57506	0.28262	PCDHA1		ENSG00000170509	4	88224941	88244058	52	12	63969	0.37925	0.35225	HSD17B13
ENSG00000176219	14	20691791	20692964	9	2	65587	0.49708	0.30957	OR11H6		ENSG00000059769	9	114393632	114432508	139	17	65167	0.57507	0.28262	DNAJC25		ENSG00000205726	21	35014706	35272165	309	38	63772	0.37907	0.35232	ITSN1
ENSG00000165502	14	50085237	50087403	7	2	65401	0.49705	0.30958	RPL36AL		ENSG00000244115	9	114393666	114432509	139	17	65167	0.57507	0.28262	DNAJC25-GNG10		ENSG00000135525	6	136663875	136871957	114	3	63195	0.37889	0.35239	MAP7
ENSG00000174695	5	82348665	82373682	50	5	65171	0.49694	0.30962	TMEM167A		ENSG00000095383	9	100961311	101017915	225	25	65414	0.57495	0.28266	TBC1D2		ENSG00000125885	20	5931298	5975852	107	12	64092	0.37881	0.35241	MCM8
ENSG00000162881	2	42989642	42991401	7	2	63713	0.49685	0.30965	OXER1		ENSG00000109618	4	25121627	25162204	66	11	64901	0.57486	0.28269	SEPSECS		ENSG00000068912	2	54014181	54045956	69	12	64252	0.37881	0.35242	ERLEC1
ENSG00000113758	5	176883609	176901402	13	1	64399	0.49652	0.30976	DBN1		ENSG00000113240	5	178029665	178057616	40	7	64897	0.57457	0.28279	CLK4		ENSG00000160339	9	137772654	137779924	28	6	63724	0.37847	0.35254	FCN2
ENSG00000255994	14	70037483	70038032	1	1	64903	0.49682	0.30966	CCDC177		ENSG00000177954	1	153963235	153964626	1	1	65246	0.57471	0.28274	RPS27		ENSG00000185811	7	50343720	50472799	204	32	63820	0.37848	0.35254	IKZF1
ENSG00000160801	3	46919236	46945287	34	7	64788	0.49631	0.30984	PTH1R		ENSG00000146834	7	100026413	100031741	12	3	65302	0.57421	0.28291	MEPCE		ENSG00000166886	12	57482677	57489259	11	6	64267	0.37843	0.35255	NAB2
ENSG00000167088	18	19192228	19210417	16	2	65348	0.49612	0.30991	SNRPD1		ENSG00000111911	6	126277927	126301387	27	2	65078	0.57411	0.28295	HINT3		ENSG00000182308	4	41983713	41988476	10	3	64074	0.37835	0.35259	DCAF4L1
ENSG00000176055	5	89754020	89770585	12	3	64362	0.49569	0.31006	MBLAC2		ENSG00000165646	10	119000604	119038941	61	13	64450	0.57382	0.28304	SLC18A2		ENSG00000196228	2	108863651	108881807	52	9	63702	0.3783	0.3526	SULT1C3
ENSG00000165912	11	47199076	47207994	16	4	65021	0.49503	0.31029	PACSIN3		ENSG00000107263	9	134452157	134615461	369	24	64969	0.57362	0.28311	RAPGEF1		ENSG00000134461	10	5903580	5931869	106	11	64006	0.37829	0.35261	ANKRD16
ENSG00000234465	19	44080952	44088116	25	7	64868	0.49485	0.31035	PINLYP		ENSG00000112218	6	97242002	97285353	110	14	65346	0.57356	0.28313	GPR63		ENSG00000100483	14	50575350	50583318	28	6	63903	0.3782	0.35264	VCPKMT
ENSG00000188687	2	74443369	74570541	152	20	64991	0.49483	0.31036	SLC4A5		ENSG00000270898	2	53897430	54087297	518	22	65323	0.57347	0.28316	ASB3		ENSG00000163374	1	155629237	155658791	20	5	63903	0.37813	0.35267	YY1AP1
ENSG00000261567	16	85391069	85393055	2	1	64253	0.49472	0.3104	RP11-680G10.1		ENSG00000101425	20	36888551	36965907	155	27	64931	0.57335	0.2832	BPI		ENSG00000102796	13	52342129	52378293	38	10	63699	0.37807	0.35269	DHRS12
ENSG00000167646	19	55670031	55678090	27	6	64943	0.49443	0.3105	DNAAF3		ENSG00000107372	9	74966341	74980163	30	5	65191	0.57323	0.28324	ZFAND5		ENSG00000258740	14	75705319	75735986	45	9	63530	0.37782	0.35278	RP11-293M10.1
ENSG00000101577	18	2916992	3013313	200	16	65041	0.49445	0.31049	LPIN2		ENSG00000176903	14	74178494	74181128	3	2	64804	0.57333	0.28321	PNMA1		ENSG00000188558	1	248684916	248685964	1	1	64385	0.37783	0.35278	OR2G6
ENSG00000182053	11	49050504	49059579	16	2	64902	0.49413	0.31061	TRIM49B		ENSG00000157766	15	89346674	89418585	152	22	64882	0.57291	0.28335	ACAN		ENSG00000180424	20	30028322	30038060	21	4	63188	0.3776	0.35286	DEFB123
ENSG00000006468	7	13930853	14031050	189	23	65023	0.49419	0.31058	ETV1		ENSG00000127362	7	141463897	141464997	2	1	65577	0.57319	0.28326	TAS2R3		ENSG00000205047	16	87731749	87739290	20	4	62345	0.37762	0.35286	FLJ00104
ENSG00000273217	5	130761584	131132676	434	13	65406	0.49411	0.31062	CTC-432M15.3		ENSG00000111291	12	13093709	13105081	16	5	64887	0.57269	0.28343	GPRC5D		ENSG00000134852	4	56294070	56413305	387	11	64252	0.37759	0.35287	CLOCK
ENSG00000269881	16	299546	319942	14	1	64493	0.49354	0.31082	ITFG3		ENSG00000249459	17	18561742	18585575	5	2	64368	0.57257	0.28347	ZNF286B		ENSG00000164742	7	45613739	45762715	372	38	63664	0.37735	0.35296	ADCY1
ENSG00000173876	10	92828	120103	14	3	64861	0.49344	0.31085	TUBB8		ENSG00000215251	20	3127165	3140543	8	2	64263	0.57236	0.28354	FASTKD5		ENSG00000163646	3	150643950	150690786	113	15	63721	0.37731	0.35297	CLRN1
ENSG00000139767	12	119419300	119600856	551	34	64864	0.49345	0.31085	SRRM4		ENSG00000163743	4	76404247	76439974	82	10	65091	0.5721	0.28363	RCHY1		ENSG00000146378	6	132938161	132945414	25	7	63568	0.37701	0.35308	TAAR2
ENSG00000100395	22	41601209	41627275	82	5	65312	0.49344	0.31085	L3MBTL2		ENSG00000187239	9	132649466	132805473	458	27	65285	0.57201	0.28366	FNBP1		ENSG00000141577	17	79163393	79196799	13	3	63570	0.37695	0.35311	AZI1
ENSG00000155011	4	107842959	108204963	683	71	64918	0.49333	0.31089	DKK2		ENSG00000198056	12	57125380	57146157	21	3	65234	0.572	0.28366	PRIM1		ENSG00000171843	9	20341663	20622542	223	21	63776	0.37667	0.35321	MLLT3
ENSG00000001460	1	24683489	24743424	143	14	65265	0.49329	0.3109	STPG1		ENSG00000147804	8	145635126	145642279	2	1	64637	0.57157	0.28381	SLC39A4		ENSG00000188984	1	12776118	12788726	39	5	64176	0.37633	0.35334	AADACL3
ENSG00000185219	3	44481262	44519162	49	9	65260	0.49304	0.31099	ZNF445		ENSG00000188916	10	128933694	128994422	135	15	65116	0.57144	0.28385	FAM196A		ENSG00000167619	19	42817477	42829214	7	1	64295	0.3763	0.35335	TMEM145
ENSG00000164543	7	43622357	43666385	122	10	64922	0.49309	0.31097	STK17A		ENSG00000054654	14	64319683	64693165	865	43	65274	0.57146	0.28384	SYNE2		ENSG00000183354	9	5881596	6007901	224	16	63910	0.3763	0.35335	KIAA2026
ENSG00000268953	19	31640362	31640757	1	1	65362	0.49306	0.31099	AC020952.1		ENSG00000222004	7	26677490	26686889	18	2	63444	0.57134	0.28388	C7orf71		ENSG00000120158	9	4792869	4885917	257	21	63895	0.37562	0.3536	RCL1
ENSG00000139546	12	53894705	53900215	2	1	64877	0.49296	0.31102	TARBP2		ENSG00000174640	3	133651540	133771028	283	39	64752	0.57115	0.28395	SLCO2A1		ENSG00000125484	9	135545422	135570342	74	6	63584	0.37562	0.3536	GTF3C4
ENSG00000124587	6	42931608	42946958	51	7	65510	0.49254	0.31117	PEX6		ENSG00000133657	3	194123401	194219093	105	10	64930	0.57089	0.28404	ATP13A3		ENSG00000254959	7	30791753	30931696	463	30	64055	0.37559	0.35361	INMT-FAM188B
ENSG00000162927	2	61167357	61245394	111	18	65199	0.49275	0.3111	PUS10		ENSG00000162461	1	16062900	16067891	1	1	65384	0.5711	0.28397	SLC25A34		ENSG00000163885	3	126113782	126155399	82	14	62968	0.37561	0.35361	CCDC37
ENSG00000244355	6	31683133	31685581	5	2	65539	0.49196	0.31138	LY6G6D		ENSG00000117601	1	173872947	173886516	24	4	65205	0.57066	0.28412	SERPINC1		ENSG00000229833	19	7694623	7696842	4	1	63972	0.37553	0.35363	PET100
ENSG00000144868	3	132757235	133116636	1031	42	65058	0.49172	0.31146	TMEM108		ENSG00000254986	11	66247484	66277130	54	4	65395	0.57051	0.28417	DPP3		ENSG00000126773	14	60558629	60635851	166	5	64238	0.37527	0.35373	PCNXL4
ENSG00000248383	5	140306302	140391929	179	14	64589	0.49167	0.31148	PCDHAC1		ENSG00000111786	12	120899471	120907596	19	6	65343	0.5705	0.28417	SRSF9		ENSG00000114405	3	62304648	62321888	8	3	63112	0.37517	0.35377	C3orf14
ENSG00000124177	20	40030741	40247133	429	22	65253	0.49153	0.31152	CHD6		ENSG00000163545	1	205271187	205290883	30	7	64706	0.57044	0.28419	NUAK2		ENSG00000144290	2	162280843	162841792	986	22	63948	0.37503	0.35382	SLC4A10
ENSG00000164483	6	130465460	130686570	864	24	65049	0.49125	0.31163	SAMD3		ENSG00000120563	10	29577990	29607257	155	18	65076	0.56997	0.28435	LYZL1		ENSG00000196850	12	110969120	111021125	94	8	64271	0.37496	0.35384	PPTC7
ENSG00000125611	2	113341817	113346852	11	3	65070	0.49132	0.3116	CHCHD5		ENSG00000154479	2	170501935	170550943	182	10	65263	0.57024	0.28426	CCDC173		ENSG00000163002	2	183982241	184026408	246	21	63992	0.37497	0.35384	NUP35
ENSG00000129744	11	3666358	3685646	43	7	65129	0.49114	0.31167	ART1		ENSG00000164920	8	99956631	99964332	5	2	65265	0.56983	0.2844	OSR2		ENSG00000128951	15	48623208	48635570	8	2	64211	0.37492	0.35386	DUT
ENSG00000162367	1	47681962	47697892	31	6	65234	0.49104	0.3117	TAL1		ENSG00000165264	9	32552997	32573160	33	4	65357	0.56979	0.28441	NDUFB6		ENSG00000188211	11	17373273	17398888	55	9	64023	0.37462	0.35397	NCR3LG1
ENSG00000143167	1	167022073	167059868	110	18	65179	0.49092	0.31174	GPA33		ENSG00000233539	7	46713383	46799449	287	23	65238	0.56975	0.28443	AC011294.3		ENSG00000132570	5	134240596	134343649	116	14	63982	0.37441	0.35405	PCBD2
ENSG00000138685	4	123747863	123819391	244	31	65152	0.49072	0.31181	FGF2		ENSG00000188404	1	169659808	169680839	87	12	65309	0.56967	0.28445	SELL		ENSG00000143669	1	235824341	236046940	191	9	63714	0.37421	0.35413	LYST
ENSG00000143376	1	151584541	151671567	79	8	65285	0.49067	0.31183	SNX27		ENSG00000152022	1	145477085	145501669	3	1	65195	0.56956	0.28449	LIX1L		ENSG00000248458	1	67131547	67142710	28	6	63597	0.37409	0.35417	AL139147.1
ENSG00000189164	19	37861963	37883968	30	7	65375	0.49061	0.31185	ZNF527		ENSG00000182168	4	96083655	96470357	787	73	64663	0.56945	0.28453	UNC5C		ENSG00000116171	1	53392901	53517375	391	12	64227	0.37406	0.35418	SCP2
ENSG00000180901	17	73028670	73061984	83	10	65169	0.49053	0.31188	KCTD2		ENSG00000158050	2	96808905	96811179	1	1	65377	0.5694	0.28454	DUSP2		ENSG00000144645	3	31699382	32119072	971	89	63793	0.37395	0.35422	OSBPL10
ENSG00000134046	18	51679079	51751158	112	13	64954	0.49027	0.31197	MBD2		ENSG00000175193	3	183547173	183602721	156	16	65363	0.56939	0.28455	PARL		ENSG00000103274	16	10837643	10863208	33	5	63681	0.3739	0.35424	NUBP1
ENSG00000203907	6	74078278	74104856	43	8	65127	0.48987	0.31211	OOEP		ENSG00000177234	10	122357721	122359629	3	2	64495	0.56907	0.28465	C10orf85		ENSG00000121579	3	113435307	113465147	23	2	63881	0.37381	0.35427	NAA50
ENSG00000184507	15	34635516	34649938	30	9	64324	0.48982	0.31213	NUTM1		ENSG00000223547	19	12175514	12192380	37	3	65440	0.56909	0.28465	ZNF844		ENSG00000144566	3	19988571	20026667	123	15	64199	0.37374	0.3543	RAB5A
ENSG00000164663	6	41757634	41863099	174	19	65263	0.48949	0.31225	USP49		ENSG00000118194	1	201328136	201346890	77	10	65445	0.56874	0.28477	TNNT2		ENSG00000091136	7	107564244	107643700	91	14	63597	0.37343	0.35442	LAMB1
ENSG00000268744	19	12490003	12512088	23	2	64792	0.48942	0.31227	CTD-3105H18.14		ENSG00000151729	4	186064395	186071536	10	3	64777	0.56842	0.28487	SLC25A4		ENSG00000186020	19	37025676	37096178	132	13	64220	0.37334	0.35445	ZNF529
ENSG00000229117	12	56510370	56511727	2	1	65585	0.48937	0.31229	RPL41		ENSG00000088876	20	2462463	2505348	74	18	65002	0.56844	0.28487	ZNF343		ENSG00000240542	17	39344697	39346891	2	1	63718	0.37306	0.35455	KRTAP9-1
ENSG00000182179	3	49842640	49851379	7	2	65302	0.48932	0.31231	UBA7		ENSG00000137713	11	111597632	111637151	25	8	65020	0.56804	0.285	PPP2R1B		ENSG00000167107	17	48503519	48552206	101	11	63838	0.37262	0.35471	ACSF2
ENSG00000129084	11	14515329	14665181	144	19	64844	0.48903	0.31241	PSMA1		ENSG00000084070	1	40810522	40888998	151	24	65246	0.56757	0.28516	SMAP2		ENSG00000179919	12	55614809	55615759	1	1	64405	0.37258	0.35473	OR10A7
ENSG00000119714	14	91698876	91720269	63	6	65273	0.48886	0.31247	GPR68		ENSG00000196961	19	50270225	50310370	53	6	64744	0.5673	0.28525	AP2A1		ENSG00000254986	11	66247484	66277130	54	4	64219	0.37248	0.35477	DPP3
ENSG00000166796	11	18433854	18473605	164	9	65091	0.48875	0.31251	LDHC		ENSG00000165219	9	128024073	128129486	106	6	65167	0.56717	0.2853	GAPVD1		ENSG00000186212	4	77816082	77819002	7	2	63959	0.37243	0.35479	SOWAHB
ENSG00000204961	5	140227048	140391929	272	14	64600	0.4888	0.31249	PCDHA9		ENSG00000118495	6	144261437	144385735	273	30	64836	0.56716	0.2853	PLAGL1		ENSG00000169967	2	128056306	128146041	203	19	64013	0.37243	0.35479	MAP3K2
ENSG00000125772	20	5525085	5591672	79	11	64434	0.48869	0.31253	GPCPD1		ENSG00000161526	17	73663196	73704142	32	3	64866	0.56716	0.2853	SAP30BP		ENSG00000180233	7	30323923	30452118	64	8	63748	0.37232	0.35483	ZNRF2
ENSG00000111358	12	124118375	124147153	66	8	65307	0.48852	0.31259	GTF2H3		ENSG00000124449	19	44220162	44224173	1	1	65239	0.56714	0.28531	IRGC		ENSG00000158373	6	26158349	26171577	15	4	63139	0.37227	0.35484	HIST1H2BD
ENSG00000001167	6	41040684	41067715	45	8	65325	0.48841	0.31263	NFYA		ENSG00000134824	11	61560452	61634826	141	14	65017	0.56697	0.28537	FADS2		ENSG00000165650	10	119040000	119134978	182	9	63598	0.37224	0.35486	PDZD8
ENSG00000104213	8	17433942	17501580	382	41	64680	0.48839	0.31264	PDGFRL		ENSG00000139372	12	104359582	104382652	80	14	65516	0.56691	0.28539	TDG		ENSG00000104728	8	1772142	1906807	174	32	63351	0.37217	0.35488	ARHGEF10
ENSG00000215504	11	85563600	85565986	8	2	65535	0.48838	0.31264	AP000974.1		ENSG00000198711	1	54703710	54704736	2	1	65111	0.56688	0.2854	SSBP3-AS1		ENSG00000105325	19	3506271	3538328	16	1	63531	0.37214	0.3549	FZR1
ENSG00000104047	15	49913177	49937333	64	5	65484	0.48788	0.31282	DTWD1		ENSG00000167780	12	53497302	53518322	84	7	65310	0.56681	0.28542	SOAT2		ENSG00000091879	8	6357172	6420930	314	21	63739	0.37187	0.355	ANGPT2
ENSG00000184840	5	177019159	177023125	11	4	65236	0.48773	0.31287	TMED9		ENSG00000196531	12	57106212	57125412	26	5	65410	0.56671	0.28546	NACA		ENSG00000108021	10	5726801	5805703	140	14	64083	0.37184	0.35501	FAM208B
ENSG00000109738	4	157997209	158093242	256	15	65081	0.48748	0.31296	GLRB		ENSG00000213085	1	159842154	159869953	63	9	65060	0.56639	0.28556	CCDC19		ENSG00000013306	17	42396993	42402238	4	2	63518	0.37179	0.35502	SLC25A39
ENSG00000196646	19	12273879	12300064	34	6	65214	0.48732	0.31302	ZNF136		ENSG00000118513	6	135502453	135540311	51	7	65034	0.56625	0.28561	MYB		ENSG00000105641	19	17982782	18005983	31	2	63719	0.37182	0.35502	SLC5A5
ENSG00000126243	19	36426260	36436669	9	1	65581	0.487	0.31313	LRFN3		ENSG00000124827	6	10873456	10882174	17	6	64990	0.56616	0.28564	GCM2		ENSG00000241935	10	99344080	99372559	54	11	63668	0.37175	0.35504	HOGA1
ENSG00000183747	16	20462783	20498991	53	4	63987	0.4869	0.31316	ACSM2A		ENSG00000204278	17	76227391	76237068	9	2	64920	0.56602	0.28569	TMEM235		ENSG00000213494	17	34310327	34329100	76	9	64154	0.37125	0.35523	CCL14
ENSG00000250067	19	19627036	19648390	35	3	64350	0.48679	0.3132	YJEFN3		ENSG00000100100	22	31677579	31688520	25	6	65492	0.56589	0.28573	PIK3IP1		ENSG00000104613	8	19674651	19709594	91	14	63789	0.37101	0.35532	INTS10
ENSG00000143499	1	214454445	214510474	190	22	65308	0.48671	0.31323	SMYD2		ENSG00000178935	19	58315209	58326281	19	4	65134	0.56584	0.28575	ZNF552		ENSG00000049883	5	71616194	71656052	32	6	63493	0.37062	0.35546	PTCD2
ENSG00000212999	8	93895865	93898013	2	1	65366	0.4866	0.31327	AC117834.1		ENSG00000121742	13	20796110	20806534	18	5	64474	0.56552	0.28586	GJB6		ENSG00000181652	7	150709297	150721586	10	6	63606	0.37044	0.35553	ATG9B
ENSG00000135972	2	105654441	105716418	207	7	65351	0.48649	0.31331	MRPS9		ENSG00000164113	4	123300121	123350957	89	12	65389	0.56543	0.28589	ADAD1		ENSG00000130595	11	1940792	1959936	4	1	62465	0.37019	0.35562	TNNT3
ENSG00000172538	10	50339199	50342053	14	3	65559	0.4863	0.31338	FAM170B		ENSG00000206579	8	56014949	56454613	1061	65	65093	0.56537	0.28591	XKR4		ENSG00000107798	10	90973326	91174314	479	46	63984	0.37013	0.35564	LIPA
ENSG00000163659	3	156391024	156424559	59	9	65003	0.48606	0.31346	TIPARP		ENSG00000230453	9	33524392	33573007	11	2	64725	0.56533	0.28592	ANKRD18B		ENSG00000139173	12	44229770	44783545	1184	31	64131	0.36978	0.35577	TMEM117
ENSG00000267950	11	1295809	1296033	1	1	65266	0.486	0.31349	AC136297.1		ENSG00000152078	1	95582894	95663163	209	25	65170	0.56527	0.28594	TMEM56		ENSG00000130299	19	17445729	17453544	27	5	63959	0.36977	0.35578	GTPBP3
ENSG00000152413	5	78668459	78810040	274	19	65185	0.48596	0.3135	HOMER1		ENSG00000240021	1	178482212	178517734	84	9	65273	0.56529	0.28594	TEX35		ENSG00000155657	2	179390716	179695529	484	35	64197	0.36954	0.35586	TTN
ENSG00000203963	1	67557848	67697536	411	28	65284	0.48588	0.31353	C1orf141		ENSG00000125170	16	57505863	57521239	41	11	64330	0.56515	0.28599	DOK4		ENSG00000187010	1	25598884	25656936	1	1	63895	0.36949	0.35588	RHD
ENSG00000212725	17	39202793	39203568	1	1	65477	0.48565	0.31361	KRTAP2-1		ENSG00000187166	12	48722763	48724062	7	3	65584	0.56503	0.28603	H1FNT		ENSG00000166130	12	99007183	99038891	73	14	63783	0.3695	0.35588	IKBIP
ENSG00000133056	1	204391756	204463852	152	15	65350	0.48559	0.31363	PIK3C2B		ENSG00000146216	6	43211418	43255997	107	15	65155	0.56492	0.28606	TTBK1		ENSG00000100379	22	37447779	37459430	4	1	64102	0.36922	0.35598	KCTD17
ENSG00000125965	20	34021145	34042568	29	6	65038	0.48552	0.31365	GDF5		ENSG00000119608	14	75319736	75330537	19	5	65266	0.56494	0.28606	PROX2		ENSG00000089486	16	4560676	4588829	57	5	63798	0.36908	0.35603	CDIP1
ENSG00000157856	2	26624784	26679579	98	14	64769	0.48506	0.31382	DRC1		ENSG00000169564	2	70314585	70316332	1	1	64853	0.56439	0.28624	PCBP1		ENSG00000100804	14	23485752	23504439	13	4	63084	0.36905	0.35604	PSMB5
ENSG00000114349	3	50229045	50233949	2	1	65516	0.4851	0.3138	GNAT1		ENSG00000186832	17	39766030	39772151	4	1	65108	0.56479	0.28611	KRT16		ENSG00000206560	3	15708743	15901278	336	13	64102	0.36907	0.35604	ANKRD28
ENSG00000104324	8	97657455	98161882	665	45	65084	0.48503	0.31383	CPQ		ENSG00000100139	22	38301664	38338829	36	5	65213	0.56419	0.28631	MICALL1		ENSG00000071462	7	73097355	73119491	54	6	64157	0.36898	0.35607	WBSCR22
ENSG00000111679	12	7055631	7070479	13	3	64515	0.48463	0.31397	PTPN6		ENSG00000122203	5	175773064	175788971	27	6	64978	0.56414	0.28633	KIAA1191		ENSG00000245317	5	179286013	179288283	3	1	62303	0.36887	0.35611	CTC-241N9.1
ENSG00000166619	20	36120874	36156333	43	5	64818	0.48424	0.31411	BLCAP		ENSG00000109689	4	26859300	27027003	237	22	65136	0.56385	0.28643	STIM2		ENSG00000075234	22	46663858	46689905	69	6	64276	0.36877	0.35615	TTC38
ENSG00000173852	7	34968488	35077883	282	11	65209	0.48416	0.31414	DPY19L1		ENSG00000187959	17	71244588	71258491	15	3	64898	0.56385	0.28643	CPSF4L		ENSG00000072210	17	19551449	19580911	40	5	64183	0.36874	0.35616	ALDH3A2
ENSG00000165644	10	76993727	76995788	2	1	65422	0.48413	0.31415	COMTD1		ENSG00000121410	19	58856544	58864865	8	1	65334	0.56381	0.28644	A1BG		ENSG00000196166	8	38368352	38386180	50	6	64084	0.36871	0.35617	C8orf86
ENSG00000102738	13	41303432	41345309	35	4	65310	0.4841	0.31416	MRPS31		ENSG00000141298	17	27952956	28257294	268	8	65308	0.56378	0.28645	SSH2		ENSG00000175806	8	9911778	10286401	1417	61	63935	0.36869	0.35618	MSRA
ENSG00000107282	9	72042446	72287222	518	27	65237	0.48396	0.31421	APBA1		ENSG00000241852	8	22457114	22461663	6	2	64906	0.56372	0.28647	C8orf58		ENSG00000182898	1	152056620	152061540	1	1	63762	0.3683	0.35632	TCHHL1
ENSG00000205795	2	10196907	10221071	81	14	64974	0.48383	0.31425	CYS1		ENSG00000152422	5	82373317	82649606	488	20	65207	0.56352	0.28654	XRCC4		ENSG00000149357	11	71796941	71814433	29	3	64366	0.36825	0.35634	LAMTOR1
ENSG00000002745	7	120965421	120981158	36	7	65472	0.48367	0.31431	WNT16		ENSG00000139973	14	62453803	62568431	454	54	65036	0.56307	0.28669	SYT16		ENSG00000150753	5	10250033	10266524	70	4	64032	0.36778	0.35652	CCT5
ENSG00000250120	5	140235595	140391929	270	14	64602	0.48347	0.31438	PCDHA10		ENSG00000251695	12	69186125	69187743	2	1	65548	0.56301	0.28671	AC124890.1		ENSG00000237787	3	153202284	153220486	65	7	64035	0.36763	0.35658	C3orf79
ENSG00000158050	2	96808905	96811179	1	1	65377	0.48343	0.31439	DUSP2		ENSG00000138621	15	75315896	75409803	176	13	65297	0.563	0.28672	PPCDC		ENSG00000159445	1	151846060	151882284	74	7	64114	0.36738	0.35667	THEM4
ENSG00000179564	3	50316458	50325545	3	1	65431	0.48336	0.31442	LSMEM2		ENSG00000273294	5	33987279	34124633	206	20	65158	0.56297	0.28673	RP11-1084J3.4		ENSG00000093183	3	42589461	42642572	109	13	63362	0.36713	0.35676	SEC22C
ENSG00000087903	19	5993175	6199583	406	20	65063	0.48327	0.31445	RFX2		ENSG00000132286	11	6502677	6505909	7	2	64226	0.56298	0.28673	TIMM10B		ENSG00000165076	7	141536086	141541287	25	2	64399	0.36713	0.35676	PRSS37
ENSG00000166589	16	66942025	66952887	12	3	65236	0.48323	0.31447	CDH16		ENSG00000240386	1	152748848	152749445	1	1	65587	0.56292	0.28674	LCE1F		ENSG00000161640	19	50452242	50464429	17	3	62987	0.36698	0.35682	SIGLEC11
ENSG00000135596	6	109765265	109787171	43	9	65343	0.48319	0.31448	MICAL1		ENSG00000103591	15	67493371	67547533	86	6	64428	0.56273	0.28681	AAGAB		ENSG00000075618	7	5632439	5646286	15	2	63394	0.36672	0.35691	FSCN1
ENSG00000178449	12	50505762	50514240	17	2	65212	0.48318	0.31448	COX14		ENSG00000076944	19	7701767	7712759	1	1	65558	0.56271	0.28682	STXBP2		ENSG00000151366	11	77779350	77791265	31	5	64276	0.3667	0.35692	NDUFC2
ENSG00000188523	9	135285430	135448704	341	48	64759	0.48303	0.31454	C9orf171		ENSG00000169299	4	37828255	37864558	151	14	65290	0.56261	0.28685	PGM2		ENSG00000184154	11	71791382	71821828	51	3	64356	0.36664	0.35694	LRTOMT
ENSG00000170276	11	111782966	111789574	5	1	65149	0.48282	0.31461	HSPB2		ENSG00000100532	14	54976530	55005567	32	6	65242	0.56259	0.28686	CGRRF1		ENSG00000269095	19	17346749	17366257	26	7	63293	0.36663	0.35695	AC010646.3
ENSG00000115353	2	75273590	75426826	289	34	64760	0.48268	0.31466	TACR1		ENSG00000007202	17	26941458	26972472	20	7	65148	0.56259	0.28686	KIAA0100		ENSG00000182704	11	76493295	76509198	38	6	62585	0.36656	0.35697	TSKU
ENSG00000110171	11	6469843	6495689	24	4	64669	0.48256	0.31471	TRIM3		ENSG00000131127	4	331603	378653	69	4	64101	0.56256	0.28687	ZNF141		ENSG00000186474	19	51532348	51538486	6	1	63853	0.36658	0.35697	KLK12
ENSG00000147571	8	67088620	67090960	2	1	65134	0.48222	0.31483	CRH		ENSG00000157884	2	26804070	26864236	98	11	64575	0.56228	0.28696	CIB4		ENSG00000075340	2	70834750	70995357	552	30	64022	0.36653	0.35699	ADD2
ENSG00000100483	14	50575350	50583318	28	6	65070	0.48222	0.31483	VCPKMT		ENSG00000123213	5	65018023	65167553	426	37	65246	0.56225	0.28697	NLN		ENSG00000150244	11	55029658	55038595	6	1	64223	0.36645	0.35701	TRIM48
ENSG00000165383	10	50117528	50143242	124	17	64987	0.48208	0.31488	LRRC18		ENSG00000149100	11	32605344	32627808	57	10	64869	0.56202	0.28705	EIF3M		ENSG00000124253	20	56136136	56141513	14	6	63711	0.36638	0.35704	PCK1
ENSG00000180383	20	30053309	30064560	7	2	65383	0.482	0.3149	DEFB124		ENSG00000008283	17	61509665	61523739	14	3	64369	0.56201	0.28705	CYB561		ENSG00000183785	22	18593097	18629321	21	6	63014	0.3663	0.35707	TUBA8
ENSG00000196526	4	7760441	7941653	851	35	65172	0.48174	0.31499	AFAP1		ENSG00000112212	6	41010293	41012076	3	1	65529	0.56178	0.28713	TSPO2		ENSG00000184203	3	195241221	195270209	74	9	64115	0.36622	0.3571	PPP1R2
ENSG00000186687	5	130506503	130541119	52	4	65283	0.48165	0.31503	LYRM7		ENSG00000090273	1	27226729	27273353	49	5	65293	0.56166	0.28717	NUDC		ENSG00000117525	1	94994781	95007356	7	3	63540	0.36617	0.35712	F3
ENSG00000269407	20	23330015	23334066	10	3	65058	0.48157	0.31506	AL096677.1		ENSG00000197429	1	46159996	46216322	89	4	65410	0.56164	0.28718	IPP		ENSG00000143799	1	226548392	226595780	112	9	64048	0.3661	0.35715	PARP1
ENSG00000180008	14	55493948	55516206	33	4	65422	0.48149	0.31508	SOCS4		ENSG00000176956	8	144239331	144242128	4	1	64956	0.56149	0.28723	LY6H		ENSG00000146809	7	123207064	123277951	147	18	64069	0.36598	0.35719	ASB15
ENSG00000086967	19	50936160	50969578	66	11	64954	0.48132	0.31514	MYBPC2		ENSG00000111254	12	4724674	4758213	131	12	64942	0.56143	0.28725	AKAP3		ENSG00000112031	6	153308497	153323820	44	7	64128	0.36579	0.35726	MTRF1L
ENSG00000240053	6	31637944	31641553	15	7	65551	0.48084	0.31531	LY6G5B		ENSG00000205710	17	4802713	4806227	9	4	64865	0.56102	0.28739	C17orf107		ENSG00000196670	5	180274611	180288286	31	4	64287	0.3656	0.35733	ZFP62
ENSG00000142065	19	36827162	36870101	73	8	65115	0.48054	0.31542	ZFP14		ENSG00000101438	20	37353105	37358015	4	2	65129	0.56096	0.28741	SLC32A1		ENSG00000178425	6	116422012	116570660	325	22	64178	0.36555	0.35735	NT5DC1
ENSG00000215547	20	29845467	29847435	4	2	65450	0.48039	0.31547	DEFB115		ENSG00000101074	20	42965626	42979875	47	3	65068	0.56085	0.28745	R3HDML		ENSG00000164463	5	172483355	172566291	169	15	63889	0.36529	0.35745	CREBRF
ENSG00000257127	12	92815307	92824778	26	4	64632	0.48029	0.31551	CLLU1		ENSG00000087116	5	178537852	178772431	313	42	64528	0.56072	0.28749	ADAMTS2		ENSG00000090372	19	47222764	47250251	36	6	63848	0.36512	0.35751	STRN4
ENSG00000178338	5	178286954	178315123	139	3	65089	0.48027	0.31552	ZNF354B		ENSG00000205423	16	50058321	50070999	27	4	65200	0.56075	0.28749	CNEP1R1		ENSG00000259316	15	64472547	64665980	265	10	64226	0.36496	0.35757	CTD-2116N17.1
ENSG00000008513	8	134467091	134584183	309	47	64916	0.48005	0.31559	ST3GAL1		ENSG00000038532	16	11038345	11276046	563	20	64973	0.56058	0.28754	CLEC16A		ENSG00000180806	12	54388679	54397121	8	2	63626	0.36465	0.35769	HOXC9
ENSG00000103342	16	11961985	12009939	77	7	65055	0.48008	0.31559	GSPT1		ENSG00000109083	17	26655352	26662515	4	2	65056	0.56055	0.28755	IFT20		ENSG00000093167	3	37094117	37225180	215	11	64182	0.36451	0.35774	LRRFIP2
ENSG00000213906	14	24774940	24781259	12	3	65460	0.47999	0.31562	LTB4R2		ENSG00000167904	8	56608983	56685966	166	16	65308	0.56029	0.28764	TMEM68		ENSG00000144285	2	166845670	166984523	410	27	64190	0.36436	0.35779	SCN1A
ENSG00000130427	7	100318423	100321323	6	3	65124	0.4799	0.31565	EPO		ENSG00000134775	18	33877677	34360018	938	72	64944	0.56026	0.28765	FHOD3		ENSG00000083635	13	45513384	45563618	50	10	64002	0.36413	0.35788	NUFIP1
ENSG00000120963	8	102190106	102218421	45	7	65007	0.47974	0.31571	ZNF706		ENSG00000143514	1	223967601	224033674	100	7	65497	0.56023	0.28766	TP53BP2		ENSG00000143553	1	153631130	153634306	4	2	64244	0.36391	0.35796	SNAPIN
ENSG00000186334	5	150656323	150683327	118	11	65439	0.47966	0.31573	SLC36A3		ENSG00000108443	17	57970447	58027925	72	8	65359	0.56023	0.28766	RPS6KB1		ENSG00000140400	15	75648133	75660971	2	1	62251	0.36389	0.35797	MAN2C1
ENSG00000110880	12	109038885	109125372	113	11	64974	0.47961	0.31575	CORO1C		ENSG00000005448	2	74648805	74652882	2	1	64016	0.56015	0.28769	WDR54		ENSG00000204882	8	142366600	142377367	17	5	62648	0.3638	0.358	GPR20
ENSG00000152932	5	57878048	58155213	794	50	65105	0.47953	0.31578	RAB3C		ENSG00000129221	17	6297013	6338519	189	34	64824	0.55985	0.28779	AIPL1		ENSG00000206073	18	61304493	61311532	2	1	64088	0.36372	0.35803	SERPINB4
ENSG00000104899	19	2249308	2252072	2	1	64146	0.47864	0.3161	AMH		ENSG00000110315	11	10533225	10562777	92	11	65203	0.55963	0.28787	RNF141		ENSG00000171121	3	178957530	178984790	100	17	63711	0.36353	0.3581	KCNMB3
ENSG00000115541	2	198364718	198368181	2	1	65545	0.47847	0.31616	HSPE1		ENSG00000116906	1	231376953	231413719	83	7	65377	0.55902	0.28807	GNPAT		ENSG00000164776	7	56148440	56160689	43	9	63912	0.3635	0.35812	PHKG1
ENSG00000168894	2	85822848	85824736	7	2	65354	0.47813	0.31628	RNF181		ENSG00000235194	14	23764852	23772057	6	3	64529	0.55892	0.28811	PPP1R3E		ENSG00000174547	11	66202546	66234209	31	8	63748	0.36333	0.35818	MRPL11
ENSG00000073712	14	53323986	53419153	171	16	65291	0.47776	0.31641	FERMT2		ENSG00000197181	8	22132810	22215076	122	5	63823	0.55882	0.28814	PIWIL2		ENSG00000132780	1	46049518	46084566	40	4	64197	0.36322	0.35822	NASP
ENSG00000115380	2	56093102	56151274	173	22	65190	0.47762	0.31646	EFEMP1		ENSG00000171488	1	90098631	90235462	214	14	65191	0.55879	0.28815	LRRC8C		ENSG00000268192	11	119027590	119027930	1	1	63968	0.3628	0.35838	AP002956.1
ENSG00000183248	19	7933605	7939326	2	1	63501	0.47743	0.31653	CTD-3193O13.9		ENSG00000160953	19	1285890	1378430	44	5	65446	0.55874	0.28817	MUM1		ENSG00000124422	17	20902910	20947073	125	9	63862	0.36267	0.35843	USP22
ENSG00000182199	12	57623110	57628718	6	3	64938	0.47737	0.31655	SHMT2		ENSG00000228919	4	7940728	7942022	8	1	64232	0.55869	0.28819	AC097381.1		ENSG00000196266	1	159283460	159284449	2	1	64410	0.36237	0.35854	OR10J3
ENSG00000164011	1	43312280	43318148	3	1	65017	0.4773	0.31658	ZNF691		ENSG00000113088	5	54320081	54330398	14	3	64840	0.55868	0.28819	GZMK		ENSG00000269514	12	48592170	48595814	25	4	64376	0.36229	0.35857	DKFZP779L1853
ENSG00000095970	6	41126244	41130924	4	2	65282	0.47714	0.31663	TREM2		ENSG00000157869	4	13362978	13485989	322	8	65368	0.55829	0.28832	RAB28		ENSG00000188996	6	655939	656963	4	2	64363	0.36214	0.35862	HUS1B
ENSG00000242028	15	44088340	44095241	7	3	64910	0.47688	0.31672	HYPK		ENSG00000137727	11	110447766	110583912	270	15	65059	0.55817	0.28837	ARHGAP20		ENSG00000185640	12	53215194	53228079	23	7	63740	0.36209	0.35864	KRT79
ENSG00000165512	10	45495923	45500774	15	4	65412	0.47636	0.31691	ZNF22		ENSG00000233927	19	8386042	8388224	5	2	65174	0.5581	0.28839	RPS28		ENSG00000163344	1	154897210	154909467	20	3	64152	0.36177	0.35876	PMVK
ENSG00000066855	8	66556969	66683496	284	16	65283	0.47619	0.31697	MTFR1		ENSG00000106018	7	158820866	158937649	354	20	65224	0.55799	0.28842	VIPR2		ENSG00000106479	7	149535456	149564568	42	7	63617	0.36164	0.35881	ZNF862
ENSG00000206260	3	138722804	138725110	2	1	65076	0.47603	0.31703	PRR23A		ENSG00000132704	1	157715523	157746922	50	10	65287	0.55791	0.28845	FCRL2		ENSG00000155254	10	99472930	99477907	6	2	63949	0.3615	0.35886	MARVELD1
ENSG00000127129	1	41944446	41950344	14	3	64424	0.47558	0.31719	EDN2		ENSG00000230062	6	46714654	46727243	21	6	65194	0.55792	0.28845	ANKRD66		ENSG00000115548	2	86667770	86719839	91	11	64274	0.36144	0.35889	KDM3A
ENSG00000198925	2	220074494	220094439	25	4	65515	0.47551	0.31721	ATG9A		ENSG00000137747	11	117771358	117800174	105	15	64930	0.55775	0.28851	TMPRSS13		ENSG00000118762	4	88928820	88998929	143	22	64137	0.36133	0.35892	PKD2
ENSG00000172901	5	115298151	115363316	313	31	65177	0.47548	0.31722	AQPEP		ENSG00000129103	7	56131695	56148363	39	9	65151	0.55765	0.28854	SUMF2		ENSG00000225996	1	150521897	150524367	1	1	61600	0.36131	0.35893	AL356356.1
ENSG00000188958	3	190984957	191048325	251	20	65139	0.47547	0.31723	UTS2B		ENSG00000168038	3	41288090	42003922	1755	30	65347	0.5574	0.28863	ULK4		ENSG00000198756	1	183898796	184006863	300	27	63970	0.3612	0.35897	COLGALT2
ENSG00000072182	2	220378892	220403494	24	5	64519	0.47506	0.31737	ASIC4		ENSG00000116580	1	155719508	155829191	125	8	65103	0.55693	0.28879	GON4L		ENSG00000010322	3	52489134	52527087	65	4	63819	0.36117	0.35899	NISCH
ENSG00000174989	12	117348761	117468953	143	6	65039	0.47496	0.31741	FBXW8		ENSG00000143878	2	20646835	20649200	2	1	64704	0.55692	0.28879	RHOB		ENSG00000143126	1	109792641	109818372	69	12	63680	0.36113	0.359	CELSR2
ENSG00000043143	5	133860003	133918918	134	22	64992	0.47482	0.31746	JADE2		ENSG00000139354	12	100967461	101022064	125	13	65194	0.55683	0.28882	GAS2L3		ENSG00000112238	6	100054606	100063454	8	3	63882	0.36043	0.35926	PRDM13
ENSG00000204962	5	140220907	140391929	274	15	64602	0.47443	0.3176	PCDHA8		ENSG00000184677	1	22778344	22857650	106	10	65232	0.55657	0.28891	ZBTB40		ENSG00000179912	12	57643392	57824788	178	10	64056	0.36003	0.35941	R3HDM2
ENSG00000064687	19	1040102	1065571	9	2	65470	0.47416	0.31769	ABCA7		ENSG00000104341	8	98787285	98865241	333	11	64957	0.55654	0.28892	LAPTM4B		ENSG00000100815	14	92432335	92507240	142	14	64131	0.35974	0.35952	TRIP11
ENSG00000197324	14	23340822	23350789	6	3	64731	0.47415	0.3177	LRP10		ENSG00000150477	18	34409069	34812135	600	11	65367	0.55642	0.28896	KIAA1328		ENSG00000090534	3	184089723	184095932	4	1	62454	0.35968	0.35954	THPO
ENSG00000272514	6	88117701	88174183	163	13	65411	0.47385	0.3178	C6ORF165		ENSG00000006747	7	12610203	12693228	251	38	64670	0.55617	0.28905	SCIN		ENSG00000139597	13	32974861	33002315	35	7	63114	0.35963	0.35956	N4BP2L1
ENSG00000099814	14	105331617	105363107	37	5	63776	0.47385	0.3178	CEP170B		ENSG00000121900	1	33360195	33367039	8	2	65173	0.55604	0.28909	TMEM54		ENSG00000184575	12	64798130	64844907	59	9	64194	0.35947	0.35962	XPOT
ENSG00000167754	19	51446559	51456349	11	2	64913	0.47377	0.31783	KLK5		ENSG00000169385	14	21423611	21424595	1	1	65513	0.55595	0.28912	RNASE2		ENSG00000166333	11	6624961	6632102	27	4	63642	0.35927	0.3597	ILK
ENSG00000162073	16	3019246	3023490	1	1	62969	0.47365	0.31787	PAQR4		ENSG00000111679	12	7055631	7070479	13	3	64515	0.55556	0.28926	PTPN6		ENSG00000121350	12	21590549	21623300	197	9	63612	0.35913	0.35975	PYROXD1
ENSG00000127564	16	3018025	3030540	1	1	62969	0.47365	0.31787	PKMYT1		ENSG00000164743	8	13424352	13425796	3	1	64844	0.55579	0.28918	C8orf48		ENSG00000111962	6	149068464	149398126	615	67	63666	0.35914	0.35975	UST
ENSG00000261115	7	140774032	141180180	789	63	64967	0.47361	0.31789	TMEM178B		ENSG00000104321	8	72932152	72987852	220	18	65359	0.55543	0.2893	TRPA1		ENSG00000196776	3	107762145	107809872	93	16	63867	0.35888	0.35984	CD47
ENSG00000118242	2	216809213	216898819	101	21	64624	0.47354	0.31791	MREG		ENSG00000071626	19	1407568	1435719	1	1	65589	0.55485	0.2895	DAZAP1		ENSG00000169495	8	38831683	38846181	31	4	64001	0.35871	0.3599	HTRA4
ENSG00000177427	17	18163848	18169866	9	3	65391	0.47348	0.31794	MIEF2		ENSG00000067955	16	67063019	67134961	65	6	65403	0.55469	0.28955	CBFB		ENSG00000268488	15	44075041	44075231	1	1	64274	0.35866	0.35992	AC018512.1
ENSG00000226761	12	11213964	11214893	3	1	65312	0.47294	0.31813	TAS2R46		ENSG00000167992	11	61025762	61062896	1	1	64057	0.55439	0.28966	VWCE		ENSG00000141434	18	29765032	29800367	93	12	64095	0.35854	0.35997	MEP1B
ENSG00000134259	1	115828539	115880857	166	29	65135	0.4729	0.31814	NGF		ENSG00000169991	1	19230775	19283180	109	17	65171	0.55429	0.28969	IFFO2		ENSG00000105701	19	18642561	18654887	9	5	63309	0.35844	0.36001	FKBP8
ENSG00000119541	18	61056423	61089716	68	6	64886	0.47272	0.31821	VPS4B		ENSG00000268421	10	131308884	131309525	4	2	65536	0.55423	0.28971	AL355531.2		ENSG00000112312	6	24775159	24786327	19	7	63866	0.35841	0.36002	GMNN
ENSG00000203690	6	167770521	167797998	40	8	64482	0.4727	0.31822	TCP10		ENSG00000090924	19	39903225	39919054	30	6	65115	0.55422	0.28972	PLEKHG2		ENSG00000196517	1	44457172	44497139	53	9	63690	0.35831	0.36006	SLC6A9
ENSG00000140398	15	75639296	75647592	2	1	64233	0.47269	0.31822	NEIL1		ENSG00000084754	2	26413504	26467594	85	2	65081	0.55414	0.28974	HADHA		ENSG00000006059	17	39502344	39507064	8	3	64090	0.35803	0.36016	KRT33A
ENSG00000134278	18	12446511	12658133	538	26	65132	0.47244	0.31831	SPIRE1		ENSG00000189099	4	152198323	152212605	21	3	65496	0.55411	0.28975	PRSS48		ENSG00000145386	4	122737599	122745087	13	3	64114	0.35787	0.36022	CCNA2
ENSG00000153046	6	4706393	4955785	375	40	64852	0.47215	0.31841	CDYL		ENSG00000136021	12	100660918	100735502	97	9	64649	0.55408	0.28976	SCYL2		ENSG00000167941	17	41831099	41836156	2	1	63667	0.35782	0.36024	SOST
ENSG00000083535	13	73356197	73590591	524	23	65265	0.47197	0.31847	PIBF1		ENSG00000133392	16	15797029	15950890	361	39	65005	0.55408	0.28976	MYH11		ENSG00000160326	9	136336217	136344259	5	2	63201	0.35728	0.36044	SLC2A6
ENSG00000103642	15	63413999	63434260	49	6	65433	0.47195	0.31848	LACTB		ENSG00000100731	14	71374122	71582099	442	22	65306	0.55352	0.28995	PCNX		ENSG00000176593	19	58513429	58522600	35	6	63897	0.35725	0.36045	CTD-2368P22.1
ENSG00000167632	8	140742586	141468678	1745	140	64842	0.47176	0.31855	TRAPPC9		ENSG00000125257	13	95672083	95953687	995	81	65150	0.5535	0.28996	ABCC4		ENSG00000143473	1	210856555	211307457	1237	75	64000	0.35721	0.36047	KCNH1
ENSG00000138271	3	151011891	151034740	44	8	65393	0.47111	0.31878	GPR87		ENSG00000168348	14	36003248	36006260	2	1	65022	0.55349	0.28996	INSM2		ENSG00000165533	14	89290497	89344335	74	8	64215	0.3571	0.36051	TTC8
ENSG00000197891	11	64358113	64369820	33	3	65347	0.47095	0.31884	SLC22A12		ENSG00000184809	21	40969074	40984748	36	10	64362	0.55342	0.28999	C21orf88		ENSG00000133265	19	55773599	55791749	30	7	63203	0.35702	0.36054	HSPBP1
ENSG00000178980	19	48281829	48287943	5	2	64884	0.47062	0.31896	SEPW1		ENSG00000100749	14	97263641	97398059	292	20	65260	0.55321	0.29006	VRK1		ENSG00000116514	1	33402046	33430286	45	5	64192	0.35669	0.36066	RNF19B
ENSG00000107719	10	72238577	72328205	283	25	64342	0.47057	0.31897	PALD1		ENSG00000205250	16	67226072	67232821	8	2	65372	0.5532	0.29006	E2F4		ENSG00000226742	18	77724561	77730822	18	4	63213	0.35654	0.36072	HSBP1L1
ENSG00000136273	7	47735328	48019178	1001	68	65182	0.47037	0.31904	HUS1		ENSG00000118640	2	85788685	85809154	66	9	65267	0.55314	0.29008	VAMP8		ENSG00000169964	3	44903361	44907162	2	1	63569	0.35652	0.36073	TMEM42
ENSG00000185917	21	37406839	37451687	121	15	65237	0.47037	0.31905	SETD4		ENSG00000162714	1	247460714	247495148	71	8	65044	0.55313	0.29009	ZNF496		ENSG00000083168	8	41786997	41909508	138	11	63812	0.35649	0.36074	KAT6A
ENSG00000173875	19	12721732	12742735	38	4	65036	0.4701	0.31914	ZNF791		ENSG00000230891	3	25900024	25915191	30	3	65368	0.5531	0.2901	LINC00692		ENSG00000170382	1	204586298	204654861	147	18	63737	0.35642	0.36076	LRRN2
ENSG00000186132	2	120059801	120124404	200	24	65262	0.46988	0.31922	C2orf76		ENSG00000145545	5	6633456	6669675	135	15	64994	0.55293	0.29016	SRD5A1		ENSG00000150054	10	28339922	28623415	957	41	63991	0.35627	0.36082	MPP7
ENSG00000197756	2	217362912	217443903	213	29	65017	0.46992	0.3192	RPL37A		ENSG00000176399	9	22446840	22455739	19	5	64947	0.55308	0.2901	DMRTA1		ENSG00000186510	1	16345370	16360545	72	10	63788	0.35628	0.36082	CLCNKA
ENSG00000162373	1	49193195	49242641	64	11	65339	0.46984	0.31923	BEND5		ENSG00000205758	21	34961647	35016232	45	11	64886	0.55285	0.29018	CRYZL1		ENSG00000164342	4	186990306	187009223	45	11	63647	0.35618	0.36085	TLR3
ENSG00000185127	6	170102233	170106401	7	3	65532	0.46952	0.31935	C6orf120		ENSG00000067191	17	37329709	37353956	25	8	64388	0.5528	0.2902	CACNB1		ENSG00000148175	9	124101355	124132531	72	13	64295	0.35595	0.36094	STOM
ENSG00000164197	5	63461671	63668696	262	15	65292	0.46931	0.31942	RNF180		ENSG00000015413	16	89679716	89704839	19	4	63638	0.55253	0.29029	DPEP1		ENSG00000169857	15	34158428	34331377	537	33	64010	0.35549	0.36111	AVEN
ENSG00000084234	11	129939732	130014699	193	11	65398	0.46914	0.31948	APLP2		ENSG00000115286	19	1383526	1395583	1	1	65582	0.55253	0.29029	NDUFS7		ENSG00000239389	5	140261793	140391929	242	17	63479	0.35545	0.36113	PCDHA13
ENSG00000181518	11	123777109	123778183	11	3	65588	0.46909	0.3195	OR8D4		ENSG00000186446	3	44771088	44778575	13	3	65416	0.55162	0.2906	ZNF501		ENSG00000162194	11	62430287	62439727	12	2	64174	0.35545	0.36113	C11orf48
ENSG00000111341	12	15034115	15038860	6	1	65542	0.46834	0.31977	MGP		ENSG00000179698	8	145162629	145173218	14	1	64975	0.55147	0.29066	KIAA1875		ENSG00000168476	8	21995533	21999464	5	1	64097	0.3548	0.36137	REEP4
ENSG00000185418	15	102193801	102264807	106	12	64697	0.46815	0.31984	TARSL2		ENSG00000103549	16	30773066	30787628	12	4	65256	0.55081	0.29088	RNF40		ENSG00000116774	1	114522063	114524876	4	2	63160	0.35476	0.36138	OLFML3
ENSG00000102575	19	11685475	11689823	9	3	65559	0.46814	0.31984	ACP5		ENSG00000129437	19	51580752	51587502	20	4	64806	0.55044	0.29101	KLK14		ENSG00000269741	19	51499274	51512837	19	4	63573	0.35473	0.3614	KLK9
ENSG00000267884	1	166026679	166028709	4	2	65569	0.46767	0.32001	AL626787.1		ENSG00000179348	3	128198270	128212028	15	6	64491	0.55039	0.29103	GATA2		ENSG00000127511	19	16940211	16991164	35	5	63322	0.35421	0.36159	SIN3B
ENSG00000122068	3	197464050	197514467	40	2	64799	0.46768	0.32001	FYTTD1		ENSG00000090020	1	27425306	27493472	35	2	65205	0.55032	0.29105	SLC9A1		ENSG00000123395	12	52463030	52471278	21	3	64013	0.35419	0.3616	C12orf44
ENSG00000105717	19	19672522	19729725	71	10	65283	0.46766	0.32001	PBX4		ENSG00000164303	4	185009859	185142383	321	37	64832	0.55013	0.29111	ENPP6		ENSG00000173641	1	16340523	16346089	44	5	64320	0.35399	0.36167	HSPB7
ENSG00000118217	1	161736084	161933860	508	14	65446	0.46713	0.3202	ATF6		ENSG00000182173	17	73512141	73520820	23	6	64427	0.55005	0.29114	TSEN54		ENSG00000119487	9	128199672	128469513	354	18	64037	0.35392	0.3617	MAPKAP1
ENSG00000143815	1	225589204	225616627	63	10	65058	0.46714	0.3202	LBR		ENSG00000132423	6	99817276	99842080	70	10	64867	0.54989	0.2912	COQ3		ENSG00000112303	6	133065009	133084598	32	9	62930	0.35388	0.36171	VNN2
ENSG00000183657	3	171509580	171527714	63	8	65263	0.46707	0.32022	PP13439		ENSG00000181418	12	49388932	49393092	5	2	65425	0.54966	0.29127	DDN		ENSG00000187166	12	48722763	48724062	7	3	64405	0.35388	0.36172	H1FNT
ENSG00000105698	19	35759881	35770724	26	3	65095	0.46682	0.32031	USF2		ENSG00000050327	7	144052381	144077725	8	1	65465	0.54948	0.29134	ARHGEF5		ENSG00000167553	12	49582519	49667114	108	20	63526	0.35344	0.36188	TUBA1C
ENSG00000163421	3	71820807	71834357	18	5	64190	0.46682	0.32032	PROK2		ENSG00000132518	17	7905912	7923657	36	9	65023	0.54922	0.29143	GUCY2D		ENSG00000214447	17	42977135	42982758	15	3	64165	0.3534	0.36189	FAM187A
ENSG00000205441	21	46020497	46022091	9	1	65531	0.46668	0.32036	KRTAP10-7		ENSG00000122390	16	3493611	3536963	162	12	64775	0.54916	0.29145	NAA60		ENSG00000255482	11	102337986	102369532	102	13	63626	0.35321	0.36196	RP11-315O6.2
ENSG00000174807	11	66081958	66084515	3	1	65219	0.46667	0.32037	CD248		ENSG00000164877	7	1468101	1499138	31	2	63843	0.54906	0.29148	MICALL2		ENSG00000267976	21	37858165	37860058	4	2	63230	0.35304	0.36203	AP000695.1
ENSG00000235109	6	28292470	28324048	100	14	65514	0.46634	0.32049	ZSCAN31		ENSG00000181896	19	19779605	19794318	22	5	64821	0.54901	0.2915	ZNF101		ENSG00000161914	19	11594242	11616738	62	5	63799	0.35285	0.3621	ZNF653
ENSG00000203872	6	88054567	88075181	55	5	65409	0.46611	0.32057	C6orf163		ENSG00000112137	6	12717893	13288645	1153	58	65150	0.54898	0.29151	PHACTR1		ENSG00000214113	6	5102827	5261172	510	30	63701	0.35271	0.36215	LYRM4
ENSG00000153944	17	55333212	55762046	602	80	64696	0.46582	0.32067	MSI2		ENSG00000253250	8	91970865	91997485	38	6	65233	0.54888	0.29154	C8orf88		ENSG00000068079	17	41158742	41166473	12	2	64059	0.35258	0.3622	IFI35
ENSG00000131748	17	37793318	37819737	66	7	65450	0.46591	0.32064	STARD3		ENSG00000169031	2	228029281	228179508	598	47	64853	0.54893	0.29153	COL4A3		ENSG00000035720	4	68424446	68473055	168	21	64214	0.35258	0.3622	STAP1
ENSG00000131668	9	96713905	96717654	8	2	64991	0.4657	0.32072	BARX1		ENSG00000214595	2	54950636	55199157	781	59	64955	0.54856	0.29165	EML6		ENSG00000167792	11	67374323	67380006	4	2	63793	0.35225	0.36233	NDUFV1
ENSG00000203985	1	54474412	54483856	22	3	65159	0.46563	0.32074	LDLRAD1		ENSG00000197008	7	64254766	64294054	68	5	64459	0.54856	0.29165	ZNF138		ENSG00000151611	4	146539415	146581187	77	13	64041	0.35185	0.36248	MMAA
ENSG00000187955	8	121072019	121384275	582	41	64980	0.46558	0.32076	COL14A1		ENSG00000163218	1	153302596	153321316	74	5	65412	0.54834	0.29173	PGLYRP4		ENSG00000177469	17	40554470	40575535	73	9	63590	0.35169	0.36254	PTRF
ENSG00000203760	6	126661320	126670021	5	1	64903	0.46529	0.32086	CENPW		ENSG00000146426	6	155153831	155578857	875	101	64794	0.54801	0.29184	TIAM2		ENSG00000243477	3	50333833	50336852	1	1	64166	0.35159	0.36257	NAT6
ENSG00000100528	14	54893654	54908149	23	3	65288	0.46507	0.32094	CNIH1		ENSG00000132475	17	73772515	73781974	12	3	65134	0.54738	0.29206	H3F3B		ENSG00000142920	1	33546705	33586131	9	3	63810	0.35144	0.36263	ADC
ENSG00000175143	1	248569296	248570405	1	1	65554	0.46402	0.32132	OR2T1		ENSG00000256574	10	45798102	45811056	34	2	65414	0.5472	0.29212	OR13A1		ENSG00000187987	6	28399707	28411279	29	5	64399	0.35119	0.36272	ZSCAN23
ENSG00000131242	17	29718642	29865236	207	37	64708	0.46378	0.3214	RAB11FIP4		ENSG00000267596	17	34323476	34329084	20	5	65391	0.5468	0.29226	CCL15		ENSG00000177414	1	64669310	64733051	139	13	64125	0.3511	0.36276	UBE2U
ENSG00000121766	1	31769842	31837783	131	7	65430	0.46369	0.32143	ZCCHC17		ENSG00000083457	17	3617922	3704537	169	19	64868	0.54674	0.29228	ITGAE		ENSG00000182545	14	20973696	20979328	5	1	64402	0.35085	0.36285	RNASE10
ENSG00000185267	10	14861249	14880574	32	9	64982	0.46367	0.32144	CDNF		ENSG00000115761	2	10710892	10830101	463	17	65362	0.54669	0.2923	NOL10		ENSG00000175931	17	74385532	74449288	151	18	64056	0.35072	0.3629	UBE2O
ENSG00000109255	4	56461396	56502865	128	14	65205	0.46356	0.32148	NMU		ENSG00000269738	9	125148344	125148928	2	1	65493	0.54663	0.29231	AL162424.1		ENSG00000075975	3	12598513	12625212	59	9	63717	0.35055	0.36296	MKRN2
ENSG00000087338	2	70056774	70108528	72	6	65060	0.46332	0.32157	GMCL1		ENSG00000161682	17	42430583	42441243	5	2	64078	0.54665	0.29231	FAM171A2		ENSG00000002746	7	43152198	43605600	1205	94	63790	0.35054	0.36297	HECW1
ENSG00000109111	17	26989109	27029697	28	6	65400	0.4633	0.32157	SUPT6H		ENSG00000215545	20	29891015	29896388	9	2	65492	0.54661	0.29232	DEFB116		ENSG00000083845	19	58897767	58906173	14	1	64259	0.35048	0.36299	RPS5
ENSG00000140612	15	85212775	85259947	84	15	65203	0.46293	0.32171	SEC11A		ENSG00000108469	17	73622925	73663269	29	3	64966	0.54659	0.29233	RECQL5		ENSG00000108439	17	46018872	46025654	16	6	64072	0.35024	0.36308	PNPO
ENSG00000100379	22	37447779	37459430	4	1	65280	0.46288	0.32172	KCTD17		ENSG00000109471	4	123372625	123377880	6	3	65382	0.54645	0.29238	IL2		ENSG00000105409	19	42470734	42501649	7	3	63249	0.35001	0.36316	ATP1A3
ENSG00000157212	7	154735397	154794794	94	6	65385	0.46238	0.3219	PAXIP1		ENSG00000164896	7	150773711	150777953	2	1	64122	0.54629	0.29243	FASTK		ENSG00000134827	11	59620273	59634048	5	3	64088	0.34992	0.3632	TCN1
ENSG00000154864	18	10666480	11148587	1318	89	64973	0.46239	0.3219	PIEZO2		ENSG00000101138	20	54967427	54979518	3	1	65490	0.54631	0.29243	CSTF1		ENSG00000154864	18	10666480	11148587	1318	89	63805	0.3498	0.36324	PIEZO2
ENSG00000134318	2	11319887	11488456	346	12	65101	0.46222	0.32196	ROCK2		ENSG00000105641	19	17982782	18005983	31	2	64886	0.54603	0.29252	SLC5A5		ENSG00000172780	3	128806412	128841644	15	3	63890	0.34957	0.36333	RAB43
ENSG00000159335	12	6874682	6880116	4	1	64901	0.46183	0.3221	PTMS		ENSG00000174111	17	36508111	36556019	54	6	63921	0.54584	0.29259	SOCS7		ENSG00000227124	3	75758794	75834734	62	5	63663	0.34931	0.36343	ZNF717
ENSG00000144834	3	111717511	111732734	76	16	65107	0.4618	0.32211	TAGLN3		ENSG00000116132	1	170631869	170708560	115	19	64807	0.54556	0.29268	PRRX1		ENSG00000112837	6	85397069	85474237	153	15	64203	0.34919	0.36347	TBX18
ENSG00000182150	9	98637983	98776842	301	18	65391	0.46155	0.3222	ERCC6L2		ENSG00000173338	11	65360326	65363467	2	1	64903	0.54551	0.2927	KCNK7		ENSG00000108679	17	76967320	76976191	2	1	64318	0.34898	0.36355	LGALS3BP
ENSG00000170017	3	105085753	105295744	586	31	65243	0.4615	0.32222	ALCAM		ENSG00000103145	16	3072621	3074287	1	1	65562	0.54548	0.29271	HCFC1R1		ENSG00000182093	21	40752170	40800454	88	8	63940	0.34897	0.36356	WRB
ENSG00000009765	6	150690028	150727105	213	18	65231	0.46128	0.3223	IYD		ENSG00000213057	1	178511887	178518024	28	4	65436	0.54507	0.29285	C1orf220		ENSG00000184640	17	75276651	75496678	232	25	63666	0.34826	0.36382	SEPT9
ENSG00000152439	19	58011283	58029772	120	4	65425	0.46112	0.32236	ZNF773		ENSG00000141127	17	18743398	18834581	233	12	65372	0.54505	0.29286	PRPSAP2		ENSG00000165511	10	45493146	45496336	4	2	64203	0.34821	0.36384	C10orf25
ENSG00000127125	1	42921788	42939056	32	4	65433	0.46049	0.32258	PPCS		ENSG00000106803	9	101984346	101992897	15	1	65036	0.54496	0.29289	SEC61B		ENSG00000143412	1	150954493	150968110	30	8	64090	0.34783	0.36399	ANXA9
ENSG00000155792	8	120885957	121063152	683	26	65181	0.45999	0.32276	DEPTOR		ENSG00000176845	17	81037567	81052864	1	1	65589	0.54478	0.29295	METRNL		ENSG00000109917	11	116648436	116658766	25	7	64123	0.34766	0.36405	ZNF259
ENSG00000106526	7	149941005	150020814	47	3	64592	0.45975	0.32285	ACTR3C		ENSG00000164344	4	187130133	187179625	151	15	65181	0.54455	0.29303	KLKB1		ENSG00000183060	15	100255902	100273766	43	8	63955	0.34738	0.36415	LYSMD4
ENSG00000007202	17	26941458	26972472	20	7	65148	0.45999	0.32276	KIAA0100		ENSG00000162490	1	11751786	11785914	37	8	64971	0.54469	0.29298	DRAXIN		ENSG00000130768	1	28261504	28285668	63	9	64054	0.34739	0.36415	SMPDL3B
ENSG00000097021	1	6324329	6454451	130	9	64587	0.45946	0.32295	ACOT7		ENSG00000185664	12	56347889	56367101	11	3	64559	0.54434	0.29311	PMEL		ENSG00000124216	20	48599536	48605423	26	3	64187	0.34725	0.3642	SNAI1
ENSG00000091140	7	107531415	107572175	51	4	63917	0.45938	0.32298	DLD		ENSG00000072786	5	171469077	171615390	430	40	64624	0.5442	0.29315	STK10		ENSG00000124693	6	26031817	26032288	1	1	64192	0.34712	0.36425	HIST1H3B
ENSG00000204624	1	11539223	11597641	130	12	64668	0.45919	0.32305	PTCHD2		ENSG00000075407	10	38383264	38414472	94	6	65399	0.54412	0.29318	ZNF37A		ENSG00000196935	12	64238073	64541613	431	50	63747	0.34712	0.36425	SRGAP1
ENSG00000136238	7	6414154	6443608	97	13	64721	0.45918	0.32305	RAC1		ENSG00000168930	11	89530823	89541743	1	1	63744	0.54404	0.29321	TRIM49		ENSG00000144118	2	120997640	121052289	119	6	63632	0.34694	0.36432	RALB
ENSG00000115275	2	74688184	74692537	4	2	65543	0.45912	0.32308	MOGS		ENSG00000169876	7	100663353	100702020	92	14	65279	0.54401	0.29322	MUC17		ENSG00000044459	9	17134980	17503921	1105	32	64050	0.34691	0.36433	CNTLN
ENSG00000103196	16	84853590	84954374	364	45	64616	0.45887	0.32316	CRISPLD2		ENSG00000256229	19	20278037	20311299	89	5	65438	0.54395	0.29324	ZNF486		ENSG00000258728	9	34646642	34657110	15	5	64145	0.34659	0.36445	GALT
ENSG00000204963	5	140213969	140391929	280	15	64599	0.45882	0.32318	PCDHA7		ENSG00000133800	11	10578513	10633236	128	18	64736	0.54374	0.29331	LYVE1		ENSG00000180818	12	54378849	54384063	2	1	63481	0.34648	0.36449	HOXC10
ENSG00000116106	2	222282747	222438922	355	31	65000	0.45879	0.32319	EPHA4		ENSG00000213121	6	153552455	153668623	358	24	64818	0.5435	0.29339	AL590867.1		ENSG00000149506	11	60635035	60643166	12	3	64144	0.34636	0.36454	ZP1
ENSG00000165272	9	33441152	33447609	13	7	64165	0.45877	0.3232	AQP3		ENSG00000111181	12	299243	323736	26	5	64873	0.54317	0.29351	SLC6A12		ENSG00000257315	1	203765437	203769686	7	2	64045	0.34629	0.36456	ZBED6
ENSG00000131437	5	132028320	132073330	90	6	65254	0.45868	0.32323	KIF3A		ENSG00000206538	3	86987119	87040269	45	9	65202	0.54306	0.29354	VGLL3		ENSG00000142166	21	34696734	34732168	66	10	63764	0.34615	0.36462	IFNAR1
ENSG00000143363	1	150980896	151008189	54	11	65049	0.45864	0.32324	PRUNE		ENSG00000183780	1	234040679	234460262	982	87	64943	0.54278	0.29364	SLC35F3		ENSG00000136560	2	161993419	162092732	136	10	63908	0.34606	0.36465	TANK
ENSG00000140718	16	53737875	54155853	1015	75	64905	0.45821	0.3234	FTO		ENSG00000131686	1	9005926	9035151	79	15	64689	0.54248	0.29374	CA6		ENSG00000153113	5	95860971	96115299	761	60	63974	0.346	0.36467	CAST
ENSG00000174343	4	40337346	40357234	101	10	65305	0.45796	0.32349	CHRNA9		ENSG00000132702	1	156589086	156595517	8	2	64859	0.54231	0.2938	HAPLN2		ENSG00000184825	6	27114861	27115317	1	1	64387	0.34598	0.36468	HIST1H2AH
ENSG00000185002	6	117198375	117253326	156	13	65371	0.45796	0.32349	RFX6		ENSG00000010072	1	231472850	231490769	41	5	65365	0.5423	0.29381	SPRTN		ENSG00000172247	11	47611216	47616211	5	3	64255	0.34589	0.36471	C1QTNF4
ENSG00000260537	16	70333097	70400163	28	6	64919	0.45795	0.32349	RP11-529K1.3		ENSG00000135821	1	182350839	182361341	29	5	65321	0.54201	0.29391	GLUL		ENSG00000168077	8	27491385	27534293	152	12	64133	0.34584	0.36473	SCARA3
ENSG00000132514	17	6977856	6983626	15	4	65030	0.45782	0.32354	CLEC10A		ENSG00000100941	14	39644387	39652422	18	6	65441	0.5418	0.29398	PNN		ENSG00000165966	12	41582250	41968392	1185	39	64139	0.34574	0.36477	PDZRN4
ENSG00000091138	7	107405912	107443670	54	10	64923	0.45777	0.32356	SLC26A3		ENSG00000253459	14	50064193	50065882	6	3	63993	0.54172	0.29401	AL139099.1		ENSG00000113248	5	140625147	140627799	2	1	63279	0.34566	0.3648	PCDHB15
ENSG00000204344	6	31938868	31950598	24	10	65566	0.45757	0.32363	STK19		ENSG00000184922	17	43298811	43324687	45	7	65213	0.54171	0.29401	FMNL1		ENSG00000269636	5	150157867	150176297	55	5	63795	0.34564	0.36481	AC010441.1
ENSG00000272442	6	44240931	44346694	273	26	65283	0.45739	0.3237	RP11-444E17.6		ENSG00000071909	2	171034655	171511681	1159	107	64873	0.54155	0.29406	MYO3B		ENSG00000107672	10	123716603	123734732	59	7	62713	0.34539	0.3649	NSMCE4A
ENSG00000008441	19	13106422	13209610	128	14	64947	0.45734	0.32371	NFIX		ENSG00000125901	20	3026591	3028900	2	1	63728	0.54117	0.2942	MRPS26		ENSG00000127720	12	82752276	82873015	228	8	64195	0.34529	0.36494	METTL25
ENSG00000206052	18	67068291	67516323	1187	96	64774	0.45717	0.32377	DOK6		ENSG00000117013	1	41249684	41306124	131	31	64822	0.54109	0.29422	KCNQ4		ENSG00000160613	11	117075053	117103241	70	10	64110	0.34505	0.36503	PCSK7
ENSG00000054796	20	55904815	55919050	35	3	65236	0.4572	0.32377	SPO11		ENSG00000151692	2	7057523	7208417	424	28	65129	0.5408	0.29432	RNF144A		ENSG00000204403	11	104756445	104769397	4	2	63984	0.34503	0.36504	CASP12
ENSG00000115457	2	217497551	217529159	21	3	64612	0.45716	0.32378	IGFBP2		ENSG00000123171	13	52436117	52440366	11	3	65346	0.54078	0.29433	CCDC70		ENSG00000003989	8	17354597	17428082	276	39	63529	0.34495	0.36507	SLC7A2
ENSG00000255622	5	140535577	140538639	6	3	65526	0.45703	0.32382	PCDHB17		ENSG00000100302	22	35936915	35950048	20	6	63957	0.5407	0.29436	RASD2		ENSG00000019505	11	45261852	45307870	113	12	64137	0.34484	0.36511	SYT13
ENSG00000177600	11	809647	812880	2	1	64960	0.45698	0.32384	RPLP2		ENSG00000182224	17	7761064	7765600	3	1	65435	0.54065	0.29437	CYB5D1		ENSG00000168143	6	54711569	54806820	304	20	64114	0.34479	0.36512	FAM83B
ENSG00000140931	16	66637777	66647795	23	4	65292	0.45687	0.32388	CMTM3		ENSG00000184402	20	60718822	60757540	137	8	65180	0.54068	0.29437	SS18L1		ENSG00000130560	9	138824815	138853226	25	2	63637	0.34443	0.36526	UBAC1
ENSG00000166192	15	72406599	72433311	34	5	65312	0.45685	0.32389	SENP8		ENSG00000253305	5	140787770	140892546	239	29	65422	0.54064	0.29438	PCDHGB6		ENSG00000020922	11	94152895	94227074	127	12	64247	0.34429	0.36531	MRE11A
ENSG00000133800	11	10578513	10633236	128	18	64736	0.45681	0.3239	LYVE1		ENSG00000142655	1	10532345	10690815	277	15	65136	0.54048	0.29443	PEX14		ENSG00000165548	14	77582911	77725838	422	35	63511	0.34431	0.36531	TMEM63C
ENSG00000130475	19	17858527	17899377	102	14	65071	0.45664	0.32396	FCHO1		ENSG00000158481	1	158259576	158263420	3	2	65106	0.54045	0.29444	CD1C		ENSG00000186635	11	72396114	72504644	248	21	63933	0.34427	0.36532	ARAP1
ENSG00000167759	19	51559463	51568371	13	2	65037	0.45656	0.324	KLK13		ENSG00000113161	5	74632154	74657929	39	7	65488	0.54029	0.2945	HMGCR		ENSG00000137497	11	71713910	71791739	131	5	64371	0.34425	0.36533	NUMA1
ENSG00000101542	18	59000815	59223006	150	39	64435	0.45649	0.32402	CDH20		ENSG00000181104	5	76011868	76031606	27	7	64932	0.53995	0.29462	F2R		ENSG00000137821	15	71145578	71342414	136	9	63499	0.34423	0.36534	LRRC49
ENSG00000107021	9	131549483	131572711	59	5	65396	0.45619	0.32413	TBC1D13		ENSG00000197037	7	99214569	99230030	14	3	65552	0.53981	0.29466	ZSCAN25		ENSG00000165698	9	135753414	135765588	14	5	64069	0.34418	0.36536	C9orf9
ENSG00000092010	14	24605367	24608176	4	1	64918	0.45601	0.32419	PSME1		ENSG00000167985	11	61197514	61215001	16	1	64169	0.53966	0.29472	SDHAF2		ENSG00000150261	11	56113421	56114507	4	2	64410	0.3441	0.36538	OR8K1
ENSG00000205090	1	1470554	1475833	1	1	65549	0.45597	0.32421	TMEM240		ENSG00000269074	2	11603927	11606274	4	1	65206	0.53963	0.29473	AC099344.1		ENSG00000204970	5	140165876	140391929	367	17	63613	0.34406	0.3654	PCDHA1
ENSG00000100453	14	25100160	25103473	16	2	65502	0.45596	0.32421	GZMB		ENSG00000149823	11	64856796	64879332	30	7	65263	0.53929	0.29485	VPS51		ENSG00000145191	3	183852826	184402546	1196	107	63678	0.34367	0.36555	EIF2B5
ENSG00000170677	18	67956137	67997436	70	10	64018	0.45584	0.32425	SOCS6		ENSG00000168913	9	34521038	34523039	4	2	64600	0.53916	0.29489	ENHO		ENSG00000196417	19	53893046	53930574	87	8	63334	0.34358	0.36558	ZNF765
ENSG00000172717	14	67656110	67695267	68	10	65133	0.45495	0.32457	FAM71D		ENSG00000054523	1	10270863	10441661	463	15	65459	0.53912	0.2949	KIF1B		ENSG00000143771	1	224544552	224567161	30	3	63910	0.34321	0.36572	CNIH4
ENSG00000164168	4	148538534	148593195	5	2	64544	0.4548	0.32463	TMEM184C		ENSG00000125818	20	1093906	1160596	99	16	64908	0.53903	0.29493	PSMF1		ENSG00000241839	15	65134088	65160206	72	9	63769	0.34308	0.36577	PLEKHO2
ENSG00000154764	3	13857755	13921618	167	27	65014	0.45463	0.32469	WNT7A		ENSG00000116106	2	222282747	222438922	355	31	65000	0.53879	0.29502	EPHA4		ENSG00000135299	6	90142889	90343553	395	31	63965	0.34297	0.36581	ANKRD6
ENSG00000162688	1	100315640	100389579	246	22	65155	0.45448	0.32474	AGL		ENSG00000141428	18	33552046	33559241	12	2	65552	0.53877	0.29502	C18orf21		ENSG00000160994	19	15121556	15134081	50	12	63437	0.34259	0.36595	CCDC105
ENSG00000105855	7	20370325	20455377	280	16	64904	0.4544	0.32477	ITGB8		ENSG00000124172	20	57600522	57607437	7	3	64527	0.5386	0.29508	ATP5E		ENSG00000256235	5	150157508	150176296	56	5	63800	0.34233	0.36605	SMIM3
ENSG00000061455	5	122424816	122529960	384	28	65294	0.45422	0.32484	PRDM6		ENSG00000268000	19	50003781	50004614	2	1	64987	0.53802	0.29528	hsa-mir-150		ENSG00000149742	11	63137261	63177766	65	10	63591	0.34184	0.36623	SLC22A9
ENSG00000140691	16	31469401	31478487	10	4	64243	0.45433	0.3248	ARMC5		ENSG00000088053	19	55525073	55549632	110	12	65249	0.53823	0.29521	GP6		ENSG00000162390	1	55007930	55104865	304	23	63732	0.34185	0.36623	ACOT11
ENSG00000117676	1	26856252	26901521	83	10	64987	0.45425	0.32483	RPS6KA1		ENSG00000161970	17	8280838	8286531	14	3	65425	0.5381	0.29525	RPL26		ENSG00000173207	1	154947129	154951725	1	1	64374	0.34186	0.36623	CKS1B
ENSG00000111581	12	69080514	69136785	122	15	65261	0.45409	0.32488	NUP107		ENSG00000134755	18	28645940	28682378	48	12	64897	0.53801	0.29529	DSC2		ENSG00000138092	2	25016005	25045245	71	12	63917	0.34182	0.36624	CENPO
ENSG00000162980	2	152645498	152685006	61	8	65265	0.45396	0.32493	ARL5A		ENSG00000273398	2	68358370	68488362	215	12	65022	0.53793	0.29531	RP11-474G23.1		ENSG00000176018	5	89811428	89825401	25	3	64210	0.34171	0.36628	LYSMD3
ENSG00000184811	17	1182957	1204281	26	3	64362	0.45381	0.32498	TUSC5		ENSG00000183153	17	38517235	38520067	4	1	65413	0.53777	0.29537	GJD3		ENSG00000165832	10	116697952	116737430	91	12	63953	0.34166	0.3663	TRUB1
ENSG00000136153	13	76194570	76434004	605	47	65198	0.45384	0.32497	LMO7		ENSG00000151715	11	129685714	129729898	117	15	64821	0.53777	0.29537	TMEM45B		ENSG00000259040	6	7881755	8064597	611	45	63901	0.34167	0.3663	BLOC1S5-TXNDC5
ENSG00000008300	3	48673902	48700348	22	2	65296	0.45367	0.32503	CELSR3		ENSG00000112695	6	75947391	75960039	15	2	65557	0.53741	0.29549	COX7A2		ENSG00000172410	1	67263424	67266939	5	1	64258	0.34164	0.36631	INSL5
ENSG00000198964	10	52065360	52384923	730	32	65161	0.45349	0.3251	SGMS1		ENSG00000143942	2	53994929	54002333	21	7	65391	0.53734	0.29552	CHAC2		ENSG00000206107	21	31709331	31710012	2	1	64410	0.34158	0.36633	KRTAP27-1
ENSG00000151692	2	7057523	7208417	424	28	65129	0.45319	0.32521	RNF144A		ENSG00000132676	1	155657751	155708801	44	6	65102	0.53728	0.29554	DAP3		ENSG00000214753	11	62480102	62494821	17	4	64115	0.34126	0.36646	HNRNPUL2
ENSG00000145390	4	120133742	120216672	222	20	65426	0.45307	0.32525	USP53		ENSG00000050426	12	51441745	51454207	33	5	65258	0.53703	0.29562	LETMD1		ENSG00000100196	22	38864067	38879452	17	5	63545	0.34122	0.36647	KDELR3
ENSG00000134247	1	117452679	117532980	218	24	65302	0.45301	0.32527	PTGFRN		ENSG00000243156	22	18270415	18507325	758	45	64909	0.53696	0.29565	MICAL3		ENSG00000187546	7	15239943	15601640	984	62	63607	0.34119	0.36648	AGMO
ENSG00000180354	7	30174426	30202378	57	8	65137	0.4528	0.32535	MTURN		ENSG00000178295	2	17935125	17966632	77	13	65434	0.53682	0.2957	GEN1		ENSG00000149124	11	58407899	58499447	287	19	64013	0.34103	0.36654	GLYAT
ENSG00000142864	1	67873493	67896098	21	5	64705	0.45243	0.32548	SERBP1		ENSG00000133983	14	70791798	70826448	108	14	65379	0.53656	0.29578	COX16		ENSG00000117834	1	48688357	48714316	46	11	64184	0.34087	0.3666	SLC5A9
ENSG00000128510	7	129932974	129964020	84	11	64988	0.45177	0.32572	CPA4		ENSG00000165202	9	125376948	125378026	4	2	65496	0.53644	0.29583	OR1Q1		ENSG00000161298	19	37095719	37119499	35	6	64252	0.34078	0.36664	ZNF382
ENSG00000108510	17	60019966	60142643	93	7	65069	0.451	0.32599	MED13		ENSG00000141524	17	76106539	76128488	3	1	64346	0.53627	0.29588	TMC6		ENSG00000182504	3	101442769	101489406	55	8	63784	0.34055	0.36672	CEP97
ENSG00000125449	17	73106047	73126360	24	4	64980	0.45065	0.32612	ARMC7		ENSG00000162924	2	61108656	61158745	61	13	65251	0.53624	0.2959	REL		ENSG00000088876	20	2462463	2505348	74	18	63834	0.34056	0.36672	ZNF343
ENSG00000134294	12	46751972	46766650	20	3	65395	0.45048	0.32618	SLC38A2		ENSG00000144040	2	73169165	73302747	178	10	65267	0.53613	0.29593	SFXN5		ENSG00000111252	12	111843752	111889427	33	4	63620	0.34023	0.36684	SH2B3
ENSG00000184005	1	76540404	77100286	1326	106	64897	0.45009	0.32632	ST6GALNAC3		ENSG00000007047	19	45582546	45808541	362	33	64852	0.53604	0.29596	MARK4		ENSG00000178075	3	113547029	113666021	201	29	63697	0.34	0.36693	GRAMD1C
ENSG00000103241	16	86544133	86548076	7	3	64192	0.45011	0.32632	FOXF1		ENSG00000125944	1	23630264	23670829	27	4	65308	0.53597	0.29599	HNRNPR		ENSG00000115145	2	152973315	153032506	139	13	63985	0.33974	0.36703	STAM2
ENSG00000156253	21	30376705	30391699	23	6	65521	0.44944	0.32656	RWDD2B		ENSG00000213625	1	65886270	65901690	32	8	65036	0.53575	0.29607	LEPROT		ENSG00000142733	1	27681675	27693383	16	3	64039	0.33954	0.3671	MAP3K6
ENSG00000010244	17	30677136	30708905	39	7	65349	0.44934	0.32659	ZNF207		ENSG00000256950	12	122326715	122359376	68	8	65493	0.53557	0.29613	RP11-87C12.2		ENSG00000215504	11	85563600	85565986	8	2	64355	0.33955	0.3671	AP000974.1
ENSG00000197938	3	98001732	98002676	3	1	65587	0.44931	0.3266	OR5H2		ENSG00000258053	12	71441182	71512027	149	10	65278	0.53551	0.29615	CTD-2021H9.3		ENSG00000168016	3	36868311	36986548	232	20	63995	0.3395	0.36712	TRANK1
ENSG00000038945	8	15965387	16424999	1442	49	65215	0.44928	0.32661	MSR1		ENSG00000250021	15	90377540	90456114	136	8	64893	0.53535	0.29621	C15orf38-AP3S2		ENSG00000103423	16	4475806	4506776	46	4	63776	0.33938	0.36716	DNAJA3
ENSG00000178722	5	60933535	61047590	326	26	65175	0.44933	0.3266	C5orf64		ENSG00000176231	19	16059818	16060768	5	1	65431	0.53545	0.29617	OR10H4		ENSG00000137473	4	147627790	147867034	495	18	64124	0.33938	0.36716	TTC29
ENSG00000100908	14	24608174	24610797	2	1	63730	0.44911	0.32668	EMC9		ENSG00000108641	17	19240867	19281495	13	3	65395	0.53519	0.29626	B9D1		ENSG00000096872	9	26947037	27062928	193	18	63934	0.33933	0.36718	IFT74
ENSG00000107077	9	6720863	7175648	1828	91	65030	0.44887	0.32676	KDM4C		ENSG00000184254	15	101417919	101456831	71	10	65094	0.53513	0.29628	ALDH1A3		ENSG00000198920	17	6481468	6544247	161	13	64169	0.33927	0.3672	KIAA0753
ENSG00000112078	6	36410544	36458920	92	6	65350	0.4488	0.32679	KCTD20		ENSG00000130768	1	28261504	28285668	63	9	65226	0.53505	0.29631	SMPDL3B		ENSG00000171723	14	66974125	67648520	1680	14	64075	0.33876	0.36739	GPHN
ENSG00000129170	11	19203578	19232120	15	3	64472	0.44851	0.32689	CSRP3		ENSG00000077454	7	100169855	100183776	23	6	64968	0.53496	0.29634	LRCH4		ENSG00000153234	2	157180944	157198860	12	3	63794	0.33817	0.36762	NR4A2
ENSG00000110717	11	67798084	67804111	4	1	64514	0.44842	0.32692	NDUFS8		ENSG00000243444	9	112403068	112713755	1086	67	64937	0.53476	0.29641	PALM2		ENSG00000014138	11	65029233	65073060	39	6	64225	0.33808	0.36765	POLA2
ENSG00000169223	5	176758563	176778853	20	3	65080	0.44821	0.327	LMAN2		ENSG00000080644	15	78885394	78913637	64	7	65346	0.53472	0.29642	CHRNA3		ENSG00000164164	4	146031990	146101313	38	9	63818	0.33788	0.36773	OTUD4
ENSG00000158406	6	26281283	26285762	10	3	65542	0.44767	0.3272	HIST1H4H		ENSG00000183318	17	8656424	8661877	10	2	65283	0.53424	0.29659	SPDYE4		ENSG00000266956	17	34310692	34317306	21	4	64037	0.33784	0.36774	CTB-186H2.3
ENSG00000136932	9	100666771	100684852	44	6	65220	0.44819	0.32701	C9orf156		ENSG00000196758	2	240499995	240507788	37	7	65408	0.53428	0.29657	AC079612.1		ENSG00000145555	5	16665395	16936372	627	70	63805	0.33786	0.36774	MYO10
ENSG00000183340	11	96123153	96240738	248	22	64899	0.44752	0.32725	JRKL		ENSG00000133055	1	203136939	203144941	14	4	64391	0.5342	0.2966	MYBPH		ENSG00000100418	22	41994032	42017100	17	4	64069	0.33748	0.36788	DESI1
ENSG00000163877	1	38000050	38019903	45	10	65343	0.44724	0.32735	SNIP1		ENSG00000268413	17	42335297	42355825	23	8	64831	0.53406	0.29665	AC003043.1		ENSG00000117507	1	171106879	171130707	91	8	63943	0.33703	0.36805	FMO6P
ENSG00000139974	14	61447832	61550451	66	7	65235	0.44717	0.32737	SLC38A6		ENSG00000214212	19	10947251	10980466	35	6	65404	0.53404	0.29666	C19orf38		ENSG00000213463	14	70838148	70883778	166	15	64133	0.3369	0.3681	SYNJ2BP
ENSG00000118496	6	146114638	146135889	39	7	65324	0.44709	0.3274	FBXO30		ENSG00000143452	1	150670536	150693364	54	4	65379	0.53382	0.29673	HORMAD1		ENSG00000100445	14	24908972	24912111	18	2	64377	0.33635	0.3683	SDR39U1
ENSG00000152034	6	100367786	100442123	144	18	64826	0.44704	0.32742	MCHR2		ENSG00000185338	16	11348262	11350036	4	2	64593	0.5335	0.29684	SOCS1		ENSG00000168904	15	99791567	99930934	366	20	63907	0.33627	0.36833	LRRC28
ENSG00000129255	17	7486847	7496107	12	5	65294	0.44691	0.32747	MPDU1		ENSG00000128294	22	26921458	26992681	257	27	65183	0.5334	0.29688	TPST2		ENSG00000168758	2	97525453	97536494	1	1	63317	0.3362	0.36836	SEMA4C
ENSG00000153207	1	247002400	247095280	146	14	64611	0.44642	0.32765	AHCTF1		ENSG00000257065	6	144128229	144165754	90	10	64506	0.53337	0.29689	RP3-468K18.5		ENSG00000174871	11	66045661	66052772	7	3	63299	0.33614	0.36838	CNIH2
ENSG00000217455	7	3179868	3214287	195	25	64901	0.44642	0.32765	AC091801.1		ENSG00000008311	7	121715701	121784334	122	16	65108	0.53314	0.29697	AASS		ENSG00000120519	4	147175127	147443123	448	22	63911	0.33588	0.36848	SLC10A7
ENSG00000174282	17	7362685	7387582	49	7	65188	0.44637	0.32767	ZBTB4		ENSG00000232070	14	21567096	21571883	3	2	65046	0.53301	0.29701	TMEM253		ENSG00000181689	11	56085783	56086721	2	1	64410	0.33583	0.3685	OR8K3
ENSG00000147862	9	14081842	14398982	317	39	64640	0.44622	0.32772	NFIB		ENSG00000175322	18	14057456	14132489	124	14	64969	0.5329	0.29705	ZNF519		ENSG00000167614	19	54926393	54948080	57	11	63479	0.33577	0.36852	TTYH1
ENSG00000112983	5	137475455	137514675	45	9	65123	0.44616	0.32774	BRD8		ENSG00000048544	6	42174539	42185603	47	4	65218	0.53286	0.29707	MRPS10		ENSG00000251664	5	140255058	140391929	247	17	63473	0.33558	0.36859	PCDHA12
ENSG00000130508	2	1635659	1748624	182	26	64938	0.44606	0.32778	PXDN		ENSG00000105997	7	27145803	27192200	98	13	65231	0.53282	0.29708	HOXA3		ENSG00000143297	1	157483167	157522310	77	9	64032	0.33542	0.36865	FCRL5
ENSG00000119917	10	91087651	91100728	69	8	65473	0.44606	0.32778	IFIT3		ENSG00000186007	1	205350506	205425082	119	16	64879	0.53253	0.29718	LEMD1		ENSG00000091527	3	133292574	133309105	39	6	64097	0.33542	0.36865	CDV3
ENSG00000163064	2	119599747	119605254	6	3	64994	0.446	0.3278	EN1		ENSG00000168067	11	64556290	64570713	5	1	64829	0.53248	0.2972	MAP4K2		ENSG00000125482	9	135251008	135282209	57	7	64169	0.33539	0.36867	TTF1
ENSG00000186230	19	57946697	57956853	9	3	65242	0.44586	0.32785	ZNF749		ENSG00000156983	3	9773413	9789702	10	3	64327	0.53245	0.29721	BRPF1		ENSG00000183722	13	39917029	40177665	736	68	64026	0.33525	0.36872	LHFP
ENSG00000123374	12	56360553	56366568	6	3	64897	0.44578	0.32788	CDK2		ENSG00000167703	17	1472561	1532180	30	4	64488	0.53242	0.29722	SLC43A2		ENSG00000118785	4	88896819	88904562	16	4	64081	0.33522	0.36873	SPP1
ENSG00000100294	22	43528212	43539400	18	4	65180	0.44563	0.32793	MCAT		ENSG00000175482	11	67118248	67124443	8	2	65134	0.53216	0.29731	POLD4		ENSG00000073150	22	50609160	50618723	6	3	62965	0.33519	0.36874	PANX2
ENSG00000018510	2	178257372	178408564	294	11	65424	0.44559	0.32795	AGPS		ENSG00000107643	10	49514698	49647403	228	18	64977	0.53189	0.2974	MAPK8		ENSG00000188324	12	55688072	55689016	2	1	63442	0.33516	0.36875	OR6C6
ENSG00000137764	15	67835047	68099461	528	21	65328	0.44546	0.32799	MAP2K5		ENSG00000205359	5	101707486	101834720	413	14	65462	0.53187	0.29741	SLCO6A1		ENSG00000171446	17	38933060	38938786	19	5	63982	0.33472	0.36892	KRT27
ENSG00000123064	12	113594979	113623284	33	2	65086	0.44493	0.32818	DDX54		ENSG00000076108	12	56989380	57030600	43	8	65194	0.53016	0.298	BAZ2A		ENSG00000204876	7	155755326	155759037	2	1	63560	0.33466	0.36894	AC021218.2
ENSG00000066382	11	30406040	30608419	491	36	65212	0.44501	0.32816	MPPED2		ENSG00000150636	18	66382446	66722426	793	42	65196	0.5311	0.29768	CCDC102B		ENSG00000130939	1	10092890	10241297	237	13	64201	0.33466	0.36894	UBE4B
ENSG00000137841	15	40570377	40600136	37	6	64709	0.44448	0.32835	PLCB2		ENSG00000159216	21	36160098	37376965	2653	136	65025	0.52999	0.29806	RUNX1		ENSG00000179097	3	88039846	88042919	4	2	64148	0.33462	0.36896	HTR1F
ENSG00000142552	19	50030875	50050219	78	2	65446	0.44446	0.32836	RCN3		ENSG00000214518	17	39210750	39211482	1	1	64511	0.52996	0.29807	KRTAP2-2		ENSG00000134755	18	28645940	28682378	48	12	63732	0.33459	0.36897	DSC2
ENSG00000196313	7	72349936	72421979	16	6	63925	0.44438	0.32838	POM121		ENSG00000169717	1	2938046	2939465	2	1	65454	0.52993	0.29808	ACTRT2		ENSG00000163251	2	208627310	208634287	4	2	64119	0.33451	0.369	FZD5
ENSG00000188257	1	20301925	20306932	6	3	64601	0.44431	0.32841	PLA2G2A		ENSG00000043355	13	100634026	100639018	2	1	64848	0.52989	0.29809	ZIC2		ENSG00000184428	8	144386554	144442149	88	7	63767	0.33443	0.36903	TOP1MT
ENSG00000124198	20	47538427	47653230	221	15	65365	0.44403	0.32851	ARFGEF2		ENSG00000167536	17	27224799	27230089	6	2	65067	0.52984	0.29811	DHRS13		ENSG00000172986	3	72937224	73047289	258	17	63570	0.33428	0.36909	GXYLT2
ENSG00000204568	6	30585486	30594172	17	4	65544	0.44396	0.32854	MRPS18B		ENSG00000159871	19	44300081	44331358	103	15	65185	0.52977	0.29814	LYPD5		ENSG00000157703	7	138279030	138386097	200	33	63670	0.3342	0.36911	SVOPL
ENSG00000106927	9	116822407	116840752	10	1	64542	0.44383	0.32858	AMBP		ENSG00000267106	19	9731967	9756572	32	3	65261	0.52947	0.29824	C19orf82		ENSG00000114120	3	140660672	140698775	72	4	64297	0.33394	0.36921	SLC25A36
ENSG00000143858	1	202559724	202679545	187	22	64748	0.44353	0.32869	SYT2		ENSG00000112486	6	167525295	167553184	66	10	65193	0.52931	0.2983	CCR6		ENSG00000118420	6	83602117	83775560	407	17	63922	0.33374	0.36929	UBE3D
ENSG00000166323	11	108179246	108338258	215	11	65371	0.44342	0.32873	C11orf65		ENSG00000132517	17	4935895	4955304	60	8	65072	0.52925	0.29832	SLC52A1		ENSG00000239264	6	7881483	8026646	476	53	63922	0.33362	0.36933	TXNDC5
ENSG00000172757	11	65590493	65629497	65	12	65111	0.44333	0.32876	CFL1		ENSG00000106305	7	6048876	6063465	68	13	65313	0.52915	0.29835	AIMP2		ENSG00000169026	4	675618	683230	3	1	64330	0.33358	0.36935	MFSD7
ENSG00000078403	10	21823094	22032559	93	11	64993	0.44327	0.32879	MLLT10		ENSG00000204947	7	148799876	148823438	53	6	65309	0.52904	0.29839	ZNF425		ENSG00000114030	3	122140796	122233792	172	15	63746	0.33348	0.36939	KPNA1
ENSG00000273452	17	12626199	12661542	49	11	64824	0.44281	0.32895	AC005358.1		ENSG00000136936	9	100437191	100459639	23	8	64929	0.52882	0.29846	XPA		ENSG00000180008	14	55493948	55516206	33	4	64246	0.33324	0.36948	SOCS4
ENSG00000184465	6	169857307	170102159	634	24	65362	0.4428	0.32896	WDR27		ENSG00000142920	1	33546705	33586131	9	3	64981	0.5288	0.29847	ADC		ENSG00000105550	19	49258816	49261587	2	1	63441	0.33299	0.36957	FGF21
ENSG00000114993	2	74652963	74669549	9	3	64904	0.44243	0.32909	RTKN		ENSG00000159173	1	201373625	201398994	23	6	64528	0.52878	0.29848	TNNI1		ENSG00000110917	12	121124672	121139667	43	11	64215	0.33294	0.36959	MLEC
ENSG00000155158	9	15163620	15307358	432	47	64772	0.44242	0.32909	TTC39B		ENSG00000205089	5	132083137	132089856	5	1	63676	0.52878	0.29848	CCNI2		ENSG00000113971	3	132276986	132441303	232	23	63972	0.33279	0.36965	NPHP3
ENSG00000259133	14	57115683	57197253	183	19	65127	0.4424	0.3291	RP11-1085N6.3		ENSG00000100605	14	93403259	93582665	447	26	65081	0.52879	0.29848	ITPK1		ENSG00000125414	17	10424465	10453274	53	5	63889	0.33267	0.36969	MYH2
ENSG00000250173	5	979480	981415	2	1	64673	0.44205	0.32923	RP11-661C8.3		ENSG00000116497	1	33282368	33324476	53	8	65034	0.52872	0.2985	S100PBP		ENSG00000185721	22	31795509	31924726	259	20	63994	0.33263	0.36971	DRG1
ENSG00000166793	11	57412560	57417417	5	3	64745	0.44192	0.32927	YPEL4		ENSG00000121060	17	54965270	54991399	4	2	63032	0.52861	0.29854	TRIM25		ENSG00000198909	17	61699775	61773663	59	2	64273	0.33238	0.3698	MAP3K3
ENSG00000112984	5	137514408	137523404	11	5	65111	0.44182	0.32931	KIF20A		ENSG00000172322	12	10103915	10148293	184	18	65231	0.52859	0.29855	CLEC12A		ENSG00000062582	7	43906157	43909492	4	1	64228	0.33214	0.36989	MRPS24
ENSG00000089094	12	121866900	122018920	191	13	64919	0.44179	0.32932	KDM2B		ENSG00000198795	18	22641890	22932154	529	49	64925	0.52851	0.29857	ZNF521		ENSG00000188883	7	139137436	139168458	67	9	62758	0.33215	0.36989	KLRG2
ENSG00000172403	4	119809996	119982402	461	48	65005	0.44177	0.32933	SYNPO2		ENSG00000269402	17	30506379	30506885	2	1	65199	0.52825	0.29866	AC116407.2		ENSG00000171700	20	62704534	62711323	2	1	64397	0.33207	0.36992	RGS19
ENSG00000066185	1	42896000	42921938	81	8	65380	0.44174	0.32934	ZMYND12		ENSG00000008405	12	107385142	107487607	204	15	65356	0.52806	0.29873	CRY1		ENSG00000109736	4	2932288	2936586	6	3	63372	0.33191	0.36998	MFSD10
ENSG00000184828	18	45553044	45937123	936	109	64581	0.44157	0.3294	ZBTB7C		ENSG00000135778	1	233086351	233119628	67	7	65089	0.52781	0.29882	NTPCR		ENSG00000137404	6	30655824	30659197	15	6	64322	0.33191	0.36998	NRM
ENSG00000008869	2	37195526	37311485	262	20	64554	0.44155	0.32941	HEATR5B		ENSG00000105726	19	19756007	19774502	32	8	64737	0.52771	0.29885	ATP13A1		ENSG00000163512	3	28356494	28390618	26	4	62753	0.33185	0.37	AZI2
ENSG00000156575	11	57144242	57148623	6	2	65075	0.4414	0.32946	PRG3		ENSG00000107201	9	32455300	32526322	137	12	65016	0.52762	0.29888	DDX58		ENSG00000073417	15	85523671	85682376	442	20	64126	0.33177	0.37003	PDE8A
ENSG00000101076	20	42984340	43061485	104	17	64894	0.4413	0.3295	HNF4A		ENSG00000111640	12	6643093	6647537	11	2	65170	0.52751	0.29892	GAPDH		ENSG00000171459	9	125512019	125513062	8	1	64283	0.33152	0.37012	OR1L6
ENSG00000213494	17	34310327	34329100	76	9	65325	0.44121	0.32953	CCL14		ENSG00000173988	13	46786083	46851501	193	17	65194	0.52747	0.29893	LRRC63		ENSG00000221852	17	39182278	39183454	4	2	64125	0.33154	0.37012	KRTAP1-5
ENSG00000172264	20	13976015	16033842	4910	249	65017	0.44115	0.32955	MACROD2		ENSG00000102970	16	57438679	57449974	39	9	65366	0.52735	0.29898	CCL17		ENSG00000221949	12	62995531	62997214	6	2	63910	0.33124	0.37023	C12orf61
ENSG00000095380	9	100819021	100845357	37	5	65314	0.44111	0.32957	NANS		ENSG00000137807	15	69706585	69740764	18	2	65393	0.52724	0.29901	KIF23		ENSG00000124818	6	47749718	47800516	149	11	64164	0.33095	0.37034	OPN5
ENSG00000215372	8	7213039	7243080	1	1	65461	0.44088	0.32965	ZNF705G		ENSG00000103855	15	73976307	74006859	80	9	65305	0.52699	0.2991	CD276		ENSG00000148606	10	79734907	79789303	45	5	63970	0.33084	0.37038	POLR3A
ENSG00000103047	16	68877507	69119083	437	23	65087	0.44061	0.32975	TANGO6		ENSG00000120868	12	99038919	99129204	153	15	64978	0.52667	0.29921	APAF1		ENSG00000266118	2	24347236	24413305	195	20	64236	0.33061	0.37047	RP11-507M3.1
ENSG00000158669	8	41434706	41482520	120	11	65151	0.44028	0.32987	AGPAT6		ENSG00000006283	17	48638429	48704835	75	8	64607	0.52659	0.29924	CACNA1G		ENSG00000174574	1	39456895	39471731	43	5	64027	0.33035	0.37057	AKIRIN1
ENSG00000107679	10	124134212	124191867	133	14	65250	0.44018	0.3299	PLEKHA1		ENSG00000164631	7	6728064	6746554	35	8	65404	0.5261	0.29941	ZNF12		ENSG00000255432	11	62417166	62432650	15	3	63817	0.33024	0.37061	RP11-831H9.11
ENSG00000261652	15	55700746	55710962	34	6	65018	0.44013	0.32992	C15orf65		ENSG00000162384	1	53679771	53686289	9	2	65298	0.52604	0.29943	C1orf123		ENSG00000137124	9	38392661	38398658	22	8	63700	0.33022	0.37062	ALDH1B1
ENSG00000273269	2	47293080	47403650	409	40	64951	0.43976	0.33005	RP11-761B3.1		ENSG00000176715	16	89154783	89222254	173	10	64912	0.52604	0.29943	ACSF3		ENSG00000143119	1	111415775	111442550	78	10	64022	0.33014	0.37065	CD53
ENSG00000104825	19	39390340	39399533	9	3	64900	0.43964	0.3301	NFKBIB		ENSG00000161513	17	72858619	72869156	20	1	63900	0.52593	0.29947	FDXR		ENSG00000149547	11	125439112	125454575	32	6	64346	0.32984	0.37076	EI24
ENSG00000143319	1	156691683	156698591	9	4	64944	0.43957	0.33012	ISG20L2		ENSG00000136859	9	129849611	129885162	48	8	65321	0.52589	0.29948	ANGPTL2		ENSG00000222000	2	98947852	98972468	74	12	64015	0.32966	0.37083	AC092675.3
ENSG00000214106	7	154720208	154741618	39	4	65319	0.4394	0.33019	PAXIP1-AS2		ENSG00000143595	1	154293566	154297801	12	4	65251	0.52562	0.29958	AQP10		ENSG00000087586	20	54944445	54967393	19	5	63812	0.32953	0.37088	AURKA
ENSG00000005156	17	33307513	33332083	20	5	65091	0.43921	0.33026	LIG3		ENSG00000122194	6	161123270	161174347	113	11	65196	0.52525	0.2997	PLG		ENSG00000149646	20	34556512	34618622	64	5	64205	0.32912	0.37103	CNBD2
ENSG00000112981	5	137450866	137475132	34	7	64439	0.43911	0.33029	NME5		ENSG00000153283	3	111011566	111384597	961	54	65248	0.52507	0.29977	CD96		ENSG00000105856	7	106809406	106842974	49	4	63126	0.32902	0.37107	HBP1
ENSG00000068793	15	22892005	23006016	200	38	64824	0.43891	0.33036	CYFIP1		ENSG00000196526	4	7760441	7941653	851	35	65172	0.52506	0.29977	AFAP1		ENSG00000179213	19	51749603	51772584	61	7	63981	0.32903	0.37107	SIGLECL1
ENSG00000058262	3	127770484	127790526	44	3	65232	0.43886	0.33038	SEC61A1		ENSG00000136883	9	116848406	116861507	18	5	64269	0.52505	0.29977	KIF12		ENSG00000188643	1	153579362	153585621	2	1	62549	0.32894	0.3711	S100A16
ENSG00000184933	11	6815756	6817128	4	2	65564	0.43881	0.3304	OR6A2		ENSG00000179299	4	40751914	40812002	121	14	65004	0.52494	0.29981	NSUN7		ENSG00000047579	6	15523032	15663289	289	18	64104	0.32891	0.37111	DTNBP1
ENSG00000106609	7	66386212	66423538	80	9	64591	0.43873	0.33043	TMEM248		ENSG00000112242	6	20402398	20493941	137	21	64827	0.52477	0.29987	E2F3		ENSG00000269650	20	34756461	34758180	4	1	63803	0.32886	0.37113	AL121895.1
ENSG00000120068	17	46688739	46692478	5	3	65025	0.43871	0.33043	HOXB8		ENSG00000111877	6	119134605	119256327	361	18	65425	0.52477	0.29987	MCM9		ENSG00000254827	11	2909010	2924970	3	1	64386	0.32881	0.37115	SLC22A18AS
ENSG00000158773	1	161009041	161015767	23	5	65482	0.4387	0.33044	USF1		ENSG00000091704	7	130020180	130027955	17	4	65308	0.52472	0.29989	CPA1		ENSG00000196361	19	11562141	11591861	58	9	63504	0.32876	0.37117	ELAVL3
ENSG00000164889	7	150754297	150773614	44	10	64367	0.43841	0.33054	SLC4A2		ENSG00000163138	4	20697905	20754530	183	16	65272	0.52453	0.29995	PACRGL		ENSG00000137073	9	33921691	34048947	343	18	64172	0.32868	0.3712	UBAP2
ENSG00000139641	12	56512034	56538455	14	4	65418	0.43825	0.3306	ESYT1		ENSG00000142961	1	47073387	47082563	17	2	65382	0.52452	0.29996	MOB3C		ENSG00000142959	1	45249257	45253377	2	1	64035	0.32855	0.37125	BEST4
ENSG00000203837	10	118187379	118237469	117	11	65237	0.43806	0.33067	PNLIPRP3		ENSG00000152953	4	5053169	5502725	1302	54	65156	0.52444	0.29999	STK32B		ENSG00000108423	17	57936851	57970304	50	6	64160	0.32845	0.37129	TUBD1
ENSG00000268461	19	20047769	20048639	1	1	65532	0.43771	0.3308	AC007204.1		ENSG00000196734	1	152784447	152785585	1	1	64396	0.52433	0.30002	LCE1B		ENSG00000107372	9	74966341	74980163	30	5	64017	0.32809	0.37142	ZFAND5
ENSG00000160570	19	42702750	42724292	14	1	65543	0.43748	0.33088	DEDD2		ENSG00000091157	18	54318574	54698828	632	41	65264	0.52436	0.30002	WDR7		ENSG00000115484	2	62095224	62115939	56	8	64055	0.32796	0.37147	CCT4
ENSG00000121807	3	46395225	46402419	18	4	64894	0.43742	0.3309	CCR2		ENSG00000163530	3	109012635	109035364	40	9	64730	0.52418	0.30008	DPPA2		ENSG00000213625	1	65886270	65901690	32	8	63865	0.32773	0.37156	LEPROT
ENSG00000108813	17	48046334	48052321	12	2	65269	0.43743	0.3309	DLX4		ENSG00000170748	11	7110165	7112379	4	1	64534	0.52401	0.30014	RBMXL2		ENSG00000007923	1	6694228	6761984	126	13	63956	0.32764	0.37159	DNAJC11
ENSG00000163600	2	204801471	204826300	48	10	65010	0.43734	0.33093	ICOS		ENSG00000177096	22	42470255	42475445	10	2	65377	0.52398	0.30015	FAM109B		ENSG00000259642	15	80215113	80217194	14	5	64052	0.3275	0.37165	C15orf37
ENSG00000143153	1	169074935	169101960	53	7	65169	0.4372	0.33098	ATP1B1		ENSG00000126858	17	30469473	30580393	96	5	64936	0.52372	0.30024	RHOT1		ENSG00000145743	5	107194736	107717799	1012	33	63898	0.32746	0.37166	FBXL17
ENSG00000206560	3	15708743	15901278	336	13	65275	0.43718	0.33099	ANKRD28		ENSG00000136444	17	48556161	48563336	10	2	65298	0.52367	0.30025	RSAD1		ENSG00000040341	8	74332604	74659943	877	40	64097	0.32723	0.37175	STAU2
ENSG00000095777	10	26223196	26501456	1062	19	65431	0.43716	0.331	MYO3A		ENSG00000196081	19	23404401	23433192	64	5	65376	0.52345	0.30033	ZNF724P		ENSG00000197471	16	29674300	29682187	8	3	63920	0.32707	0.37181	SPN
ENSG00000091181	3	3111233	3168297	38	9	64868	0.43711	0.33102	IL5RA		ENSG00000156787	8	124054208	124164393	208	24	64840	0.52343	0.30034	TBC1D31		ENSG00000106554	7	132469629	132766848	510	19	63944	0.32697	0.37184	CHCHD3
ENSG00000113360	5	31400604	31532303	261	18	65258	0.43706	0.33103	DROSHA		ENSG00000085563	7	87133175	87342611	376	30	65284	0.52337	0.30036	ABCB1		ENSG00000130779	12	122755979	122907179	194	14	63989	0.32698	0.37184	CLIP1
ENSG00000143028	1	110009180	110024759	38	3	64932	0.43702	0.33105	SYPL2		ENSG00000171202	11	85359011	85367591	14	3	65355	0.52316	0.30043	TMEM126A		ENSG00000181690	8	57073463	57123883	69	7	64109	0.32657	0.372	PLAG1
ENSG00000066248	2	233743396	233877982	418	40	64760	0.43701	0.33105	NGEF		ENSG00000100842	14	23825611	23834961	18	4	65091	0.52301	0.30048	EFS		ENSG00000157219	7	154862034	154877459	45	6	63557	0.32652	0.37202	HTR5A
ENSG00000141086	16	67961543	67966317	1	1	65134	0.43676	0.33114	CTRL		ENSG00000145358	4	101107027	101111939	29	7	65368	0.52296	0.3005	DDIT4L		ENSG00000269190	19	39432044	39466550	78	12	63134	0.32647	0.37203	FBXO17
ENSG00000167034	8	23536206	23540440	4	1	64969	0.43666	0.33118	NKX3-1		ENSG00000171817	19	38042308	38104998	104	12	65101	0.52296	0.3005	ZNF540		ENSG00000272410	3	10291056	10327480	98	13	63908	0.32638	0.37207	RP11-438J1.1
ENSG00000164070	4	128702976	128761888	60	9	65319	0.43659	0.3312	HSPA4L		ENSG00000112981	5	137450866	137475132	34	7	64439	0.52272	0.30058	NME5		ENSG00000168701	16	67261006	67263181	1	1	64364	0.32634	0.37208	TMEM208
ENSG00000105289	19	3708107	3750811	18	3	65079	0.43647	0.33125	TJP3		ENSG00000129173	11	19245610	19263167	6	2	64033	0.52269	0.30059	E2F8		ENSG00000124788	6	16299343	16761722	1161	135	63765	0.32611	0.37217	ATXN1
ENSG00000212993	8	128426535	128432311	30	5	65296	0.43649	0.33124	POU5F1B		ENSG00000186451	3	57094469	57109460	40	8	64053	0.52269	0.30059	SPATA12		ENSG00000267884	1	166026679	166028709	4	2	64388	0.32612	0.37217	AL626787.1
ENSG00000165895	11	100558384	100862668	1220	54	65296	0.4364	0.33127	ARHGAP42		ENSG00000241186	3	46616045	46668033	222	25	65100	0.52264	0.30061	TDGF1		ENSG00000132664	20	18447771	18465287	52	8	64145	0.3259	0.37225	POLR3F
ENSG00000112041	6	35465651	35480715	48	9	65447	0.43633	0.3313	TULP1		ENSG00000178966	9	86595626	86618985	30	5	64958	0.52261	0.30062	RMI1		ENSG00000204969	5	140174444	140391929	348	17	63579	0.32567	0.37234	PCDHA2
ENSG00000169180	16	28109300	28223241	81	3	64899	0.43613	0.33137	XPO6		ENSG00000006016	19	18683030	18718551	95	13	64413	0.52261	0.30062	CRLF1		ENSG00000088899	20	3143263	3154192	17	4	63333	0.32552	0.37239	LZTS3
ENSG00000188778	8	37820516	37824483	4	1	65558	0.43615	0.33136	ADRB3		ENSG00000174233	12	49159975	49182820	36	4	64991	0.52262	0.30062	ADCY6		ENSG00000071626	19	1407568	1435719	1	1	64410	0.32553	0.37239	DAZAP1
ENSG00000105607	19	13001840	13025021	25	4	65215	0.43608	0.33139	GCDH		ENSG00000145569	5	14581884	14615116	22	3	64994	0.52251	0.30066	FAM105A		ENSG00000144369	2	187558698	187630685	110	15	63973	0.32547	0.37241	FAM171B
ENSG00000268091	12	131514221	131514769	3	1	65430	0.43565	0.33155	AC078925.1		ENSG00000155846	5	149109861	149234585	365	38	65096	0.52237	0.30071	PPARGC1B		ENSG00000128294	22	26921458	26992681	257	27	64012	0.32533	0.37246	TPST2
ENSG00000188558	1	248684916	248685964	1	1	65566	0.43545	0.33162	OR2G6		ENSG00000164124	4	159122756	159176563	29	4	64929	0.52228	0.30074	TMEM144		ENSG00000123307	12	55413729	55423798	9	1	63696	0.32515	0.37253	NEUROD4
ENSG00000160767	1	155216996	155225274	18	2	65069	0.43539	0.33164	FAM189B		ENSG00000242485	1	1337288	1342693	1	1	65487	0.52214	0.30079	MRPL20		ENSG00000164002	1	40974413	40982228	25	6	64330	0.32487	0.37264	EXO5
ENSG00000169884	12	49359123	49365546	8	3	65187	0.4354	0.33164	WNT10B		ENSG00000237787	3	153202284	153220486	65	7	65209	0.5221	0.3008	C3orf79		ENSG00000144746	3	69134095	69155217	57	9	64152	0.32482	0.37266	ARL6IP5
ENSG00000182645	10	118083940	118139541	126	13	65311	0.43508	0.33175	CCDC172		ENSG00000137033	9	6215805	6257983	124	15	65200	0.52202	0.30083	IL33		ENSG00000186314	5	144851362	145214932	655	22	64060	0.32464	0.37273	PRELID2
ENSG00000068912	2	54014181	54045956	69	12	65431	0.43497	0.33179	ERLEC1		ENSG00000127445	19	9945933	9960358	19	4	65218	0.52201	0.30083	PIN1		ENSG00000135378	11	32851489	32879669	71	10	64295	0.32431	0.37285	PRRG4
ENSG00000164867	7	150688083	150711676	13	4	63833	0.43498	0.33179	NOS3		ENSG00000198431	12	104609557	104744061	384	25	65261	0.52194	0.30086	TXNRD1		ENSG00000068878	2	54091204	54197977	269	17	64154	0.32371	0.37308	PSME4
ENSG00000143341	1	185703683	186160085	460	23	64936	0.43492	0.33181	HMCN1		ENSG00000154975	17	49707674	50237377	1040	53	65032	0.52167	0.30095	CA10		ENSG00000105085	19	16685718	16739873	61	4	63818	0.32363	0.37311	MED26
ENSG00000108091	10	61548521	61666414	371	20	65356	0.43424	0.33206	CCDC6		ENSG00000181652	7	150709297	150721586	10	6	64775	0.52154	0.301	ATG9B		ENSG00000177992	9	90497741	90503814	20	5	64270	0.32351	0.37315	SPATA31E1
ENSG00000198843	3	150320662	150348222	49	10	64603	0.43407	0.33212	SELT		ENSG00000157823	15	90373831	90437574	102	7	64893	0.52149	0.30101	AP3S2		ENSG00000023839	10	101542489	101611949	136	14	64197	0.3235	0.37316	ABCC2
ENSG00000131759	17	38465444	38513094	44	6	65139	0.43381	0.33221	RARA		ENSG00000147604	8	74202506	74208024	13	6	65265	0.52134	0.30107	RPL7		ENSG00000151065	12	2055220	2113701	183	8	64248	0.32339	0.3732	DCP1B
ENSG00000161574	17	34310692	34328660	73	9	65317	0.43374	0.33224	CCL15-CCL14		ENSG00000215912	1	2567415	2718286	80	6	65085	0.52125	0.3011	TTC34		ENSG00000051382	3	138372860	138553780	157	4	63838	0.32305	0.37333	PIK3CB
ENSG00000273154	20	62340216	62370456	63	4	64654	0.43361	0.33229	RP4-583P15.15		ENSG00000186352	4	186317175	186321782	12	3	64944	0.52119	0.30112	ANKRD37		ENSG00000213722	6	31694815	31698394	8	3	64199	0.32267	0.37347	DDAH2
ENSG00000003400	2	202047604	202094129	71	8	65133	0.43343	0.33235	CASP10		ENSG00000197641	18	61254223	61271873	19	3	65061	0.52086	0.30123	SERPINB13		ENSG00000204296	6	32256303	32339684	603	17	64368	0.3222	0.37365	C6orf10
ENSG00000133704	12	30781922	30848920	201	13	65396	0.43293	0.33253	IPO8		ENSG00000112977	5	10679342	10761384	245	15	65410	0.52077	0.30126	DAP		ENSG00000173486	11	64008475	64011604	2	1	64256	0.32209	0.37369	FKBP2
ENSG00000161558	19	48835613	48867494	94	12	65146	0.43273	0.33261	TMEM143		ENSG00000112697	6	75962640	75994684	41	3	65495	0.52067	0.3013	TMEM30A		ENSG00000066056	1	43766664	43788779	18	2	63834	0.32187	0.37378	TIE1
ENSG00000186517	1	161016736	161039760	40	9	65026	0.43264	0.33264	ARHGAP30		ENSG00000176219	14	20691791	20692964	9	2	65587	0.52063	0.30131	OR11H6		ENSG00000181038	17	74722912	74730018	2	1	63583	0.32171	0.37384	METTL23
ENSG00000148377	10	1064847	1071799	28	7	65378	0.43252	0.33268	IDI2		ENSG00000254349	8	75512010	75735548	514	33	65222	0.52054	0.30134	RP11-758M4.1		ENSG00000186487	2	1792885	2335032	1273	63	63583	0.32168	0.37385	MYT1L
ENSG00000221836	7	143747461	143748473	4	1	65572	0.43242	0.33272	OR2A5		ENSG00000158828	1	20959948	20978004	67	9	65287	0.52047	0.30137	PINK1		ENSG00000108424	17	45726842	45762871	47	9	63926	0.32165	0.37386	KPNB1
ENSG00000111087	12	57853918	57866045	29	4	65291	0.43241	0.33272	GLI1		ENSG00000233822	6	27806323	27823487	27	5	65496	0.52032	0.30142	HIST1H2BN		ENSG00000182327	17	4692254	4693685	3	2	63100	0.32129	0.37399	GLTPD2
ENSG00000182674	8	73449626	73850584	994	55	65162	0.43229	0.33276	KCNB2		ENSG00000090539	3	184097861	184108524	7	2	63548	0.52022	0.30145	CHRD		ENSG00000132906	1	15817327	15853029	117	7	64224	0.32125	0.37401	CASP9
ENSG00000185624	17	79801035	79818570	1	1	65219	0.4323	0.33276	P4HB		ENSG00000156482	8	99037079	99058697	54	11	65103	0.52019	0.30146	RPL30		ENSG00000165695	9	135600965	135754164	275	25	63748	0.32116	0.37405	AK8
ENSG00000205002	8	117950438	117956726	9	2	65245	0.43193	0.3329	AARD		ENSG00000113638	5	40714577	40756077	86	12	65361	0.52017	0.30147	TTC33		ENSG00000197142	10	114133776	114188138	80	8	63988	0.32094	0.37413	ACSL5
ENSG00000134765	18	28709199	28742819	126	9	65233	0.43189	0.33291	DSC1		ENSG00000101144	20	55743804	55841685	291	21	65003	0.52018	0.30147	BMP7		ENSG00000186017	19	36936021	36980804	92	10	63737	0.3209	0.37414	ZNF566
ENSG00000109819	4	23756664	23905712	350	56	64717	0.43176	0.33296	PPARGC1A		ENSG00000118855	3	158449987	158547508	239	26	65326	0.52014	0.30148	MFSD1		ENSG00000213886	6	29523292	29527702	13	5	64259	0.32073	0.37421	UBD
ENSG00000068781	2	48757064	49003654	904	59	64969	0.43168	0.33299	STON1-GTF2A1L		ENSG00000205057	12	92813870	92821924	17	3	64902	0.52011	0.30149	CLLU1OS		ENSG00000143919	2	44589089	44999731	872	33	63846	0.3207	0.37422	CAMKMT
ENSG00000102760	13	42031695	42045018	25	6	64411	0.43158	0.33302	RGCC		ENSG00000103657	15	63900817	64126141	438	18	65359	0.51986	0.30158	HERC1		ENSG00000157985	2	236402733	237040444	1082	84	63722	0.32065	0.37424	AGAP1
ENSG00000166592	16	66955582	66959547	4	1	65475	0.43157	0.33303	RRAD		ENSG00000188803	17	11144580	11467380	936	89	65041	0.51984	0.30159	SHISA6		ENSG00000173546	15	75966663	76005189	8	3	62109	0.32058	0.37426	CSPG4
ENSG00000256061	15	55702723	55800432	279	18	65013	0.43155	0.33304	DYX1C1		ENSG00000196642	9	139702374	139735639	18	1	64914	0.51971	0.30163	RABL6		ENSG00000187118	3	28283075	28366633	117	12	63086	0.3205	0.37429	CMC1
ENSG00000204960	7	155149680	155160629	6	2	64699	0.43132	0.33312	BLACE		ENSG00000172766	13	41885341	41951166	129	8	64800	0.51955	0.30169	NAA16		ENSG00000196116	9	100174232	100258407	129	10	63995	0.32042	0.37433	TDRD7
ENSG00000052841	11	43380482	43516483	260	23	65106	0.4313	0.33312	TTC17		ENSG00000075188	12	102467967	102513902	70	10	64713	0.51939	0.30174	NUP37		ENSG00000179933	14	23563974	23569665	22	5	64113	0.32039	0.37434	C14orf119
ENSG00000178467	3	49027319	49044587	9	2	65453	0.43112	0.33319	P4HTM		ENSG00000182459	17	80317123	80321652	6	2	65523	0.51937	0.30175	TEX19		ENSG00000139651	12	53574484	53584596	17	2	63184	0.32033	0.37436	ZNF740
ENSG00000150687	11	86502101	86663952	487	52	64911	0.43105	0.33322	PRSS23		ENSG00000105695	19	35783028	35804707	17	5	64162	0.51924	0.3018	MAG		ENSG00000197808	19	37128094	37157755	55	8	64189	0.31984	0.37454	ZNF461
ENSG00000111652	12	6832907	6841041	18	3	65109	0.43095	0.33325	COPS7A		ENSG00000167531	12	48961467	48963849	3	2	64660	0.51914	0.30183	LALBA		ENSG00000258947	16	89987800	90005169	52	8	62974	0.3198	0.37456	TUBB3
ENSG00000197428	11	4660945	4662068	5	2	65390	0.4308	0.33331	OR51D1		ENSG00000136816	9	132565432	132573560	17	3	65167	0.51888	0.30192	TOR1B		ENSG00000104312	8	90769975	90803291	74	9	64265	0.31949	0.37468	RIPK2
ENSG00000163714	3	142683339	142779567	140	10	64970	0.43072	0.33334	U2SURP		ENSG00000196123	16	67209505	67217943	7	2	65477	0.51876	0.30197	KIAA0895L		ENSG00000173258	9	114287439	114340124	155	23	64045	0.31895	0.37488	ZNF483
ENSG00000174963	3	147103833	147124647	31	8	64887	0.43021	0.33352	ZIC4		ENSG00000167528	12	48733791	48745197	36	7	65409	0.51864	0.30201	ZNF641		ENSG00000256861	12	122692326	122750970	74	7	63678	0.31875	0.37496	RP11-512M8.5
ENSG00000139910	14	26912299	27066960	195	8	65181	0.4301	0.33356	NOVA1		ENSG00000096063	6	35800743	35889119	182	8	65289	0.51835	0.30211	SRPK1		ENSG00000188368	19	42806250	42814973	4	1	64408	0.31872	0.37497	PRR19
ENSG00000185386	22	50702142	50709196	2	1	65016	0.4301	0.33356	MAPK11		ENSG00000159189	1	22970123	22974603	19	3	65138	0.51764	0.30236	C1QC		ENSG00000102743	13	41363548	41384247	52	6	64269	0.31861	0.37501	SLC25A15
ENSG00000102882	16	30125426	30134827	10	4	64804	0.42971	0.3337	MAPK3		ENSG00000158435	2	101869264	101886778	27	10	64899	0.51761	0.30237	CNOT11		ENSG00000109255	4	56461396	56502865	128	14	64032	0.31859	0.37502	NMU
ENSG00000186117	11	55578854	55579952	5	1	65550	0.42964	0.33373	OR5L1		ENSG00000164867	7	150688083	150711676	13	4	63833	0.51756	0.30238	NOS3		ENSG00000141437	18	29339525	29340843	1	1	63785	0.31859	0.37502	SLC25A52
ENSG00000126787	14	55614830	55658396	65	6	65319	0.42944	0.3338	DLGAP5		ENSG00000159082	21	34001069	34100359	119	15	65251	0.51748	0.30241	SYNJ1		ENSG00000198211	16	89985573	90002500	46	8	62917	0.31847	0.37506	TUBB3
ENSG00000160584	11	116714118	116969153	829	24	65425	0.42934	0.33384	SIK3		ENSG00000138802	4	110354928	110462052	161	8	65271	0.51734	0.30246	SEC24B		ENSG00000176222	19	44376515	44405537	47	4	64028	0.31844	0.37507	ZNF404
ENSG00000197114	20	62338817	62367494	59	4	64774	0.42934	0.33384	ZGPAT		ENSG00000053524	3	182895831	183146566	613	36	65129	0.51714	0.30253	MCF2L2		ENSG00000174502	1	205882176	205912588	109	15	63570	0.31834	0.37511	SLC26A9
ENSG00000251209	15	98285448	98417780	497	33	65027	0.42921	0.33389	LINC00923		ENSG00000085871	4	140586922	140661899	166	27	65068	0.51691	0.30261	MGST2		ENSG00000157303	9	95820989	95847420	77	9	63481	0.31836	0.37511	SUSD3
ENSG00000269279	1	116915890	116926718	17	3	65297	0.42905	0.33394	AL136376.1		ENSG00000173124	10	96953957	96988685	92	6	65362	0.51689	0.30262	C10orf129		ENSG00000204967	5	140186659	140391929	316	16	63520	0.31823	0.37515	PCDHA4
ENSG00000164363	5	1225470	1246304	56	10	64737	0.42899	0.33397	SLC6A18		ENSG00000109814	4	39500375	39529931	108	14	64883	0.51683	0.30264	UGDH		ENSG00000125656	19	6361463	6368919	26	4	63627	0.31817	0.37518	CLPP
ENSG00000164691	6	159455500	159466184	38	5	65379	0.42895	0.33398	TAGAP		ENSG00000168724	5	34929698	34959069	46	9	65369	0.51652	0.30275	DNAJC21		ENSG00000137393	6	18368779	18469105	442	32	63904	0.31813	0.37519	RNF144B
ENSG00000106069	7	29161890	29553944	1127	102	64808	0.42828	0.33422	CHN2		ENSG00000137337	6	30667584	30685666	89	8	65521	0.51647	0.30276	MDC1		ENSG00000146963	7	139025105	139108198	148	5	63635	0.31812	0.3752	C7orf55-LUC7L2
ENSG00000064201	11	2323227	2339430	30	5	63478	0.42821	0.33425	TSPAN32		ENSG00000102780	13	42614176	42830714	731	34	65286	0.51626	0.30284	DGKH		ENSG00000151327	14	35514113	35582336	227	23	63981	0.31785	0.3753	FAM177A1
ENSG00000164294	5	54455946	54462899	16	3	65500	0.42811	0.33428	GPX8		ENSG00000188026	12	123955925	124018265	140	16	64779	0.51617	0.30287	RILPL1		ENSG00000205856	22	32544993	32555309	33	7	64245	0.31781	0.37532	C22orf42
ENSG00000133980	14	74769772	74826711	30	5	64108	0.42807	0.3343	VRTN		ENSG00000196663	14	102829300	102968818	381	14	65285	0.51572	0.30302	TECPR2		ENSG00000241127	7	39605975	39649919	140	17	63935	0.31765	0.37537	YAE1D1
ENSG00000253719	12	74931551	74935223	7	3	64996	0.42787	0.33437	ATXN7L3B		ENSG00000109846	11	111779289	111794446	12	2	65213	0.51556	0.30308	CRYAB		ENSG00000104388	8	61429416	61536186	191	10	63992	0.31759	0.3754	RAB2A
ENSG00000171608	1	9711790	9789172	93	16	64876	0.4277	0.33443	PIK3CD		ENSG00000162227	11	62538775	62554814	28	5	65278	0.51537	0.30315	TAF6L		ENSG00000184881	11	5344541	5345582	10	2	64405	0.31729	0.37551	OR51B2
ENSG00000173705	3	33191537	33260707	222	23	65220	0.42754	0.33449	SUSD5		ENSG00000105676	19	19144384	19170563	17	2	65404	0.51528	0.30318	ARMC6		ENSG00000134061	5	66478103	66492627	26	6	63951	0.31716	0.37556	CD180
ENSG00000198130	2	191054461	191208919	353	9	65308	0.42729	0.33459	HIBCH		ENSG00000106086	7	30067020	30170096	188	9	65107	0.51506	0.30326	PLEKHA8		ENSG00000125991	20	34129770	34145405	27	4	64248	0.31708	0.37559	ERGIC3
ENSG00000141401	18	11981024	12030876	217	24	65118	0.42719	0.33462	IMPA2		ENSG00000132716	1	160185505	160254920	20	4	64582	0.51496	0.30329	DCAF8		ENSG00000257949	17	73975301	73996667	49	10	63519	0.31685	0.37568	TEN1
ENSG00000257860	12	103545620	103562087	46	9	65175	0.42692	0.33472	RP11-552I14.1		ENSG00000171988	10	64926981	65225722	550	20	65324	0.51488	0.30332	JMJD1C		ENSG00000197965	1	167690429	167761156	151	20	63994	0.31682	0.37569	MPZL1
ENSG00000146955	7	140103843	140126050	46	12	64685	0.42678	0.33477	RAB19		ENSG00000177694	3	174156363	175523428	3205	169	64927	0.51449	0.30346	NAALADL2		ENSG00000004478	12	2904119	2914576	6	2	63551	0.31666	0.37575	FKBP4
ENSG00000135829	1	182808504	182856886	47	4	65322	0.42614	0.335	DHX9		ENSG00000147548	8	38127215	38239790	114	8	64896	0.51446	0.30347	WHSC1L1		ENSG00000072364	5	132211071	132299326	109	8	63425	0.31638	0.37586	AFF4
ENSG00000179840	1	9712668	9714644	4	1	65467	0.42613	0.33501	C1orf200		ENSG00000107551	10	45454855	45491339	82	12	64837	0.51445	0.30347	RASSF4		ENSG00000177888	1	197122810	197169672	72	9	63548	0.31617	0.37594	ZBTB41
ENSG00000198892	1	201857808	201861434	7	3	65376	0.42608	0.33502	SHISA4		ENSG00000196639	3	11178779	11305243	282	28	65016	0.51434	0.30351	HRH1		ENSG00000155368	2	120124497	120130126	22	4	64246	0.31581	0.37607	DBI
ENSG00000215912	1	2567415	2718286	80	6	65085	0.4259	0.33509	TTC34		ENSG00000123106	12	28286182	28732883	865	11	65058	0.51433	0.30351	CCDC91		ENSG00000117595	1	209959036	209979465	47	5	64299	0.31554	0.37617	IRF6
ENSG00000181418	12	49388932	49393092	5	2	65425	0.42589	0.33509	DDN		ENSG00000206107	21	31709331	31710012	2	1	65589	0.51421	0.30355	KRTAP27-1		ENSG00000104884	19	45853095	45874176	50	9	63877	0.31557	0.37617	ERCC2
ENSG00000188580	6	124125286	125146803	2011	140	64932	0.42559	0.3352	NKAIN2		ENSG00000142910	1	32042116	32053288	4	2	63926	0.5142	0.30356	TINAGL1		ENSG00000120832	12	107371069	107380944	18	6	63834	0.3155	0.37619	MTERFD3
ENSG00000167526	16	89627065	89630950	15	1	64036	0.42547	0.33525	RPL13		ENSG00000227124	3	75758794	75834734	62	5	64829	0.51386	0.30368	ZNF717		ENSG00000052126	12	19282648	19529334	553	27	63892	0.31545	0.37621	PLEKHA5
ENSG00000188176	17	4487294	4511614	49	11	64393	0.42525	0.33533	SMTNL2		ENSG00000163807	3	44779153	44803154	25	6	65198	0.51376	0.30371	KIAA1143		ENSG00000108960	17	53469974	53499353	50	7	63986	0.31541	0.37622	MMD
ENSG00000177150	18	13663346	13726662	179	17	64923	0.42523	0.33533	FAM210A		ENSG00000183389	11	6023216	6024424	3	1	65536	0.51363	0.30376	OR56A4		ENSG00000258839	16	89978527	89987385	12	2	63398	0.31536	0.37624	MC1R
ENSG00000102524	13	108903588	108960832	22	6	63885	0.42505	0.3354	TNFSF13B		ENSG00000140093	14	94749650	94759608	28	6	65412	0.5135	0.3038	SERPINA10		ENSG00000099337	19	38810484	38819660	24	4	64326	0.31538	0.37624	KCNK6
ENSG00000142273	19	45281126	45303891	11	3	65481	0.42493	0.33545	CBLC		ENSG00000033100	7	150929575	150935908	16	4	65037	0.51346	0.30381	CHPF2		ENSG00000082293	6	70576463	70919679	675	49	63958	0.31528	0.37627	COL19A1
ENSG00000070915	16	56899119	56949762	206	23	65159	0.42487	0.33547	SLC12A3		ENSG00000197241	1	9063359	9086404	33	9	64531	0.5134	0.30384	SLC2A7		ENSG00000206561	3	15491640	15563258	217	22	64089	0.31528	0.37628	COLQ
ENSG00000151572	12	101111304	101522419	1155	82	65033	0.42481	0.33549	ANO4		ENSG00000105443	19	48972289	48985571	26	3	65561	0.51333	0.30386	CYTH2		ENSG00000172322	12	10103915	10148293	184	18	64060	0.31502	0.37637	CLEC12A
ENSG00000124191	20	42543504	42698256	318	42	64689	0.42474	0.33551	TOX2		ENSG00000159592	1	46092976	46153785	101	4	65403	0.51322	0.3039	GPBP1L1		ENSG00000256660	12	10163226	10171218	16	6	63588	0.31468	0.3765	CLEC12B
ENSG00000204475	6	31556672	31560762	20	9	65254	0.42459	0.33557	NCR3		ENSG00000123485	2	234742062	234763212	71	9	65435	0.5132	0.3039	HJURP		ENSG00000255537	11	125365110	125369424	5	3	64142	0.31452	0.37656	AP000708.1
ENSG00000081842	5	140207563	140391929	289	15	64619	0.4245	0.3356	PCDHA6		ENSG00000132780	1	46049518	46084566	40	4	65366	0.51318	0.30391	NASP		ENSG00000143258	1	161129240	161135513	5	3	63618	0.31445	0.37659	USP21
ENSG00000268098	21	37402368	37417818	34	6	65423	0.42446	0.33562	AP000688.1		ENSG00000159882	19	44507100	44518078	16	3	65145	0.51273	0.30407	ZNF230		ENSG00000268351	11	69587254	69587718	1	1	64355	0.31432	0.37664	AP001888.1
ENSG00000117222	1	205055270	205091143	92	11	65483	0.4244	0.33564	RBBP5		ENSG00000120278	6	150920999	151164799	771	47	65085	0.51247	0.30416	PLEKHG1		ENSG00000172399	4	120056939	120108944	127	18	64149	0.31402	0.37675	MYOZ2
ENSG00000148925	11	13409548	13484844	155	11	65194	0.42355	0.33595	BTBD10		ENSG00000081791	5	141303373	141321612	35	4	65187	0.5116	0.30447	KIAA0141		ENSG00000240403	19	55361898	55378662	27	3	64231	0.31395	0.37678	KIR3DL2
ENSG00000181222	17	7387685	7417933	112	8	65324	0.42375	0.33587	POLR2A		ENSG00000110717	11	67798084	67804111	4	1	64514	0.51168	0.30444	NDUFS8		ENSG00000164659	7	86506222	86689015	373	12	64099	0.31396	0.37678	KIAA1324L
ENSG00000162551	1	21835858	21904905	254	22	64868	0.42352	0.33596	ALPL		ENSG00000086967	19	50936160	50969578	66	11	64954	0.51118	0.30461	MYBPC2		ENSG00000132698	1	156030951	156040295	3	2	63268	0.31378	0.37684	RAB25
ENSG00000124227	20	56793551	56803709	18	4	65307	0.42336	0.33602	ANKRD60		ENSG00000136250	7	36552456	36764154	523	50	65074	0.51117	0.30462	AOAH		ENSG00000197780	1	109605108	109618624	28	7	63556	0.31372	0.37687	TAF13
ENSG00000176979	4	165953105	165962896	13	4	64966	0.42332	0.33603	TRIM60		ENSG00000188820	6	116782533	116784934	6	3	65402	0.51101	0.30467	FAM26F		ENSG00000177380	19	49622646	49654283	68	10	63639	0.3136	0.37691	PPFIA3
ENSG00000117148	1	18081808	18153558	157	15	65138	0.42325	0.33606	ACTL8		ENSG00000113303	5	180326077	180377906	96	4	64971	0.51092	0.3047	BTNL8		ENSG00000118434	6	88757507	88776550	8	1	62019	0.31353	0.37694	SPACA1
ENSG00000216895	7	155403925	155437899	61	6	65008	0.42307	0.33612	AC009403.2		ENSG00000171262	15	38746328	38779911	110	12	65332	0.51091	0.30471	FAM98B		ENSG00000165953	14	94953611	94984181	96	21	63762	0.31349	0.37695	SERPINA12
ENSG00000177875	12	48577366	48579709	5	2	65305	0.42273	0.33625	C12orf68		ENSG00000136573	8	11351510	11422113	215	22	64815	0.5107	0.30478	BLK		ENSG00000255408	5	140180783	140391929	339	17	63568	0.31339	0.37699	PCDHA3
ENSG00000140379	15	80253231	80263788	14	2	65158	0.423	0.33615	BCL2A1		ENSG00000116183	1	176432307	176814735	687	31	65078	0.51085	0.30473	PAPPA2		ENSG00000154277	4	41258430	41270472	38	7	63655	0.31339	0.37699	UCHL1
ENSG00000100246	22	39174513	39190203	15	4	64498	0.42269	0.33626	DNAL4		ENSG00000268432	5	157160003	157161727	6	2	64919	0.5104	0.30488	AC026407.1		ENSG00000128694	2	190611386	190627953	17	4	62889	0.31318	0.37707	OSGEPL1
ENSG00000198758	1	110292702	110306649	16	6	64276	0.42255	0.33631	EPS8L3		ENSG00000156976	3	186500994	186507689	8	5	64062	0.51023	0.30494	EIF4A2		ENSG00000189190	19	53267448	53290044	59	8	63778	0.31299	0.37715	ZNF600
ENSG00000148110	9	97136833	97223324	171	14	65187	0.42214	0.33646	HIATL1		ENSG00000162849	1	245318287	245872733	1258	117	64833	0.50976	0.30511	KIF26B		ENSG00000071537	14	81937893	82000205	63	14	63745	0.31284	0.3772	SEL1L
ENSG00000185345	6	161768452	163148803	4036	191	64991	0.42203	0.3365	PARK2		ENSG00000160345	9	138387027	138393580	4	1	65004	0.5096	0.30516	C9orf116		ENSG00000172828	16	66995140	67009051	22	6	63975	0.31277	0.37723	CES3
ENSG00000181698	11	56043029	56044146	3	2	65434	0.42193	0.33654	OR5T1		ENSG00000166170	14	104022881	104029168	9	2	65465	0.50962	0.30516	BAG5		ENSG00000138640	4	89647106	90032549	1026	37	64145	0.31275	0.37724	FAM13A
ENSG00000196533	1	206238872	206288647	34	2	64805	0.42118	0.33681	C1orf186		ENSG00000130226	7	153584182	154685995	2411	205	64956	0.50949	0.3052	DPP6		ENSG00000198162	1	117910071	118071494	394	19	63657	0.3127	0.37725	MAN1A2
ENSG00000118094	11	118528026	118550399	34	4	64984	0.42115	0.33682	TREH		ENSG00000270617	7	43906157	43946188	87	12	65328	0.50949	0.30521	URGCP-MRPS24		ENSG00000198077	19	41381344	41388657	40	8	62757	0.31259	0.3773	CYP2A7
ENSG00000182256	15	27216429	27778373	861	76	64924	0.42097	0.33689	GABRG3		ENSG00000187054	4	68775103	68829858	139	17	65396	0.50943	0.30523	TMPRSS11A		ENSG00000156885	16	31439052	31439967	1	1	63241	0.3122	0.37744	COX6A2
ENSG00000084734	2	27719709	27746554	37	6	65132	0.42087	0.33692	GCKR		ENSG00000152102	2	131805449	131851033	29	1	64470	0.50936	0.30525	FAM168B		ENSG00000170469	5	138732252	138739777	5	1	63729	0.31216	0.37746	SPATA24
ENSG00000168395	2	242641450	242668893	25	3	64119	0.42076	0.33697	ING5		ENSG00000059804	12	8071826	8088871	7	1	64721	0.50936	0.30525	SLC2A3		ENSG00000125510	20	62711526	62731996	1	1	64397	0.3121	0.37748	OPRL1
ENSG00000150773	11	111934734	111944998	7	3	65008	0.42073	0.33698	PIH1D2		ENSG00000132254	11	6496910	6502666	4	2	64181	0.50908	0.30535	ARFIP2		ENSG00000165806	10	115438942	115490662	147	16	64105	0.31192	0.37755	CASP7
ENSG00000257950	17	3566357	3599488	47	8	64873	0.42053	0.33705	P2RX5-TAX1BP3		ENSG00000184313	1	55107463	55175939	182	28	65020	0.50905	0.30536	MROH7		ENSG00000178586	2	240984494	240985489	2	1	63848	0.3117	0.37763	OR6B3
ENSG00000102452	13	101706130	102068843	1135	72	65135	0.42022	0.33716	NALCN		ENSG00000112818	6	46761127	46807515	110	11	65289	0.50898	0.30538	MEP1A		ENSG00000165525	14	50249997	50319921	31	3	63706	0.31117	0.37784	NEMF
ENSG00000074319	11	18489883	18548779	138	13	65267	0.41979	0.33732	TSG101		ENSG00000085265	9	137801431	137809809	21	2	65033	0.50899	0.30538	FCN1		ENSG00000175104	11	36508577	36531822	35	6	63588	0.31114	0.37785	TRAF6
ENSG00000171055	2	36778570	36873230	244	20	64980	0.41964	0.33738	FEZ2		ENSG00000180884	19	35447258	35454953	22	6	65399	0.50869	0.30548	ZNF792		ENSG00000164916	7	4683388	4811074	174	22	63783	0.31102	0.37789	FOXK1
ENSG00000055118	7	150642049	150675403	62	10	64711	0.41958	0.3374	KCNH2		ENSG00000120519	4	147175127	147443123	448	22	65080	0.50854	0.30554	SLC10A7		ENSG00000167315	18	47309869	47340330	58	9	64042	0.31096	0.37792	ACAA2
ENSG00000133328	11	63320242	63330855	6	2	64503	0.41951	0.33742	HRASLS2		ENSG00000149547	11	125439112	125454575	32	6	65525	0.50846	0.30557	EI24		ENSG00000136161	13	49063095	49107369	51	7	64122	0.31086	0.37795	RCBTB2
ENSG00000143643	1	231041989	231114621	252	17	65316	0.41948	0.33743	TTC13		ENSG00000114270	3	48601506	48632700	19	6	65127	0.50835	0.3056	COL7A1		ENSG00000168878	2	85884437	85895864	14	6	63542	0.31035	0.37815	SFTPB
ENSG00000166986	12	57869228	57911352	48	4	64846	0.41944	0.33745	MARS		ENSG00000111371	12	46576846	46663800	154	29	64909	0.50811	0.30569	SLC38A1		ENSG00000070729	16	57917503	58005020	185	34	63677	0.31024	0.37819	CNGB1
ENSG00000196411	7	100400187	100425121	69	11	65204	0.41926	0.33751	EPHB4		ENSG00000101187	20	61273797	61317137	22	5	65101	0.50802	0.30572	SLCO4A1		ENSG00000177311	3	141043055	141168634	223	23	64120	0.31	0.37828	ZBTB38
ENSG00000196182	1	36805225	36851497	1	1	65305	0.41922	0.33753	STK40		ENSG00000120913	8	22435792	22455538	14	4	63943	0.50771	0.30583	PDLIM2		ENSG00000181215	4	5958845	5991545	112	13	63275	0.30998	0.37829	C4orf50
ENSG00000146374	6	127439749	127518910	106	6	65388	0.41907	0.33758	RSPO3		ENSG00000120539	10	27443753	27475853	110	11	65474	0.5076	0.30587	MASTL		ENSG00000170477	12	53200333	53208335	19	5	64139	0.30959	0.37844	KRT4
ENSG00000162571	1	1109264	1133315	32	4	65532	0.41895	0.33763	TTLL10		ENSG00000265690	16	67197288	67199718	1	1	65490	0.50758	0.30588	RP11-5A19.5		ENSG00000143032	1	91177096	91182794	10	6	63720	0.30955	0.37845	BARHL2
ENSG00000176769	10	132890654	133109984	930	102	64629	0.41876	0.33769	TCERG1L		ENSG00000268465	19	48969094	48975688	14	3	65560	0.50748	0.30591	CTC-273B12.7		ENSG00000267426	17	73894726	73926210	42	7	63992	0.30937	0.37852	RP11-552F3.12
ENSG00000108176	10	69556427	69597924	31	7	63982	0.41861	0.33775	DNAJC12		ENSG00000117533	1	171669300	171711387	88	8	65420	0.50741	0.30593	VAMP4		ENSG00000120685	13	39584003	39612252	61	6	64263	0.30893	0.37869	PROSER1
ENSG00000137055	9	26904081	26947461	121	11	65463	0.41841	0.33782	PLAA		ENSG00000214194	7	112756773	112758668	6	2	65132	0.5073	0.30597	LINC00998		ENSG00000090674	19	7587512	7598895	3	1	63685	0.3089	0.3787	MCOLN1
ENSG00000160799	3	46963216	47023500	56	5	64757	0.41826	0.33788	CCDC12		ENSG00000165795	14	21484922	21539031	72	22	64529	0.5073	0.30597	NDRG2		ENSG00000260230	9	111892573	111929571	134	20	64066	0.30879	0.37874	FRRS1L
ENSG00000197020	19	21905568	21950430	174	12	65163	0.41819	0.3379	ZNF100		ENSG00000174898	19	5720688	5778745	39	7	64871	0.50713	0.30603	CATSPERD		ENSG00000163631	4	74262831	74287129	34	4	64371	0.30868	0.37878	ALB
ENSG00000183439	4	165875598	165898820	44	7	65360	0.41816	0.33791	TRIM61		ENSG00000135324	6	84743475	84800600	133	12	65227	0.50687	0.30612	MRAP2		ENSG00000134046	18	51679079	51751158	112	13	63781	0.30853	0.37884	MBD2
ENSG00000213203	7	150413645	150421372	18	5	65386	0.4181	0.33794	GIMAP1		ENSG00000253958	8	8559448	8561616	14	2	65156	0.50684	0.30613	CLDN23		ENSG00000143315	1	159997462	160001783	5	3	63455	0.30843	0.37888	PIGM
ENSG00000188807	1	9648932	9674935	23	4	64020	0.41763	0.33811	TMEM201		ENSG00000103091	16	74907468	75034071	318	33	64601	0.50667	0.30619	WDR59		ENSG00000204394	6	31745295	31763730	32	12	64331	0.30836	0.3789	VARS
ENSG00000155530	7	133812052	133949343	325	11	65290	0.41752	0.33815	LRGUK		ENSG00000227500	19	1905213	1926016	2	1	65588	0.50619	0.30636	SCAMP4		ENSG00000103021	16	58265061	58317740	182	16	64106	0.30838	0.3789	CCDC113
ENSG00000256206	11	14515329	14541890	34	5	65300	0.41743	0.33818	PSMA1		ENSG00000043462	5	169673241	169725231	24	7	65070	0.50617	0.30637	LCP2		ENSG00000100324	22	39795746	39833065	47	4	63770	0.30813	0.37899	TAB1
ENSG00000213015	19	56146382	56154835	16	4	65095	0.41723	0.33826	ZNF580		ENSG00000168159	1	228674762	228683467	21	6	64320	0.50602	0.30642	RNF187		ENSG00000125651	19	6379580	6393992	17	2	64353	0.30812	0.379	GTF2F1
ENSG00000081307	3	132373290	132396941	21	6	65403	0.41718	0.33827	UBA5		ENSG00000109475	4	109541722	109551568	15	3	64407	0.50591	0.30646	RPL34		ENSG00000109775	4	186320694	186347139	66	11	63499	0.30803	0.37903	UFSP2
ENSG00000149115	11	57067112	57092426	55	8	65232	0.41701	0.33833	TNKS1BP1		ENSG00000157833	2	26395960	26412532	31	5	65153	0.50588	0.30647	GAREML		ENSG00000139132	12	32552463	32798984	844	43	63881	0.30795	0.37906	FGD4
ENSG00000170260	7	148936742	148952700	40	8	65398	0.41677	0.33842	ZNF212		ENSG00000075702	19	36545783	36596008	110	15	65343	0.50576	0.30651	WDR62		ENSG00000085276	3	168801287	169381406	1417	93	63973	0.30779	0.37912	MECOM
ENSG00000222028	14	23511376	23513269	3	2	64713	0.41676	0.33843	PSMB11		ENSG00000145975	6	4049668	4087578	101	10	64909	0.50571	0.30653	FAM217A		ENSG00000251012	3	118866222	118906654	132	21	63583	0.30776	0.37913	RP11-484M3.5
ENSG00000104808	19	49436939	49448226	26	3	65283	0.41616	0.33865	DHDH		ENSG00000173511	11	64002010	64006259	3	2	64980	0.50559	0.30657	VEGFB		ENSG00000184432	3	139074442	139108574	54	7	63178	0.30777	0.37913	COPB2
ENSG00000196218	19	38924339	39078204	460	36	65074	0.41588	0.33875	RYR1		ENSG00000150281	16	30907928	30914881	6	2	64910	0.50549	0.30661	CTF1		ENSG00000149926	16	30035748	30064299	36	4	63896	0.30775	0.37914	FAM57B
ENSG00000158856	8	21906506	21940038	19	1	65389	0.41582	0.33877	DMTN		ENSG00000122696	9	37879400	37904350	31	9	64954	0.5052	0.30671	SLC25A51		ENSG00000174516	11	66234216	66244808	15	3	63922	0.30765	0.37917	PELI3
ENSG00000128989	15	52839242	52862080	54	5	64519	0.41582	0.33877	ARPP19		ENSG00000146540	7	1036622	1177896	444	24	64640	0.50499	0.30678	C7orf50		ENSG00000140025	14	90261013	90421121	387	29	64137	0.30758	0.3792	EFCAB11
ENSG00000204604	19	53341261	53360902	52	6	64871	0.41579	0.33878	ZNF468		ENSG00000133706	5	145492601	145562223	225	5	65255	0.50493	0.3068	LARS		ENSG00000144535	2	232825955	233209060	772	21	64129	0.30756	0.37921	DIS3L2
ENSG00000260456	16	87117168	87351022	821	55	64912	0.41506	0.33905	C16orf95		ENSG00000105518	19	11453452	11457194	1	1	64271	0.50459	0.30692	TMEM205		ENSG00000123892	11	87846410	87908635	232	23	63992	0.3075	0.37923	RAB38
ENSG00000172167	8	121457640	121554373	2	1	65542	0.41502	0.33906	MTBP		ENSG00000136834	9	125239220	125240235	5	2	65446	0.50458	0.30693	OR1J1		ENSG00000133739	8	86019382	86058311	37	6	63916	0.30745	0.37925	LRRCC1
ENSG00000064726	15	83685174	83736106	117	17	65239	0.41473	0.33917	BTBD1		ENSG00000268788	4	76871883	76878526	13	5	65260	0.50388	0.30717	AC110615.1		ENSG00000079785	2	15731302	15771235	105	9	63871	0.30697	0.37943	DDX1
ENSG00000180433	1	158724510	158725681	1	1	65589	0.41463	0.33921	OR6K6		ENSG00000123612	2	158383279	158485517	98	13	64857	0.50384	0.30719	ACVR1C		ENSG00000117305	1	24128375	24165110	36	3	64030	0.30695	0.37944	HMGCL
ENSG00000113492	5	34998206	35048198	146	17	64776	0.41455	0.33924	AGXT2		ENSG00000105568	19	52693292	52730687	130	14	65257	0.50379	0.3072	PPP2R1A		ENSG00000138669	4	82009837	82136218	184	14	63181	0.30675	0.37952	PRKG2
ENSG00000136352	14	36985602	36990354	5	2	64892	0.41401	0.33943	NKX2-1		ENSG00000163600	2	204801471	204826300	48	10	65010	0.50354	0.30729	ICOS		ENSG00000124104	20	44462449	44471914	21	5	64162	0.30671	0.37953	SNX21
ENSG00000166396	18	61420169	61472604	172	16	65325	0.41443	0.33928	SERPINB7		ENSG00000127922	7	96110938	96339203	416	24	65317	0.50373	0.30723	SHFM1		ENSG00000149313	11	105946228	105969437	25	4	64232	0.30671	0.37953	AASDHPPT
ENSG00000113889	3	186435065	186461743	136	13	65347	0.41391	0.33947	KNG1		ENSG00000222012	7	157406715	157411457	8	2	63953	0.50338	0.30735	AC005481.5		ENSG00000180828	8	65492814	65496181	5	2	63757	0.30614	0.37975	BHLHE22
ENSG00000065989	19	10527449	10580305	80	9	65100	0.41392	0.33947	PDE4A		ENSG00000168061	11	64808373	64812300	10	2	65273	0.50334	0.30736	SAC3D1		ENSG00000151067	12	2079952	2802108	1534	124	63908	0.30592	0.37983	CACNA1C
ENSG00000076053	11	114270752	114284925	26	4	65149	0.41383	0.3395	RBM7		ENSG00000100162	22	42334725	42343168	27	4	65286	0.50335	0.30736	CENPM		ENSG00000108349	17	38296571	38328436	16	3	63665	0.30593	0.37983	CASC3
ENSG00000162639	1	109190912	109204148	15	6	65192	0.41375	0.33953	HENMT1		ENSG00000031698	1	109756540	109780791	36	9	64699	0.503	0.30748	SARS		ENSG00000025156	6	122720691	122754264	65	8	64195	0.30575	0.3799	HSF2
ENSG00000173862	7	33765593	33768068	5	2	64585	0.41352	0.33961	RP11-89N17.1		ENSG00000236939	8	104145191	104153703	23	7	65374	0.50278	0.30756	C8orf56		ENSG00000198795	18	22641890	22932154	529	49	63754	0.30523	0.3801	ZNF521
ENSG00000130313	19	17622438	17632097	14	2	65144	0.41339	0.33966	PGLS		ENSG00000175206	1	11905766	11908402	11	4	65430	0.50272	0.30758	NPPA		ENSG00000075240	22	46971909	47075688	301	22	63755	0.30517	0.38012	GRAMD4
ENSG00000189167	13	32877837	32889481	53	5	65287	0.41332	0.33969	ZAR1L		ENSG00000181785	11	55797895	55798869	6	1	65573	0.50272	0.30758	OR5AS1		ENSG00000080910	1	196788898	196928356	125	10	63755	0.30499	0.38019	CFHR2
ENSG00000123213	5	65018023	65167553	426	37	65246	0.41321	0.33973	NLN		ENSG00000101150	20	62496596	62522898	31	2	65189	0.50271	0.30758	TPD52L2		ENSG00000198104	1	248550910	248551836	6	2	64403	0.30485	0.38024	OR2T6
ENSG00000124074	16	67696848	67701168	1	1	63616	0.41309	0.33977	ENKD1		ENSG00000115271	2	163175350	163228105	30	2	65521	0.50255	0.30764	GCA		ENSG00000269955	7	139026106	139107345	145	5	63626	0.30486	0.38024	LUC7L2
ENSG00000179331	11	107799229	107834208	84	13	64835	0.41283	0.33987	RAB39A		ENSG00000198929	1	162039564	162353321	1015	55	65254	0.50252	0.30765	NOS1AP		ENSG00000078795	5	137223657	137278436	81	13	64096	0.30449	0.38038	PKD2L2
ENSG00000127249	3	193119866	193310900	407	34	65117	0.41271	0.33991	ATP13A4		ENSG00000249861	19	40146534	40151287	5	3	64125	0.50248	0.30766	LGALS16		ENSG00000242265	7	94285637	94299007	15	5	64103	0.30446	0.38039	PEG10
ENSG00000166428	14	105391153	105399574	16	1	65445	0.41263	0.33994	PLD4		ENSG00000213920	14	24683143	24685276	3	2	65443	0.50217	0.30777	MDP1		ENSG00000128268	22	39853349	39888199	44	12	63590	0.3044	0.38041	MGAT3
ENSG00000240204	7	129142320	129152773	15	5	64403	0.41244	0.34001	SMKR1		ENSG00000162873	1	205305220	205326218	92	14	65141	0.50213	0.30779	KLHDC8A		ENSG00000182674	8	73449626	73850584	994	55	63991	0.3042	0.38049	KCNB2
ENSG00000203667	1	244998624	245008359	6	2	64115	0.41238	0.34003	COX20		ENSG00000145623	5	38845960	38945698	279	31	65062	0.50199	0.30784	OSMR		ENSG00000080618	13	46627321	46679211	146	9	64081	0.30413	0.38052	CPB2
ENSG00000162398	1	55271736	55307925	126	8	65004	0.41188	0.34021	C1orf177		ENSG00000159256	21	37692487	37758446	161	8	64903	0.50144	0.30803	MORC3		ENSG00000167178	15	74392652	74430881	15	6	63463	0.30409	0.38053	ISLR2
ENSG00000171431	17	39032193	39041479	28	7	65262	0.41179	0.34025	KRT20		ENSG00000175544	11	67219877	67226699	10	3	65148	0.50138	0.30805	CABP4		ENSG00000164620	5	141016517	141020644	12	5	64090	0.30397	0.38058	RELL2
ENSG00000019102	11	124617368	124622134	9	3	65334	0.41165	0.3403	VSIG2		ENSG00000087111	17	26880401	26898890	11	3	64612	0.5012	0.30811	PIGS		ENSG00000173391	12	10310902	10324737	31	6	63831	0.30339	0.3808	OLR1
ENSG00000198198	1	43855553	43918321	79	6	65300	0.41142	0.34038	SZT2		ENSG00000174628	16	19727778	19868907	205	9	65272	0.50105	0.30817	IQCK		ENSG00000181804	3	142984064	143567373	1479	127	63841	0.30335	0.38081	SLC9A9
ENSG00000180817	10	71962586	71993667	108	14	65169	0.41146	0.34037	PPA1		ENSG00000143603	1	154669931	154842756	282	52	64749	0.50111	0.30815	KCNN3		ENSG00000134365	1	196819371	196888102	95	7	63708	0.30335	0.38081	CFHR4
ENSG00000145863	5	160974069	161129599	294	21	65210	0.41124	0.34045	GABRA6		ENSG00000136040	12	94542499	94701451	483	59	64987	0.50089	0.30822	PLXNC1		ENSG00000064687	19	1040102	1065571	9	2	64293	0.30331	0.38083	ABCA7
ENSG00000183145	21	38378450	38391959	32	5	65288	0.41118	0.34047	RIPPLY3		ENSG00000140374	15	76507696	76603813	181	12	65288	0.5009	0.30822	ETFA		ENSG00000134253	1	117653682	117665209	37	7	64244	0.30321	0.38087	TRIM45
ENSG00000269302	4	187111913	187112626	5	2	64305	0.41107	0.34051	AC110771.1		ENSG00000169509	1	152486978	152488486	5	2	65557	0.50072	0.30828	CRCT1		ENSG00000204965	5	140201222	140391929	294	15	63473	0.30315	0.38089	PCDHA5
ENSG00000139372	12	104359582	104382652	80	14	65516	0.41096	0.34055	TDG		ENSG00000146409	6	133090509	133119701	76	7	65259	0.50073	0.30828	SLC18B1		ENSG00000131386	3	16216156	16273499	179	27	63950	0.30312	0.3809	GALNT15
ENSG00000167671	19	4444996	4457819	6	2	65424	0.41078	0.34062	UBXN6		ENSG00000086065	9	33264940	33281977	17	3	65368	0.50068	0.3083	CHMP5		ENSG00000065371	3	123687368	123711025	17	4	62337	0.30281	0.38102	ROPN1
ENSG00000167930	16	284545	319942	24	2	64650	0.41074	0.34063	ITFG3		ENSG00000180185	16	1876968	1890208	111	3	65391	0.50042	0.30839	FAHD1		ENSG00000111087	12	57853918	57866045	29	4	64115	0.30267	0.38107	GLI1
ENSG00000178966	9	86595626	86618985	30	5	64958	0.41043	0.34075	RMI1		ENSG00000171421	5	1798500	1801480	17	4	65308	0.50024	0.30845	MRPL36		ENSG00000197894	4	99992132	100009952	77	9	64290	0.30261	0.38109	ADH5
ENSG00000135503	12	52345451	52390862	55	7	64947	0.41006	0.34088	ACVR1B		ENSG00000226180	16	87727144	87729753	2	1	63826	0.49996	0.30855	AC010536.1		ENSG00000059804	12	8071826	8088871	7	1	63561	0.30263	0.38109	SLC2A3
ENSG00000109771	4	186285032	186317053	79	13	64979	0.40998	0.34091	LRP2BP		ENSG00000168497	2	192699028	192711981	14	4	65113	0.4999	0.30857	SDPR		ENSG00000249158	5	140248689	140391929	252	13	63477	0.30254	0.38112	PCDHA11
ENSG00000128602	7	128828713	128853386	54	8	65138	0.40991	0.34094	SMO		ENSG00000167550	12	49458468	49463808	5	1	65542	0.49991	0.30857	RHEBL1		ENSG00000109576	4	170981373	171012850	68	11	63640	0.30218	0.38126	AADAT
ENSG00000139926	14	51955818	52197445	653	70	64858	0.40988	0.34095	FRMD6		ENSG00000163092	2	167744997	168116263	1154	31	65322	0.49982	0.3086	XIRP2		ENSG00000064835	3	87308554	87325737	31	7	64198	0.30211	0.38128	POU1F1
ENSG00000182628	17	57187312	57232630	40	7	65257	0.4098	0.34097	SKA2		ENSG00000268111	20	44095910	44107452	35	6	65078	0.4993	0.30878	AL031663.1		ENSG00000168291	3	58413357	58419584	23	5	64172	0.30198	0.38133	PDHB
ENSG00000197959	1	171810621	172387606	1186	60	65183	0.40935	0.34114	DNM3		ENSG00000182901	1	240931554	241520530	1382	113	65059	0.49919	0.30882	RGS7		ENSG00000160808	3	46899362	46923659	37	7	63966	0.30157	0.38149	MYL3
ENSG00000175203	12	57923885	57941114	21	2	65451	0.40914	0.34122	DCTN2		ENSG00000088899	20	3143263	3154192	17	4	64504	0.49881	0.30896	LZTS3		ENSG00000128513	7	124462440	124570037	270	7	64148	0.30139	0.38156	POT1
ENSG00000049283	17	48609904	48621111	26	7	64503	0.40908	0.34124	EPN3		ENSG00000255526	14	24683161	24701558	23	7	65121	0.49847	0.30908	NEDD8-MDP1		ENSG00000198130	2	191054461	191208919	353	9	64136	0.30128	0.3816	HIBCH
ENSG00000173812	17	39845137	39848920	1	1	64158	0.40898	0.34128	EIF1		ENSG00000004846	7	20654830	20816658	457	34	65043	0.4984	0.3091	ABCB5		ENSG00000171566	4	155456158	155471587	45	3	63731	0.30119	0.38163	PLRG1
ENSG00000169862	5	10971952	11904155	1969	142	64961	0.40827	0.34154	CTNND2		ENSG00000160867	5	176513887	176525145	23	4	64851	0.49838	0.30911	FGFR4		ENSG00000184828	18	45553044	45937123	936	109	63421	0.30111	0.38167	ZBTB7C
ENSG00000100296	22	29901868	29951205	100	9	65255	0.40826	0.34154	THOC5		ENSG00000179832	8	145202919	145316843	41	2	65194	0.49837	0.30911	MROH1		ENSG00000198642	9	21329670	21335379	9	1	64365	0.30091	0.38174	KLHL9
ENSG00000004948	7	93053799	93204042	330	24	64876	0.40814	0.34158	CALCR		ENSG00000073792	3	185361527	185542844	235	23	65223	0.49827	0.30915	IGF2BP2		ENSG00000184302	14	60975669	60979568	6	2	64357	0.30092	0.38174	SIX6
ENSG00000118473	1	66999066	67213982	703	23	65300	0.40807	0.34161	SGIP1		ENSG00000141506	17	8782233	8869029	147	25	64784	0.49802	0.30924	PIK3R5		ENSG00000183067	21	41117334	41174023	305	14	64030	0.30082	0.38178	IGSF5
ENSG00000145908	5	150273954	150284545	21	2	65482	0.40791	0.34167	ZNF300		ENSG00000266208	17	38516907	38520945	7	1	65284	0.49788	0.30929	CTD-2267D19.3		ENSG00000175334	11	65769550	65771620	8	3	64106	0.30077	0.38179	BANF1
ENSG00000162777	1	111729796	111747157	15	6	63597	0.40755	0.3418	DENND2D		ENSG00000131697	1	5922871	6052533	288	12	64623	0.49774	0.30934	NPHP4		ENSG00000197323	1	114935399	115053781	264	15	63530	0.30077	0.3818	TRIM33
ENSG00000139163	12	22778009	22843599	41	4	63919	0.40753	0.34181	ETNK1		ENSG00000261833	16	76587314	76669520	110	22	64858	0.49762	0.30938	RP11-58C22.1		ENSG00000089154	12	120565007	120632513	75	5	63885	0.30054	0.38188	GCN1L1
ENSG00000134809	11	57295936	57298276	2	1	64921	0.40746	0.34183	TIMM10		ENSG00000109944	11	122753391	122830506	183	25	65050	0.49742	0.30945	C11orf63		ENSG00000121931	1	111489807	111506701	18	6	64044	0.30034	0.38196	LRIF1
ENSG00000248485	1	161228517	161255240	61	8	64700	0.40744	0.34184	PCP4L1		ENSG00000179837	3	51428731	51435330	5	2	65355	0.49721	0.30952	RBM15B		ENSG00000124256	20	56178902	56195632	6	2	64085	0.30007	0.38206	ZBP1
ENSG00000144481	2	234826043	234928166	242	34	65172	0.40745	0.34184	TRPM8		ENSG00000115977	2	69688532	69901481	220	18	65074	0.49718	0.30953	AAK1		ENSG00000180708	1	158389718	158390656	2	1	64363	0.30002	0.38208	OR10K2
ENSG00000103194	16	84733584	84813528	210	18	64859	0.4072	0.34193	USP10		ENSG00000180304	15	64979772	64995480	19	3	65335	0.49716	0.30954	OAZ2		ENSG00000164105	4	174291120	174298683	5	2	63943	0.29996	0.3821	SAP30
ENSG00000007306	19	42177235	42210895	93	9	65407	0.40713	0.34196	CEACAM7		ENSG00000131910	1	27237980	27240457	4	2	65202	0.49704	0.30958	NR0B2		ENSG00000221953	1	247273462	247275719	8	3	63633	0.2999	0.38213	C1orf229
ENSG00000169252	5	148206156	148208196	8	3	65348	0.40709	0.34197	ADRB2		ENSG00000182022	10	125767184	125853206	98	13	64676	0.49695	0.30961	CHST15		ENSG00000184564	13	86366925	86373623	23	3	64220	0.29981	0.38216	SLITRK6
ENSG00000165516	14	50234326	50249909	8	1	63905	0.40692	0.34203	KLHDC2		ENSG00000038945	8	15965387	16424999	1442	49	65215	0.49683	0.30965	MSR1		ENSG00000144331	2	180306709	180726232	1408	91	63917	0.29943	0.38231	ZNF385B
ENSG00000100997	20	25275379	25371619	193	7	65348	0.40694	0.34203	ABHD12		ENSG00000183640	21	32185016	32185570	1	1	65434	0.49646	0.30978	KRTAP8-1		ENSG00000095596	10	94833232	94837647	7	2	63943	0.29934	0.38234	CYP26A1
ENSG00000181555	3	47057919	47205457	146	9	65280	0.40685	0.34206	SETD2		ENSG00000271793	6	86267696	86324952	72	15	65206	0.49633	0.30983	RP11-321N4.5		ENSG00000187616	9	136379708	136393734	3	1	63682	0.29892	0.3825	TMEM8C
ENSG00000125966	20	33814457	33864801	71	9	65042	0.40676	0.34209	MMP24		ENSG00000119681	14	74964873	75079306	162	20	64749	0.49616	0.30989	LTBP2		ENSG00000221968	11	61640991	61659523	7	3	62560	0.29865	0.3826	FADS3
ENSG00000126746	12	6775643	6798738	3	1	64193	0.40673	0.3421	ZNF384		ENSG00000131115	19	44711700	44741421	21	4	65129	0.49582	0.31001	ZNF227		ENSG00000079432	19	42772689	42799949	16	1	64094	0.29859	0.38263	CIC
ENSG00000163576	3	19920964	19988517	192	18	64911	0.40671	0.34211	EFHB		ENSG00000255730	19	41856758	41930906	141	7	64973	0.49564	0.31008	CTC-435M10.3		ENSG00000236981	11	123893720	123894655	6	3	64138	0.29838	0.3827	OR10G9
ENSG00000138801	4	108511433	108641608	311	17	65237	0.40656	0.34217	PAPSS1		ENSG00000068383	10	134351324	134596979	152	14	64561	0.49553	0.31011	INPP5A		ENSG00000157782	12	121078355	121105127	85	16	64086	0.29828	0.38275	CABP1
ENSG00000072210	17	19551449	19580911	40	5	65356	0.40651	0.34218	ALDH3A2		ENSG00000182952	6	26538633	26546482	15	3	65473	0.4954	0.31016	HMGN4		ENSG00000075790	7	107220422	107269615	46	5	63735	0.29814	0.3828	BCAP29
ENSG00000159348	1	202930997	202936408	8	2	65442	0.40643	0.34221	CYB5R1		ENSG00000269881	16	299546	319942	14	1	64493	0.4951	0.31026	ITFG3		ENSG00000184922	17	43298811	43324687	45	7	64036	0.29814	0.3828	FMNL1
ENSG00000135446	12	58141510	58149796	7	3	64430	0.40643	0.34221	CDK4		ENSG00000256591	11	61196692	61253294	49	2	63972	0.49498	0.31031	RP11-286N22.8		ENSG00000267680	19	44598492	44612479	39	3	64265	0.29731	0.38312	ZNF224
ENSG00000205138	19	36486090	36487220	1	1	63178	0.40634	0.34225	SDHAF1		ENSG00000170632	7	102715328	102740205	21	7	65342	0.49486	0.31035	ARMC10		ENSG00000134440	18	55267888	55289445	66	11	63940	0.29727	0.38313	NARS
ENSG00000205884	8	11831446	11832108	3	1	64959	0.4063	0.34226	DEFB136		ENSG00000125398	17	70117161	70122561	5	1	65350	0.49479	0.31037	SOX9		ENSG00000160161	19	19649057	19657468	16	2	63208	0.29714	0.38318	CILP2
ENSG00000171051	19	52248425	52307363	220	38	64660	0.40631	0.34226	FPR1		ENSG00000154832	18	47808713	47814674	9	3	63990	0.4947	0.31041	CXXC1		ENSG00000105939	7	138728266	138794465	135	16	63978	0.29699	0.38324	ZC3HAV1
ENSG00000124089	20	54823788	54824871	2	1	65585	0.40626	0.34228	MC3R		ENSG00000215455	21	45958864	45960078	2	1	64372	0.49445	0.3105	KRTAP10-1		ENSG00000127412	7	142605267	142630905	68	6	64379	0.29693	0.38326	TRPV5
ENSG00000095002	2	47630108	47789450	354	22	64633	0.40616	0.34231	MSH2		ENSG00000146085	6	49398073	49430904	62	7	65491	0.49429	0.31055	MUT		ENSG00000168267	10	23481256	23483181	2	1	64341	0.29693	0.38326	PTF1A
ENSG00000021645	14	78708734	80330762	3205	181	65057	0.40616	0.34231	NRXN3		ENSG00000188883	7	139137436	139168458	67	9	63891	0.49415	0.3106	KLRG2		ENSG00000125450	17	73201754	73231853	34	3	63656	0.29685	0.38329	NUP85
ENSG00000110958	12	57057127	57082159	39	7	65260	0.40609	0.34234	PTGES3		ENSG00000164659	7	86506222	86689015	373	12	65272	0.49392	0.31068	KIAA1324L		ENSG00000128191	22	20067755	20099400	90	9	64271	0.2967	0.38335	DGCR8
ENSG00000164430	6	74123238	74161999	62	16	65045	0.40589	0.34241	MB21D1		ENSG00000126262	19	35934809	35942669	15	5	64498	0.49388	0.3107	FFAR2		ENSG00000113119	5	140019012	140024993	11	3	64137	0.29651	0.38342	TMCO6
ENSG00000206483	3	126290625	126327398	90	14	65302	0.40543	0.34258	TXNRD3NB		ENSG00000111261	12	12482198	12503475	79	9	65115	0.49369	0.31076	MANSC1		ENSG00000134245	1	113009163	113072787	131	24	63616	0.2965	0.38343	WNT2B
ENSG00000151952	12	129556270	130388211	2251	220	64860	0.4051	0.3427	TMEM132D		ENSG00000197745	11	62063754	62066536	7	3	64379	0.49345	0.31085	SCGB1D4		ENSG00000105197	19	39971052	39984422	31	6	63599	0.29643	0.38345	TIMM50
ENSG00000076003	2	136597196	136633996	8	1	65154	0.40508	0.34271	MCM6		ENSG00000196110	19	9404951	9420514	23	3	65187	0.49343	0.31085	ZNF699		ENSG00000196584	7	152341864	152373250	20	4	63804	0.29638	0.38347	XRCC2
ENSG00000134109	3	5229331	5261642	18	3	64972	0.40484	0.3428	EDEM1		ENSG00000128524	7	128502880	128505898	6	1	65384	0.4934	0.31086	ATP6V1F		ENSG00000179008	14	60863187	60982261	209	10	64244	0.29619	0.38354	C14orf39
ENSG00000196503	4	57371509	57390614	36	7	65124	0.40483	0.3428	ARL9		ENSG00000205929	21	34162985	34186053	58	4	65315	0.49332	0.31089	C21orf62		ENSG00000259803	16	89262406	89268072	2	1	64042	0.29603	0.3836	SLC22A31
ENSG00000132478	17	73780681	73821886	46	7	64367	0.40475	0.34283	UNK		ENSG00000143207	1	175913967	176176629	344	19	64731	0.49322	0.31093	RFWD2		ENSG00000100591	14	77924213	77935817	52	7	63283	0.29553	0.38379	AHSA1
ENSG00000249853	6	114376750	114664209	549	53	65115	0.40429	0.343	HS3ST5		ENSG00000175348	11	8968841	8986558	45	6	65216	0.49295	0.31102	TMEM9B		ENSG00000139926	14	51955818	52197445	653	70	63696	0.29549	0.38381	FRMD6
ENSG00000123999	2	220433884	220440435	9	3	64867	0.40422	0.34303	INHA		ENSG00000261934	5	140782520	140892546	252	23	65420	0.49245	0.3112	PCDHGA9		ENSG00000125798	20	22561643	22566093	5	1	64077	0.29541	0.38384	FOXA2
ENSG00000165118	9	86553226	86571901	26	6	64998	0.4041	0.34307	C9orf64		ENSG00000002746	7	43152198	43605600	1205	94	64956	0.49241	0.31122	HECW1		ENSG00000115966	2	175936978	176033110	172	11	64007	0.29533	0.38387	ATF2
ENSG00000196586	6	76458909	76629254	226	17	64950	0.40402	0.3431	MYO6		ENSG00000109771	4	186285032	186317053	79	13	64979	0.49232	0.31125	LRP2BP		ENSG00000127452	19	9920943	9938492	16	2	64157	0.29511	0.38395	FBXL12
ENSG00000188305	19	2274631	2282181	1	1	65513	0.40404	0.34309	C19orf35		ENSG00000108465	17	46045176	46059140	38	7	65465	0.49236	0.31123	CDK5RAP3		ENSG00000213190	1	151030234	151040970	15	4	63931	0.29513	0.38395	MLLT11
ENSG00000126524	7	66452664	66460588	10	3	65051	0.40372	0.34321	SBDS		ENSG00000177576	18	47008028	47013622	12	4	65267	0.49211	0.31132	C18orf32		ENSG00000173040	4	5544499	5711275	434	39	63558	0.29495	0.38402	EVC2
ENSG00000133243	19	1985447	2034880	19	5	64261	0.40368	0.34322	BTBD2		ENSG00000080822	3	98216756	98241910	47	9	65185	0.49202	0.31135	CLDND1		ENSG00000184221	21	34442450	34444726	1	1	64065	0.29477	0.38408	OLIG1
ENSG00000119138	9	72999503	73029540	40	12	64436	0.40366	0.34323	KLF9		ENSG00000152463	10	15074226	15115851	160	24	65060	0.49201	0.31136	OLAH		ENSG00000204469	6	31588497	31605548	67	16	64340	0.29471	0.38411	PRRC2A
ENSG00000156006	8	18248755	18258728	42	6	65368	0.40353	0.34328	NAT2		ENSG00000141542	17	80612849	80656604	58	10	64735	0.49181	0.31143	RAB40B		ENSG00000068903	19	39369197	39390502	21	5	64210	0.29451	0.38419	SIRT2
ENSG00000158321	7	69063905	70258054	2084	70	65141	0.4035	0.34329	AUTS2		ENSG00000006740	17	12692856	12894960	591	42	64980	0.49158	0.31151	ARHGAP44		ENSG00000175485	11	6220376	6221489	4	2	64378	0.29412	0.38433	OR52W1
ENSG00000175449	5	94982458	95020477	69	11	65025	0.40342	0.34332	RFESD		ENSG00000205502	15	62455734	62457482	6	3	65295	0.49154	0.31152	C2CD4B		ENSG00000139514	13	30083547	30169825	208	19	63833	0.29414	0.38433	SLC7A1
ENSG00000166275	10	104613980	104624718	22	6	65247	0.40334	0.34335	C10orf32		ENSG00000115556	2	219472488	219501907	39	4	65505	0.49152	0.31153	PLCD4		ENSG00000271793	6	86267696	86324952	72	15	64031	0.2941	0.38434	RP11-321N4.5
ENSG00000106344	7	127937738	127983962	67	6	65150	0.40329	0.34337	RBM28		ENSG00000105397	19	10461209	10491352	71	11	64920	0.49087	0.31176	TYK2		ENSG00000132965	13	31309645	31338556	115	16	63672	0.29397	0.38439	ALOX5AP
ENSG00000104980	19	7991603	8008805	1	1	65587	0.4033	0.34336	TIMM44		ENSG00000158497	5	143191726	143200284	17	6	65221	0.49092	0.31174	HMHB1		ENSG00000160539	9	134165081	134184649	30	1	63722	0.29398	0.38439	PPAPDC3
ENSG00000137204	6	43263432	43273276	13	4	65447	0.40325	0.34338	SLC22A7		ENSG00000167081	9	128509624	128729656	219	15	64969	0.49079	0.31179	PBX3		ENSG00000105447	19	48949030	48960279	33	4	64227	0.29386	0.38443	GRWD1
ENSG00000171115	7	150147718	150176480	24	3	65177	0.4031	0.34344	GIMAP8		ENSG00000101098	20	43380449	43438979	75	9	64842	0.49067	0.31183	RIMS4		ENSG00000070761	16	58147496	58163354	35	4	63998	0.29359	0.38453	C16orf80
ENSG00000176532	7	29603427	29606911	13	6	65083	0.40307	0.34345	PRR15		ENSG00000181192	10	12110971	12165224	133	12	65018	0.49024	0.31198	DHTKD1		ENSG00000110395	11	119076752	119178859	104	9	64040	0.29336	0.38462	CBL
ENSG00000204616	6	30070674	30080883	76	18	65348	0.40303	0.34346	TRIM31		ENSG00000173578	3	46058516	46069234	24	3	65565	0.49017	0.31201	XCR1		ENSG00000144815	3	101498046	101547073	69	8	63639	0.29326	0.38466	NXPE3
ENSG00000104529	8	144661867	144681711	26	1	63389	0.40305	0.34346	EEF1D		ENSG00000152894	6	128289924	128841870	637	40	64955	0.49005	0.31205	PTPRK		ENSG00000108961	17	8191815	8193410	4	1	64224	0.29321	0.38468	RANGRF
ENSG00000119408	9	127019885	127115586	156	15	64692	0.40289	0.34351	NEK6		ENSG00000154447	4	170015407	170192256	371	26	65001	0.48998	0.31207	SH3RF1		ENSG00000081842	5	140207563	140391929	289	15	63457	0.29318	0.38469	PCDHA6
ENSG00000092969	1	218519577	218617961	149	22	65056	0.40287	0.34352	TGFB2		ENSG00000064652	5	122179134	122365049	566	19	65368	0.4897	0.31217	SNX24		ENSG00000261717	16	75446582	75498604	150	7	62963	0.29288	0.38481	RP11-77K12.1
ENSG00000110536	11	47586982	47595013	8	3	65545	0.40287	0.34352	PTPMT1		ENSG00000170091	5	173472607	173670504	399	54	64844	0.48959	0.31221	NSG2		ENSG00000006831	12	1797740	1897844	245	20	64114	0.2927	0.38487	ADIPOR2
ENSG00000205045	17	33791268	33864880	162	27	64876	0.4027	0.34359	SLFN12L		ENSG00000136866	9	115800660	115819039	27	8	64688	0.48936	0.31229	ZFP37		ENSG00000165457	11	71927645	71932994	7	3	64137	0.29243	0.38498	FOLR2
ENSG00000204965	5	140201222	140391929	294	15	64635	0.40267	0.3436	PCDHA5		ENSG00000105617	19	54658899	54663620	1	1	65564	0.48936	0.31229	LENG1		ENSG00000174175	1	169558087	169599431	106	18	64078	0.29241	0.38499	SELP
ENSG00000197168	13	52611093	52703214	170	16	65409	0.40256	0.34364	NEK5		ENSG00000137331	6	30710976	30712331	4	2	65573	0.48932	0.31231	IER3		ENSG00000174840	3	57542003	57552571	20	6	64033	0.29237	0.385	PDE12
ENSG00000100285	22	29876219	29887379	25	6	64550	0.40248	0.34366	NEFH		ENSG00000204020	10	90521163	90537999	68	12	65019	0.48904	0.31241	LIPN		ENSG00000022976	14	102783714	102809044	53	11	64181	0.29153	0.38532	ZNF839
ENSG00000154642	21	19161284	19191703	20	4	64974	0.40242	0.34369	C21orf91		ENSG00000212900	17	39155447	39156138	8	2	64528	0.48869	0.31253	KRTAP3-2		ENSG00000205085	7	128312342	128326929	53	7	64290	0.29143	0.38536	FAM71F2
ENSG00000115657	2	220074490	220083712	7	3	65505	0.40209	0.34381	ABCB6		ENSG00000178814	8	145106167	145118735	14	1	64882	0.48784	0.31283	OPLAH		ENSG00000108950	17	66531254	66597530	126	22	63617	0.29129	0.38541	FAM20A
ENSG00000267545	19	45683080	45705702	9	2	64280	0.4024	0.3437	AC005779.2		ENSG00000188761	1	114420790	114430169	16	5	65288	0.48852	0.31259	BCL2L15		ENSG00000079246	2	216972187	217071026	200	20	64020	0.2913	0.38541	XRCC5
ENSG00000102837	13	53602894	53626192	57	14	64947	0.40209	0.34381	OLFM4		ENSG00000181135	8	144766622	144796068	37	7	64902	0.48779	0.31285	ZNF707		ENSG00000108509	17	4871287	4890960	52	10	64287	0.29106	0.3855	CAMTA2
ENSG00000197483	19	55987699	55995854	13	3	65183	0.40201	0.34384	ZNF628		ENSG00000198483	1	145549230	145568526	33	4	65122	0.48772	0.31287	ANKRD35		ENSG00000172005	2	95691422	95719737	13	3	63989	0.29091	0.38556	MAL
ENSG00000147873	9	21304613	21305312	1	1	65422	0.40183	0.3439	IFNA5		ENSG00000105989	7	116916685	116963343	68	16	64976	0.48774	0.31287	WNT2		ENSG00000248789	5	51303865	51376821	210	11	63997	0.29059	0.38568	CTD-2203A3.1
ENSG00000153094	2	111876955	111926024	78	10	64659	0.40153	0.34401	BCL2L11		ENSG00000079308	2	218664512	218867718	400	60	64952	0.48729	0.31303	TNS1		ENSG00000113838	3	186263862	186288332	46	7	64083	0.29052	0.38571	TBCCD1
ENSG00000136546	2	167260083	167350757	221	24	65376	0.40127	0.34411	SCN7A		ENSG00000188687	2	74443369	74570541	152	20	64991	0.48713	0.31308	SLC4A5		ENSG00000127152	14	99635624	99737861	206	30	63819	0.29032	0.38579	BCL11B
ENSG00000150455	11	126152960	126168740	50	12	65404	0.40102	0.3442	TIRAP		ENSG00000250733	8	140943416	140946190	8	3	65212	0.48672	0.31323	C8orf17		ENSG00000116285	1	8064464	8086368	27	5	63663	0.29017	0.38584	ERRFI1
ENSG00000004799	7	95212811	95225803	41	6	65192	0.40079	0.34429	PDK4		ENSG00000181273	11	56756347	56757342	4	2	65481	0.48635	0.31336	OR5AK2		ENSG00000123737	4	122722472	122738176	25	4	63545	0.29007	0.38588	EXOSC9
ENSG00000240871	17	39240459	39241396	5	1	65388	0.40081	0.34428	KRTAP4-7		ENSG00000144034	2	73956231	73964527	8	1	65100	0.48669	0.31324	TPRKB		ENSG00000198203	2	108905095	108926371	57	12	64031	0.29007	0.38588	SULT1C2
ENSG00000153822	17	68049570	68131749	200	9	65309	0.40066	0.34434	KCNJ16		ENSG00000115310	2	55199325	55339757	401	30	65368	0.4863	0.31338	RTN4		ENSG00000269533	19	57901252	57931362	54	11	63946	0.28979	0.38599	AC003002.6
ENSG00000180919	11	6128914	6130065	2	1	65145	0.40051	0.34439	OR56B4		ENSG00000028310	5	850406	892939	30	3	64661	0.48626	0.31339	BRD9		ENSG00000062716	17	57784553	57919616	159	11	64109	0.28962	0.38605	VMP1
ENSG00000124440	19	46800303	46846690	142	24	64995	0.40041	0.34443	HIF3A		ENSG00000163162	2	101887681	101925163	56	11	65190	0.48617	0.31342	RNF149		ENSG00000175691	19	2933216	2944969	5	2	64013	0.28956	0.38608	ZNF77
ENSG00000110975	12	33527173	33592754	190	16	65409	0.40034	0.34445	SYT10		ENSG00000150776	11	111944810	111955874	2	1	63653	0.48618	0.31342	C11orf57		ENSG00000253379	8	72315675	72504260	365	31	63705	0.28924	0.3862	RP11-1102P16.1
ENSG00000141384	18	23805900	23971649	354	20	65130	0.40003	0.34457	TAF4B		ENSG00000187742	9	91933421	91974557	63	11	65159	0.48614	0.31344	SECISBP2		ENSG00000163380	3	69156023	69172183	36	8	64028	0.28912	0.38625	LMOD3
ENSG00000162039	16	1883984	1934295	313	5	65436	0.39966	0.3447	MEIOB		ENSG00000185238	11	20409076	20530840	255	14	65088	0.48599	0.31349	PRMT3		ENSG00000186660	11	58346584	58388515	71	13	64001	0.289	0.38629	ZFP91
ENSG00000127463	1	19542158	19578046	100	12	65313	0.39965	0.34471	EMC1		ENSG00000088836	20	3208063	3219836	21	5	64578	0.48599	0.31349	SLC4A11		ENSG00000089091	20	18364011	18447925	239	25	64072	0.28898	0.3863	DZANK1
ENSG00000187688	17	16318856	16340317	54	7	64705	0.3996	0.34473	TRPV2		ENSG00000137673	11	102391239	102401484	22	4	65106	0.48595	0.3135	MMP7		ENSG00000197872	2	16730727	16847599	117	29	63495	0.28883	0.38635	FAM49A
ENSG00000221852	17	39182278	39183454	4	2	65297	0.39933	0.34483	KRTAP1-5		ENSG00000146828	7	100424442	100464631	76	14	65044	0.48541	0.31369	SLC12A9		ENSG00000128872	15	52043758	52108565	152	8	63984	0.28875	0.38639	TMOD2
ENSG00000178502	17	40009797	40021684	26	4	65256	0.39946	0.34478	KLHL11		ENSG00000168026	3	39149152	39180394	106	14	65396	0.48551	0.31366	TTC21A		ENSG00000222011	7	102389418	102449672	56	10	63323	0.28875	0.38639	FAM185A
ENSG00000177303	17	73496342	73511664	21	4	64551	0.39921	0.34487	CASKIN2		ENSG00000102753	13	50273447	50367057	223	25	65287	0.4852	0.31377	KPNA3		ENSG00000164187	5	36098514	36152063	57	10	63971	0.28866	0.38642	LMBRD2
ENSG00000159216	21	36160098	37376965	2653	136	65025	0.39917	0.34488	RUNX1		ENSG00000135363	11	33880122	33913836	85	13	64735	0.48481	0.3139	LMO2		ENSG00000157150	3	12194551	12200851	15	5	64271	0.28865	0.38643	TIMP4
ENSG00000112531	6	163835032	163999628	262	14	64883	0.39909	0.34491	QKI		ENSG00000164399	5	131396222	131398897	3	1	65493	0.48475	0.31393	IL3		ENSG00000162999	2	183943287	183964733	51	10	63981	0.28856	0.38646	DUSP19
ENSG00000144035	2	73867959	73869520	2	1	65516	0.3989	0.34498	NAT8		ENSG00000105982	7	156432975	156469824	70	8	65195	0.48446	0.31403	RNF32		ENSG00000141068	17	25783670	25953461	251	24	63695	0.28816	0.38661	KSR1
ENSG00000183921	16	22177618	22203075	28	6	65004	0.3988	0.34502	SDR42E2		ENSG00000198691	1	94458393	94586688	372	55	64962	0.48429	0.31409	ABCA4		ENSG00000229676	19	22817126	22850472	16	1	63904	0.28807	0.38665	ZNF492
ENSG00000165757	10	30301729	30404423	168	25	64836	0.39873	0.34505	KIAA1462		ENSG00000205133	8	93895758	94029901	227	27	65092	0.48416	0.31414	TRIQK		ENSG00000178188	16	28857921	28885526	37	2	64041	0.288	0.38667	SH2B1
ENSG00000203443	3	172034218	172039513	9	4	65207	0.39861	0.34509	AC092964.1		ENSG00000159388	1	203274619	203278730	4	1	63445	0.48413	0.31415	BTG2		ENSG00000087077	7	100464760	100471076	15	7	64157	0.28798	0.38668	TRIP6
ENSG00000124688	6	43597277	43608689	10	2	65530	0.39832	0.3452	MAD2L1BP		ENSG00000197150	7	150725510	150744869	44	8	65381	0.48394	0.31421	ABCB8		ENSG00000107581	10	120794356	120840316	29	2	64229	0.28797	0.38669	EIF3A
ENSG00000165275	9	37753804	37778969	52	9	65171	0.39815	0.34526	TRMT10B		ENSG00000169857	15	34158428	34331377	537	33	65182	0.48389	0.31423	AVEN		ENSG00000135222	4	70820974	70826725	13	3	64276	0.28794	0.3867	CSN2
ENSG00000178602	2	241078446	241083979	2	1	65045	0.39812	0.34527	OTOS		ENSG00000271092	1	95583479	95712781	340	24	65238	0.48386	0.31424	TMEM56-RWDD3		ENSG00000151379	2	17997763	17998368	3	1	64316	0.28792	0.38671	MSGN1
ENSG00000120217	9	5450503	5470566	63	11	64890	0.39778	0.3454	CD274		ENSG00000124608	6	44267391	44281063	36	7	65378	0.48382	0.31426	AARS2		ENSG00000136487	17	61957578	61959295	1	1	64387	0.28782	0.38674	GH2
ENSG00000182319	8	8175258	8244008	227	27	64823	0.39759	0.34547	SGK223		ENSG00000150753	5	10250033	10266524	70	4	65208	0.48374	0.31428	CCT5		ENSG00000181074	11	5775923	5776959	6	2	64397	0.28769	0.38679	OR52N4
ENSG00000142230	19	47616531	47713886	39	4	64728	0.39754	0.34548	SAE1		ENSG00000262621	16	3415099	3536960	371	21	65065	0.48361	0.31433	NAA60		ENSG00000179407	3	128181282	128186091	8	2	63870	0.28765	0.38681	DNAJB8
ENSG00000143013	1	87794151	87814606	21	4	64830	0.39717	0.34562	LMO4		ENSG00000182771	10	87359312	88126250	1892	110	64944	0.48356	0.31435	GRID1		ENSG00000135018	9	86274878	86323118	115	10	63789	0.28755	0.38685	UBQLN1
ENSG00000146802	7	112402437	112430647	32	5	65413	0.39704	0.34567	TMEM168		ENSG00000123472	1	47098409	47139539	65	3	65388	0.48354	0.31436	ATPAF1		ENSG00000093072	22	17660194	17702879	38	9	63788	0.28749	0.38687	CECR1
ENSG00000136305	14	24774302	24780636	13	3	65469	0.39692	0.34571	CIDEB		ENSG00000164040	4	129190397	129209984	20	6	64577	0.48329	0.31445	PGRMC2		ENSG00000205029	11	55606228	55607214	4	2	64180	0.28732	0.38693	OR5D16
ENSG00000157103	3	11034410	11080933	87	18	64684	0.39675	0.34578	SLC6A1		ENSG00000251258	6	112668532	112672498	12	2	65230	0.48328	0.31445	RFPL4B		ENSG00000154134	11	124735282	124751366	38	13	63453	0.28722	0.38697	ROBO3
ENSG00000137492	11	76061000	76092015	52	12	64843	0.39673	0.34578	PRKRIR		ENSG00000231192	3	97851542	97852483	2	1	65514	0.48321	0.31447	OR5H1		ENSG00000164512	5	55395507	55529186	323	29	63999	0.28718	0.38699	ANKRD55
ENSG00000188375	12	31944123	31945175	6	3	64886	0.39675	0.34578	H3F3C		ENSG00000186967	21	31869142	31869451	1	1	65507	0.4831	0.31451	KRTAP19-4		ENSG00000074803	15	48483861	48596275	69	3	63818	0.28707	0.38703	SLC12A1
ENSG00000100218	22	23401593	23487208	126	8	64791	0.39661	0.34583	RTDR1		ENSG00000095917	16	1306060	1308532	7	2	64996	0.48305	0.31453	TPSD1		ENSG00000167657	19	3958451	3971121	16	2	62941	0.28686	0.38711	DAPK3
ENSG00000111339	12	14978503	14996429	38	4	65162	0.39646	0.34588	ART4		ENSG00000136240	7	6485584	6523873	101	18	64465	0.48271	0.31465	KDELR2		ENSG00000110076	11	64373646	64490660	113	7	63896	0.28684	0.38712	NRXN2
ENSG00000117791	1	220921567	220958150	94	7	65413	0.39636	0.34592	MARC2		ENSG00000168610	17	40465342	40540586	123	10	65370	0.48269	0.31466	STAT3		ENSG00000167257	11	117103341	117157161	101	12	63343	0.28676	0.38715	RNF214
ENSG00000172955	4	100123795	100140694	31	6	65360	0.39635	0.34592	ADH6		ENSG00000170004	17	7788124	7816078	24	6	64834	0.48254	0.31471	CHD3		ENSG00000124882	4	75230860	75254468	60	6	63712	0.28671	0.38717	EREG
ENSG00000133962	14	92047040	92247051	466	43	64816	0.39616	0.34599	CATSPERB		ENSG00000180329	17	42750437	42767147	13	5	64747	0.48237	0.31477	CCDC43		ENSG00000169087	3	122458846	122512671	150	15	64330	0.2861	0.3874	HSPBAP1
ENSG00000171643	5	76145826	76217475	97	11	65074	0.39613	0.346	S100Z		ENSG00000162434	1	65298912	65432187	306	20	65297	0.48229	0.3148	JAK1		ENSG00000151572	12	101111304	101522419	1155	82	63864	0.28588	0.38749	ANO4
ENSG00000011566	2	39476407	39664453	383	18	65265	0.396	0.34605	MAP4K3		ENSG00000135454	12	58017193	58027138	19	4	65351	0.48228	0.3148	B4GALNT1		ENSG00000142089	11	319669	327537	2	1	62978	0.28558	0.3876	IFITM3
ENSG00000113140	5	151040657	151066726	48	7	65056	0.39589	0.34609	SPARC		ENSG00000178053	3	158288952	158325041	106	11	65135	0.48202	0.3149	MLF1		ENSG00000124532	6	24403153	24425810	105	10	64276	0.28542	0.38766	MRS2
ENSG00000174093	17	36337717	36421858	5	1	63605	0.3958	0.34613	RP11-1407O15.2		ENSG00000189134	6	28227098	28228736	6	3	65579	0.482	0.3149	NKAPL		ENSG00000067167	8	71485677	71520622	68	9	64172	0.28521	0.38774	TRAM1
ENSG00000175600	7	40174575	40900362	968	57	65054	0.3955	0.34624	SUGCT		ENSG00000258417	8	133036467	133097902	158	18	65096	0.48189	0.31494	OC90		ENSG00000163519	3	108541545	108573852	58	11	63542	0.28513	0.38777	TRAT1
ENSG00000260230	9	111892573	111929571	134	20	65240	0.39537	0.34628	FRRS1L		ENSG00000106028	7	141438121	141487722	89	2	65450	0.48181	0.31497	SSBP1		ENSG00000100316	22	39708887	39716394	27	6	64167	0.285	0.38782	RPL3
ENSG00000182551	2	3501132	3523507	74	6	64749	0.39501	0.34642	ADI1		ENSG00000156170	8	95907995	96128683	611	29	65312	0.48179	0.31498	NDUFAF6		ENSG00000154025	17	18853658	18925908	26	7	64023	0.28499	0.38783	SLC5A10
ENSG00000101222	20	3758151	3762095	7	3	65040	0.39497	0.34643	SPEF1		ENSG00000152492	3	191046866	191116459	278	16	65222	0.48175	0.31499	CCDC50		ENSG00000269468	1	17655507	17676070	131	11	64111	0.28486	0.38788	AC004824.2
ENSG00000137707	11	111338251	111383079	63	9	64423	0.39488	0.34646	BTG4		ENSG00000171595	17	72270386	72311023	135	17	64966	0.48173	0.315	DNAI2		ENSG00000077080	7	100240720	100254084	14	5	63705	0.28469	0.38794	ACTL6B
ENSG00000158887	1	161274525	161279762	5	2	64046	0.39473	0.34652	MPZ		ENSG00000168591	17	42264338	42269099	9	3	65418	0.4817	0.31501	TMUB2		ENSG00000198604	14	35221937	35344853	351	21	64061	0.28453	0.388	BAZ1A
ENSG00000214706	3	50325163	50330349	1	1	65434	0.3947	0.34653	IFRD2		ENSG00000133943	14	91526677	91691976	282	30	64590	0.48151	0.31508	C14orf159		ENSG00000108786	17	40701232	40707231	13	3	64306	0.28448	0.38802	HSD17B1
ENSG00000167780	12	53497302	53518322	84	7	65310	0.39435	0.34666	SOAT2		ENSG00000152977	3	147111209	147228080	246	22	64919	0.48144	0.3151	ZIC1		ENSG00000165655	10	77157588	77161664	1	1	63742	0.28418	0.38814	ZNF503
ENSG00000104368	8	42032236	42065242	41	6	65171	0.39412	0.34675	PLAT		ENSG00000149716	11	69467844	69490184	6	1	64508	0.48118	0.31519	ORAOV1		ENSG00000099899	22	20099389	20104915	15	5	64234	0.28409	0.38817	TRMT2A
ENSG00000138660	4	113152893	113191203	39	6	64135	0.3939	0.34683	AP1AR		ENSG00000161958	17	7341592	7348256	8	2	65074	0.48114	0.31521	FGF11		ENSG00000196781	9	84198598	84304220	179	39	63427	0.2839	0.38824	TLE1
ENSG00000169129	10	116054583	116164515	194	29	64792	0.39389	0.34683	AFAP1L2		ENSG00000134538	12	21284136	21392180	378	22	65242	0.48096	0.31527	SLCO1B1		ENSG00000173113	11	64083932	64085556	3	1	64102	0.28385	0.38826	TRMT112
ENSG00000160049	1	10516579	10532583	13	3	64306	0.39335	0.34703	DFFA		ENSG00000137960	1	78445226	78604133	358	29	65366	0.48075	0.31535	GIPC2		ENSG00000039650	19	50364461	50371166	6	2	63294	0.28373	0.38831	PNKP
ENSG00000171132	2	45878484	46415129	1465	139	64704	0.39309	0.34712	PRKCE		ENSG00000170006	4	153539784	153601317	135	21	64927	0.48069	0.31537	TMEM154		ENSG00000268632	15	42073346	42076229	6	2	64118	0.28369	0.38832	AC073657.1
ENSG00000166959	11	60467047	60483284	6	1	65374	0.393	0.34716	MS4A8		ENSG00000104290	8	28351729	28431775	103	2	64570	0.48058	0.31541	FZD3		ENSG00000173950	3	194789008	194991896	515	30	63843	0.28358	0.38836	XXYLT1
ENSG00000139304	12	80799774	81072802	537	35	65254	0.39298	0.34717	PTPRQ		ENSG00000129559	14	24686058	24701660	20	6	65073	0.48043	0.31546	NEDD8		ENSG00000091972	3	112051194	112081659	87	12	64210	0.28358	0.38837	CD200
ENSG00000122912	10	70237756	70287231	169	12	65168	0.39295	0.34718	SLC25A16		ENSG00000137252	6	55039050	55147418	318	20	65233	0.47974	0.31571	HCRTR2		ENSG00000132792	20	36322408	36500531	274	18	64057	0.28349	0.3884	CTNNBL1
ENSG00000137965	1	79115481	79129763	21	5	64946	0.39284	0.34722	IFI44		ENSG00000122644	7	12726481	12730559	4	2	63974	0.47972	0.31571	ARL4A		ENSG00000198466	19	58361225	58376480	41	7	63746	0.28285	0.38865	ZNF587
ENSG00000188508	19	35978226	35986460	25	6	65197	0.39255	0.34733	KRTDAP		ENSG00000153574	2	88991162	89050452	113	5	65480	0.4795	0.31579	RPIA		ENSG00000145384	4	120238405	120243545	34	3	64304	0.28189	0.38901	FABP2
ENSG00000156795	8	124428965	124479470	252	7	65372	0.39248	0.34735	WDYHV1		ENSG00000164080	3	51575160	51702683	68	10	65209	0.47952	0.31579	RAD54L2		ENSG00000168216	6	70385694	70507003	190	14	63338	0.28191	0.38901	LMBRD1
ENSG00000180185	16	1876968	1890208	111	3	65391	0.39249	0.34735	FAHD1		ENSG00000143353	1	219347186	219386207	66	11	65471	0.47941	0.31582	LYPLAL1		ENSG00000137843	15	40509629	40569688	65	11	63455	0.28185	0.38903	PAK6
ENSG00000132824	20	43124862	43150750	25	4	65343	0.39249	0.34735	SERINC3		ENSG00000141562	17	80416056	80448413	17	2	64757	0.47885	0.31602	NARF		ENSG00000140955	16	84224744	84230774	33	10	63599	0.28139	0.3892	ADAD2
ENSG00000113318	5	79950467	80172279	573	22	65372	0.39242	0.34738	MSH3		ENSG00000117791	1	220921567	220958150	94	7	65413	0.47879	0.31604	MARC2		ENSG00000101546	18	77794358	77806397	39	5	64254	0.28127	0.38925	RBFA
ENSG00000137270	6	52991762	53013627	70	14	65453	0.39223	0.34745	GCM1		ENSG00000146678	7	45927956	45933267	17	5	65238	0.4784	0.31618	IGFBP1		ENSG00000182218	14	100111447	100146906	80	10	63512	0.28121	0.38928	HHIPL1
ENSG00000153767	3	120461484	120501916	68	13	64720	0.39174	0.34763	GTF2E1		ENSG00000183303	11	7817452	7818520	8	1	64315	0.47841	0.31618	OR5P2		ENSG00000165125	7	142568956	142583507	49	3	64390	0.28107	0.38933	TRPV6
ENSG00000100344	22	44319619	44360368	147	12	65207	0.39165	0.34766	PNPLA3		ENSG00000214688	10	73471458	73497581	21	5	64546	0.47821	0.31625	C10orf105		ENSG00000163539	3	33537737	33759848	274	18	63930	0.28101	0.38935	CLASP2
ENSG00000188522	17	18872102	18908117	2	1	64793	0.39128	0.3478	FAM83G		ENSG00000143498	1	222731244	222763275	69	8	65344	0.47768	0.31644	TAF1A		ENSG00000130638	22	46067678	46241187	325	16	63319	0.28081	0.38943	ATXN10
ENSG00000179832	8	145202919	145316843	41	2	65194	0.39125	0.34781	MROH1		ENSG00000161609	19	49891475	49921251	54	4	65007	0.47765	0.31645	CCDC155		ENSG00000188039	19	16830787	16928774	130	14	63803	0.28071	0.38947	NWD1
ENSG00000120868	12	99038919	99129204	153	15	64978	0.39124	0.34781	APAF1		ENSG00000145979	6	13266774	13328815	265	14	64955	0.47747	0.31651	TBC1D7		ENSG00000057935	2	42721709	42984087	531	17	63843	0.28066	0.38948	MTA3
ENSG00000136999	8	120428546	120436593	48	4	65560	0.39102	0.34789	NOV		ENSG00000063515	22	19136089	19137796	3	1	65494	0.47744	0.31652	GSC2		ENSG00000133641	12	88427623	88443937	8	2	64117	0.28055	0.38953	C12orf29
ENSG00000163814	3	45123770	45187914	89	27	64295	0.39085	0.34796	CDCP1		ENSG00000213719	6	31698358	31707540	13	7	65516	0.47739	0.31654	CLIC1		ENSG00000107560	10	119764427	119806114	39	4	63846	0.28051	0.38954	RAB11FIP2
ENSG00000181035	19	19174808	19223697	12	3	64949	0.39065	0.34803	SLC25A42		ENSG00000179178	1	43735665	43739673	6	3	65015	0.47734	0.31656	TMEM125		ENSG00000171202	11	85359011	85367591	14	3	64182	0.28034	0.38961	TMEM126A
ENSG00000133247	19	55851221	55859488	11	2	64013	0.39062	0.34804	SUV420H2		ENSG00000178084	3	183770835	183778459	23	6	64915	0.47735	0.31656	HTR3C		ENSG00000117266	1	205473723	205501921	81	20	63405	0.28024	0.38965	CDK18
ENSG00000138623	15	74701630	74726808	56	10	65270	0.39051	0.34808	SEMA7A		ENSG00000070882	7	24836158	25021253	466	61	64961	0.47713	0.31663	OSBPL3		ENSG00000031691	6	49431091	49460820	55	7	64258	0.28013	0.38969	CENPQ
ENSG00000099308	19	18208603	18262502	176	17	65234	0.39034	0.34814	MAST3		ENSG00000174437	12	110718561	110788898	143	11	65448	0.47699	0.31668	ATP2A2		ENSG00000269000	2	107099728	107103848	2	1	62970	0.27994	0.38976	AC108868.1
ENSG00000183260	20	62492566	62494341	1	1	65486	0.39015	0.34821	ABHD16B		ENSG00000179023	1	18807424	18812478	13	3	65102	0.47684	0.31674	KLHDC7A		ENSG00000186925	21	31913854	31914183	1	1	64073	0.27978	0.38982	KRTAP19-6
ENSG00000253626	10	81272357	81276188	7	2	64991	0.39006	0.34825	EIF5AL1		ENSG00000166747	16	71762913	71843104	172	17	65232	0.47675	0.31677	AP1G1		ENSG00000124557	6	26501449	26510650	21	4	64340	0.2797	0.38985	BTN1A1
ENSG00000049541	7	73645829	73668774	24	3	65107	0.38988	0.34831	RFC2		ENSG00000180370	3	196466728	196559518	271	23	65154	0.47661	0.31682	PAK2		ENSG00000188393	12	10051272	10084980	96	22	63920	0.27948	0.38994	CLEC2A
ENSG00000154839	18	47901365	47920543	56	6	65480	0.38978	0.34835	SKA1		ENSG00000256391	6	166307330	166309725	16	3	65313	0.47658	0.31683	SDIM1		ENSG00000006459	7	139784546	139876835	166	11	63884	0.27942	0.38996	KDM7A
ENSG00000154310	3	170779128	171178197	842	82	64742	0.38976	0.34836	TNIK		ENSG00000255150	12	104697517	104698980	3	2	65299	0.47648	0.31686	EID3		ENSG00000196109	19	22361893	22379753	40	3	64329	0.27876	0.39021	ZNF676
ENSG00000106804	9	123714616	123812554	200	18	65292	0.38959	0.34842	C5		ENSG00000188643	1	153579362	153585621	2	1	63730	0.47609	0.317	S100A16		ENSG00000161204	3	183903811	183911800	21	6	64263	0.27868	0.39024	ABCF3
ENSG00000100324	22	39795746	39833065	47	4	64936	0.38943	0.34848	TAB1		ENSG00000142484	17	4675179	4686506	25	6	64975	0.47611	0.317	TM4SF5		ENSG00000160445	9	131492065	131534693	35	5	63955	0.27867	0.39025	ZER1
ENSG00000144747	3	69068978	69101484	63	10	65000	0.38921	0.34856	TMF1		ENSG00000122986	12	111065646	111142755	133	10	65438	0.47607	0.31701	HVCN1		ENSG00000080345	2	152266397	152364527	178	17	64181	0.27862	0.39027	RIF1
ENSG00000167987	11	60897728	60929089	98	6	65221	0.38901	0.34863	VPS37C		ENSG00000249471	19	58962971	58969200	5	2	64623	0.47511	0.31736	ZNF324B		ENSG00000268365	1	240629183	240643504	40	6	63855	0.27845	0.39033	AL646016.1
ENSG00000204387	6	31802385	31807541	19	10	65555	0.38874	0.34873	C6orf48		ENSG00000044459	9	17134980	17503921	1105	32	65223	0.47503	0.31738	CNTLN		ENSG00000070018	12	12268959	12419946	267	15	63769	0.27847	0.39033	LRP6
ENSG00000198075	2	108994367	109004513	16	4	65530	0.38856	0.3488	SULT1C4		ENSG00000183317	1	38179552	38230805	185	20	65252	0.47493	0.31742	EPHA10		ENSG00000163626	4	73921797	73935472	5	2	64196	0.27836	0.39037	COX18
ENSG00000267883	21	47183565	47190005	6	2	65341	0.38849	0.34883	PRED60		ENSG00000111885	6	119498374	119670926	626	26	65283	0.47488	0.31744	MAN1A1		ENSG00000158764	1	160914815	160924589	21	4	64049	0.27824	0.39041	ITLN2
ENSG00000120896	8	22402499	22433301	18	5	64411	0.38806	0.34899	SORBS3		ENSG00000167524	17	26934982	26941218	3	2	65025	0.47463	0.31753	SGK494		ENSG00000157800	7	139993493	140104233	330	36	63371	0.2782	0.39043	SLC37A3
ENSG00000188223	19	36236579	36245420	16	5	65372	0.38793	0.34903	AC002398.9		ENSG00000139263	12	59265931	59314303	94	10	65347	0.47452	0.31756	LRIG3		ENSG00000141279	17	45600308	45700642	101	11	63824	0.27805	0.39049	NPEPPS
ENSG00000111850	6	88032301	88052043	62	7	65211	0.38791	0.34904	SMIM8		ENSG00000204228	6	33172419	33174608	7	3	65520	0.47451	0.31757	HSD17B8		ENSG00000179163	1	24171567	24194784	28	3	64221	0.27778	0.39059	FUCA1
ENSG00000170214	5	159343790	159399551	127	13	65222	0.38782	0.34907	ADRA1B		ENSG00000269071	5	138852108	138852506	1	1	65441	0.47424	0.31766	AC138517.1		ENSG00000175634	11	67195931	67202872	11	2	64067	0.27772	0.39061	RPS6KB2
ENSG00000180432	3	42897497	42917633	45	9	65382	0.38756	0.34917	CYP8B1		ENSG00000069018	5	135548999	135732730	381	22	65358	0.47422	0.31767	TRPC7		ENSG00000132330	2	238969530	239008054	115	11	63906	0.27749	0.3907	SCLY
ENSG00000136156	13	48807294	48837063	33	6	65266	0.38754	0.34918	ITM2B		ENSG00000128512	7	111366166	111846466	669	75	64870	0.47418	0.31769	DOCK4		ENSG00000099940	22	21213271	21245506	8	1	62892	0.2772	0.39081	SNAP29
ENSG00000188010	2	39103103	39156213	87	11	65165	0.3874	0.34923	MORN2		ENSG00000180613	4	54965690	54968672	8	2	64958	0.47412	0.31771	GSX2		ENSG00000109265	4	57036361	57194791	381	50	63837	0.27701	0.39089	KIAA1211
ENSG00000105974	7	116164839	116201233	87	10	65392	0.38694	0.3494	CAV1		ENSG00000122512	7	6012870	6048756	101	17	64983	0.47398	0.31776	PMS2		ENSG00000173442	11	65343509	65360121	13	5	63555	0.27695	0.39091	EHBP1L1
ENSG00000251537	17	15474805	15554967	42	6	64704	0.3873	0.34927	RP11-385D13.1		ENSG00000256223	12	133707161	133736051	57	5	65362	0.47411	0.31771	ZNF10		ENSG00000086570	5	150883654	150948505	148	19	63992	0.27695	0.39091	FAT2
ENSG00000139330	12	91444268	91451760	29	6	65506	0.38613	0.3497	KERA		ENSG00000131100	22	18074902	18111584	155	9	64856	0.47376	0.31783	ATP6V1E1		ENSG00000147799	8	145754563	145911194	99	3	63945	0.27692	0.39092	ARHGAP39
ENSG00000257704	19	47778142	47778979	2	1	64550	0.38609	0.34972	PRR24		ENSG00000125872	20	6021424	6034695	35	5	64823	0.47366	0.31787	LRRN4		ENSG00000163961	3	196195654	196230639	84	8	64131	0.27683	0.39095	RNF168
ENSG00000095015	5	56111401	56191979	179	15	65444	0.38605	0.34973	MAP3K1		ENSG00000142731	4	128802016	128820350	19	4	65288	0.47348	0.31794	PLK4		ENSG00000135899	2	231032009	231090444	205	18	64076	0.2766	0.39104	SP110
ENSG00000155875	9	18927656	19033251	517	22	65217	0.38603	0.34974	FAM154A		ENSG00000179562	7	127220672	127233665	37	8	65166	0.47348	0.31794	GCC1		ENSG00000116991	1	232533711	232697304	372	21	63873	0.27654	0.39106	SIPA1L2
ENSG00000113430	5	1877541	1887350	24	4	64277	0.38596	0.34976	IRX4		ENSG00000186714	11	32623792	32816204	428	20	65182	0.47344	0.31795	CCDC73		ENSG00000153822	17	68049570	68131749	200	9	64137	0.27649	0.39109	KCNJ16
ENSG00000101624	18	12661832	12702776	93	8	64485	0.38589	0.34979	CEP76		ENSG00000138316	10	72432559	72522197	422	46	65052	0.47339	0.31797	ADAMTS14		ENSG00000135824	1	182615239	182653711	75	8	64081	0.27643	0.39111	RGS8
ENSG00000131504	5	140894583	140998622	160	24	65124	0.38579	0.34983	DIAPH1		ENSG00000107099	9	214854	465259	984	60	64928	0.47313	0.31806	DOCK8		ENSG00000160190	21	43916118	44001550	318	22	63954	0.27638	0.39113	SLC37A1
ENSG00000178093	19	19623227	19626838	5	2	64419	0.38571	0.34986	TSSK6		ENSG00000160951	19	14583278	14586174	3	2	65273	0.47298	0.31811	PTGER1		ENSG00000117153	1	202860228	202897764	72	7	63992	0.27632	0.39115	KLHL12
ENSG00000102935	16	49521435	49891830	944	95	64820	0.38543	0.34996	ZNF423		ENSG00000170473	12	56295197	56326402	24	2	65094	0.4729	0.31814	WIBG		ENSG00000171109	3	179065480	179112719	71	10	63898	0.27633	0.39115	MFN1
ENSG00000225362	15	71402583	71407833	7	1	65547	0.38502	0.35011	CT62		ENSG00000131979	14	55308726	55369570	149	14	65116	0.47257	0.31826	GCH1		ENSG00000261190	16	52039399	52112386	68	13	63868	0.27611	0.39123	C16orf97
ENSG00000005381	17	56347217	56358296	12	5	64901	0.38529	0.35001	MPO		ENSG00000116990	1	40361098	40367928	5	2	64033	0.47261	0.31824	MYCL		ENSG00000114113	3	139171726	139199589	62	7	64147	0.27611	0.39123	RBP2
ENSG00000161860	19	13009600	13030090	24	4	65244	0.38484	0.35018	SYCE2		ENSG00000108264	17	35766965	35839835	163	15	65290	0.47241	0.31832	TADA2A		ENSG00000136205	7	47314752	47622156	673	69	63737	0.27572	0.39138	TNS3
ENSG00000134285	12	49315301	49320257	7	2	65539	0.38478	0.3502	FKBP11		ENSG00000187609	9	140201348	140317714	3	1	65569	0.47233	0.31834	EXD3		ENSG00000186306	1	158368312	158369256	8	3	64194	0.27562	0.39142	OR10T2
ENSG00000268351	11	69587254	69587718	1	1	65536	0.38474	0.35021	AP001888.1		ENSG00000162882	2	42994229	43019733	113	10	65043	0.47215	0.31841	HAAO		ENSG00000255073	11	58346645	58392112	75	12	64016	0.2756	0.39143	ZFP91-CNTF
ENSG00000173786	17	40118759	40129749	12	3	65318	0.38443	0.35033	CNP		ENSG00000120675	13	43597339	43683045	167	7	65156	0.47185	0.31852	DNAJC15		ENSG00000160180	21	43731777	43735761	3	1	63328	0.27556	0.39144	TFF3
ENSG00000182156	17	77704681	77716021	5	1	63757	0.38437	0.35035	ENPP7		ENSG00000140545	15	89441916	89456642	29	6	64859	0.47164	0.31859	MFGE8		ENSG00000258064	12	72067984	72092748	35	7	64181	0.27533	0.39153	RP11-293I14.2
ENSG00000188488	14	95027779	95059457	172	21	65359	0.38437	0.35035	SERPINA5		ENSG00000173258	9	114287439	114340124	155	23	65220	0.47175	0.31855	ZNF483		ENSG00000250120	5	140235595	140391929	270	14	63440	0.27534	0.39153	PCDHA10
ENSG00000153391	18	33032194	33077955	61	10	64725	0.38437	0.35035	INO80C		ENSG00000173369	1	22979255	22988031	23	5	65489	0.47132	0.3187	C1QB		ENSG00000018189	4	71569921	71673032	39	2	63841	0.27532	0.39154	RUFY3
ENSG00000134917	11	130274820	130298888	38	11	64388	0.38429	0.35038	ADAMTS8		ENSG00000167080	17	47209822	47247351	65	13	64629	0.47117	0.31876	B4GALNT2		ENSG00000080293	2	120197419	120282070	211	20	63820	0.27526	0.39156	SCTR
ENSG00000100629	14	80943330	81425861	1266	41	65171	0.3843	0.35038	CEP128		ENSG00000205442	9	24542950	24545944	7	2	64904	0.47111	0.31878	IZUMO3		ENSG00000164743	8	13424352	13425796	3	1	63689	0.2752	0.39158	C8orf48
ENSG00000257103	19	34663409	34720420	48	8	64641	0.38429	0.35038	LSM14A		ENSG00000186081	12	52908359	52914471	26	2	65448	0.47093	0.31885	KRT5		ENSG00000101247	20	13765596	13799067	92	13	64072	0.27511	0.39161	NDUFAF5
ENSG00000187079	11	12695969	12966298	355	31	64806	0.38417	0.35043	TEAD1		ENSG00000188779	15	68112042	68126899	31	6	64893	0.47089	0.31886	SKOR1		ENSG00000073712	14	53323986	53419153	171	16	64117	0.27508	0.39163	FERMT2
ENSG00000164037	4	103806205	103940896	164	9	64222	0.38412	0.35044	SLC9B1		ENSG00000100105	22	31721790	31742218	29	8	65357	0.47065	0.31894	PATZ1		ENSG00000140527	15	90234028	90286869	145	7	63917	0.27391	0.39208	WDR93
ENSG00000149968	11	102706532	102714534	21	4	64881	0.38405	0.35047	MMP3		ENSG00000205362	16	56672578	56673999	8	2	65565	0.47057	0.31897	MT1A		ENSG00000180537	6	13924677	13980533	109	12	63929	0.27374	0.39214	RNF182
ENSG00000165623	10	13263767	13276334	41	8	64172	0.38367	0.35061	UCMA		ENSG00000264194	17	10048831	10050277	1	1	64732	0.47055	0.31898	AC000003.2		ENSG00000089195	20	5917881	5931182	49	8	64039	0.27366	0.39217	TRMT6
ENSG00000148737	10	114710009	114927437	170	31	64744	0.38358	0.35064	TCF7L2		ENSG00000162039	16	1883984	1934295	313	5	65436	0.47051	0.31899	MEIOB		ENSG00000149657	20	60697517	60710434	16	2	64153	0.27343	0.39226	LSM14B
ENSG00000145391	4	140417095	140527853	166	29	64727	0.38341	0.35071	SETD7		ENSG00000102539	13	49794474	49796513	2	1	65518	0.47018	0.31911	MLNR		ENSG00000171608	1	9711790	9789172	93	16	63712	0.27342	0.39227	PIK3CD
ENSG00000124120	20	43104526	43123244	19	3	65115	0.38339	0.35071	TTPAL		ENSG00000101574	18	2537524	2571508	112	10	65060	0.47017	0.31912	METTL4		ENSG00000183090	4	144498455	144621828	132	9	63673	0.27269	0.39254	FREM3
ENSG00000180347	7	31553704	31698334	399	28	65280	0.38338	0.35072	CCDC129		ENSG00000204822	2	74699085	74700449	3	2	65585	0.47006	0.31916	MRPL53		ENSG00000204961	5	140227048	140391929	272	14	63438	0.27269	0.39255	PCDHA9
ENSG00000137404	6	30655824	30659197	15	6	65500	0.38322	0.35078	NRM		ENSG00000112306	6	133135580	133138703	16	4	65453	0.47003	0.31917	RPS12		ENSG00000163633	4	87797358	87857354	121	13	64156	0.27262	0.39257	C4orf36
ENSG00000144278	2	154728426	155310361	1364	41	65083	0.38308	0.35083	GALNT13		ENSG00000168237	3	52321105	52329272	14	3	65311	0.46988	0.31922	GLYCTK		ENSG00000175121	20	43738093	43743813	15	4	64287	0.27259	0.39258	WFDC5
ENSG00000110060	11	125763381	125773116	28	6	65535	0.38287	0.35091	PUS3		ENSG00000249428	4	2451700	2464668	7	3	64135	0.46979	0.31925	RP11-503N18.3		ENSG00000175093	3	140770244	140867453	156	14	63774	0.27228	0.3927	SPSB4
ENSG00000128789	18	12658737	12725739	155	11	64619	0.38277	0.35094	PSMG2		ENSG00000130997	4	2073645	2243848	334	8	65340	0.46937	0.3194	POLN		ENSG00000184445	12	123011793	123110943	151	14	64050	0.2722	0.39273	KNTC1
ENSG00000118965	2	20110021	20189892	157	17	64656	0.38263	0.351	WDR35		ENSG00000260456	16	87117168	87351022	821	55	64912	0.46931	0.31943	C16orf95		ENSG00000147676	8	120177273	120257913	211	23	64083	0.27218	0.39274	MAL2
ENSG00000145741	5	72794233	72801460	18	2	65374	0.38237	0.35109	BTF3		ENSG00000061938	3	195590235	195638816	37	8	64831	0.4691	0.3195	TNK2		ENSG00000179583	16	10971055	11026079	93	17	63812	0.27213	0.39276	CIITA
ENSG00000184698	11	5410607	5411664	7	1	65580	0.38219	0.35116	OR51M1		ENSG00000185359	17	79650356	79670168	74	7	65270	0.46898	0.31954	HGS		ENSG00000008282	7	105730949	105753022	39	11	63403	0.27191	0.39285	SYPL1
ENSG00000154553	4	186422851	186456766	28	4	64439	0.38212	0.35119	PDLIM3		ENSG00000254413	22	51007298	51021394	55	9	65452	0.46889	0.31958	CHKB-CPT1B		ENSG00000180219	12	100041531	100043824	3	1	64049	0.27184	0.39287	FAM71C
ENSG00000176893	11	4935900	4936922	2	1	65577	0.38143	0.35144	OR51G2		ENSG00000198366	6	26020718	26021186	1	1	65372	0.46878	0.31961	HIST1H3A		ENSG00000169018	15	68570141	68588203	14	2	64007	0.27166	0.39294	FEM1B
ENSG00000107651	10	121652223	121702014	154	10	64840	0.38137	0.35146	SEC23IP		ENSG00000164458	6	166571144	166582188	50	8	65422	0.46862	0.31967	T		ENSG00000143595	1	154293566	154297801	12	4	64080	0.27159	0.39297	AQP10
ENSG00000163697	4	40812044	41218731	1321	71	65096	0.38132	0.35148	APBB2		ENSG00000212719	17	21428051	21477722	12	2	64882	0.46844	0.31973	C17orf51		ENSG00000164122	4	177134824	177198722	209	24	63825	0.27132	0.39307	ASB5
ENSG00000197653	12	124247042	124420753	391	32	65153	0.3813	0.35149	DNAH10		ENSG00000196381	19	38158652	38183223	55	10	65116	0.46799	0.3199	ZNF781		ENSG00000002822	7	1855429	2272878	1611	30	64002	0.2712	0.39312	MAD1L1
ENSG00000178734	13	76445187	76457947	76	8	65431	0.38127	0.3515	C13orf45		ENSG00000174358	5	1201710	1225232	34	7	65217	0.46776	0.31998	SLC6A19		ENSG00000107362	9	74477368	74525847	21	2	62561	0.27115	0.39314	ABHD17B
ENSG00000168491	4	186366336	186392913	71	17	64606	0.38122	0.35152	CCDC110		ENSG00000151702	11	128556430	128683162	335	45	65008	0.46744	0.32009	FLI1		ENSG00000204963	5	140213969	140391929	280	15	63438	0.27099	0.3932	PCDHA7
ENSG00000173926	5	126203406	126366500	361	6	65486	0.38082	0.35167	MARCH3		ENSG00000147655	8	108911544	109095913	382	32	65104	0.46721	0.32017	RSPO2		ENSG00000083307	8	102504660	102681954	405	34	63877	0.27096	0.39321	GRHL2
ENSG00000157765	4	25656923	25680370	23	5	64298	0.38073	0.3517	SLC34A2		ENSG00000257727	12	56703626	56710120	5	2	65067	0.46713	0.3202	CNPY2		ENSG00000133112	13	45911008	45915505	12	4	64072	0.27047	0.3934	TPT1
ENSG00000100012	22	30843946	30868036	94	9	65399	0.3807	0.35171	SEC14L3		ENSG00000163629	4	87515468	87736324	525	11	65431	0.46707	0.32022	PTPN13		ENSG00000156466	8	97154562	97173020	26	6	63637	0.26995	0.3936	GDF6
ENSG00000101346	20	30795683	30826470	31	5	65229	0.38056	0.35177	POFUT1		ENSG00000138036	2	44001178	44037149	123	10	65287	0.46633	0.32049	DYNC2LI1		ENSG00000172578	3	183205319	183273477	104	9	63911	0.26976	0.39367	KLHL6
ENSG00000155085	6	109814059	110012420	446	11	65496	0.37992	0.352	AK9		ENSG00000102738	13	41303432	41345309	35	4	65310	0.46602	0.3206	MRPS31		ENSG00000186113	11	55563032	55563976	6	3	64404	0.26909	0.39393	OR5D14
ENSG00000007312	17	62006100	62009714	11	2	65409	0.3799	0.35201	CD79B		ENSG00000172464	11	56408942	56409947	2	1	65571	0.46599	0.32061	OR5AP2		ENSG00000178952	16	28853732	28857729	5	1	64276	0.26896	0.39398	TUFM
ENSG00000185518	15	91643180	91844539	555	40	65038	0.37978	0.35205	SV2B		ENSG00000135775	1	230778235	230829728	153	22	64986	0.46574	0.3207	COG2		ENSG00000118503	6	138188351	138204449	25	4	64236	0.26888	0.39401	TNFAIP3
ENSG00000146476	6	151773422	151791236	45	7	65530	0.37975	0.35207	C6orf211		ENSG00000136918	9	127615755	127620160	8	1	65416	0.46529	0.32086	WDR38		ENSG00000119514	9	101569981	101612363	81	16	63878	0.2688	0.39404	GALNT12
ENSG00000159131	21	34876238	34915797	46	9	65108	0.37968	0.35209	GART		ENSG00000167765	19	52095036	52097630	6	1	63919	0.46503	0.32095	AC018755.1		ENSG00000163918	3	186507669	186524847	29	5	64071	0.26868	0.39409	RFC4
ENSG00000148584	10	52559169	52645435	106	17	65021	0.37966	0.3521	A1CF		ENSG00000164898	7	139024203	139031065	20	3	65351	0.46502	0.32096	C7orf55		ENSG00000213977	17	3566196	3571976	12	3	63102	0.26819	0.39428	TAX1BP3
ENSG00000167306	18	47349183	47721463	1230	55	65149	0.3795	0.35216	MYO5B		ENSG00000214872	11	57308979	57318108	19	3	65468	0.46463	0.3211	SMTNL1		ENSG00000253350	8	105602961	106431488	2004	104	63864	0.26812	0.3943	RP11-127H5.1
ENSG00000122687	7	2273866	2281840	22	7	65027	0.37907	0.35232	FTSJ2		ENSG00000125945	1	23685941	23695935	23	4	65473	0.46423	0.32124	ZNF436		ENSG00000205302	5	122110691	122165803	189	18	64239	0.26802	0.39434	SNX2
ENSG00000085274	3	169490619	169507504	15	2	65368	0.37913	0.35229	MYNN		ENSG00000175336	12	56754353	56756607	1	1	64024	0.4643	0.32122	APOF		ENSG00000078070	3	182733006	182833863	173	12	64243	0.26803	0.39434	MCCC1
ENSG00000187175	21	46101491	46102078	5	2	65558	0.37904	0.35233	KRTAP12-1		ENSG00000100290	22	43506754	43525718	37	5	65148	0.46414	0.32127	BIK		ENSG00000267127	18	77794346	77854968	240	17	64204	0.26781	0.39442	RP11-795F19.5
ENSG00000125388	4	2965335	3042474	214	15	65326	0.37865	0.35247	GRK4		ENSG00000183354	9	5881596	6007901	224	16	65081	0.46411	0.32128	KIAA2026		ENSG00000105771	19	44235301	44259142	33	4	63795	0.26776	0.39444	SMG9
ENSG00000137331	6	30710976	30712331	4	2	65573	0.3786	0.35249	IER3		ENSG00000151502	11	134094539	134117686	29	7	64459	0.46365	0.32145	VPS26B		ENSG00000166454	16	81069452	81080963	24	4	64269	0.26745	0.39456	ATMIN
ENSG00000268432	5	157160003	157161727	6	2	64919	0.37854	0.35251	AC026407.1		ENSG00000188910	1	35246790	35251970	14	5	64899	0.4628	0.32175	GJB3		ENSG00000176410	7	73095299	73097783	13	3	64399	0.26729	0.39462	DNAJC30
ENSG00000203871	6	88106840	88109467	11	2	65550	0.37819	0.35264	C6orf164		ENSG00000135362	11	36317838	36486754	493	52	64931	0.46282	0.32175	PRR5L		ENSG00000187122	10	98757795	98945677	424	39	63733	0.26721	0.39466	SLIT1
ENSG00000164081	3	51696709	51738339	26	7	64849	0.37812	0.35267	TEX264		ENSG00000231861	3	98216448	98217496	1	1	62528	0.46263	0.32182	OR5K2		ENSG00000221886	5	159820155	159827104	10	4	64282	0.26706	0.39471	C5orf54
ENSG00000109927	11	120971882	121062202	222	15	65226	0.37812	0.35267	TECTA		ENSG00000228835	18	30349758	30354376	3	1	64787	0.46246	0.32187	AC012123.1		ENSG00000234560	11	123900297	123901341	1	1	64366	0.26707	0.39471	OR10G8
ENSG00000106070	7	50657760	50861159	594	28	65162	0.37802	0.35271	GRB10		ENSG00000168818	4	4417469	4544073	270	12	64833	0.46244	0.32188	STX18		ENSG00000141030	17	17150141	17184607	91	8	64190	0.26682	0.39481	COPS3
ENSG00000143867	2	19551246	19558414	12	4	64847	0.37774	0.35281	OSR1		ENSG00000019144	11	118477155	118528741	63	8	64015	0.46216	0.32198	PHLDB1		ENSG00000175048	6	157802165	158099178	883	63	63690	0.26679	0.39482	ZDHHC14
ENSG00000164116	4	156587863	156653501	174	25	65089	0.37766	0.35284	GUCY1A3		ENSG00000145103	3	121706170	121741051	58	11	64662	0.4621	0.32201	ILDR1		ENSG00000183230	10	67672276	69455927	5829	173	63997	0.26665	0.39487	CTNNA3
ENSG00000165810	5	180467225	180488523	35	5	64249	0.37765	0.35284	BTNL9		ENSG00000117362	1	150237804	150241980	2	1	64344	0.46187	0.32209	APH1A		ENSG00000164609	5	159828648	159848718	49	8	63941	0.2666	0.39489	SLU7
ENSG00000088682	16	57481337	57495187	27	8	65283	0.37753	0.35289	COQ9		ENSG00000203942	10	99349450	99350690	3	1	65237	0.46187	0.32209	C10orf62		ENSG00000123407	12	54348618	54352740	10	2	62298	0.26657	0.3949	HOXC12
ENSG00000178752	2	239067623	239077541	17	5	64250	0.3775	0.3529	FAM132B		ENSG00000266956	17	34310692	34317306	21	4	65208	0.46159	0.32219	CTB-186H2.3		ENSG00000077522	1	236849754	236927931	192	25	63822	0.26626	0.39502	ACTN2
ENSG00000138468	3	101043049	101232085	475	10	65321	0.37736	0.35295	SENP7		ENSG00000213465	11	64781585	64789656	18	4	65060	0.46152	0.32221	ARL2		ENSG00000066583	5	128430444	128449721	60	11	63761	0.26616	0.39506	ISOC1
ENSG00000266076	17	63534220	63637151	118	11	64941	0.37669	0.3532	CTD-2535L24.2		ENSG00000174718	12	32112304	32146039	135	18	65262	0.46137	0.32227	KIAA1551		ENSG00000146469	6	153071933	153080900	11	4	63670	0.26594	0.39514	VIP
ENSG00000171804	19	38375463	38397317	35	9	65443	0.37641	0.35331	WDR87		ENSG00000129167	11	18039111	18063973	40	5	65258	0.4613	0.32229	TPH1		ENSG00000150275	10	55562531	57387702	5265	167	63796	0.26587	0.39517	PCDH15
ENSG00000170370	10	119301955	119309056	18	5	64630	0.37636	0.35332	EMX2		ENSG00000101251	20	13829893	13977089	386	35	65300	0.46126	0.32231	SEL1L2		ENSG00000169403	1	28473677	28520447	21	5	63344	0.26528	0.3954	PTAFR
ENSG00000156103	8	89044237	89340254	505	37	64960	0.37617	0.35339	MMP16		ENSG00000100372	22	41165634	41215403	44	4	64776	0.46126	0.32231	SLC25A17		ENSG00000213347	5	176728462	176739758	22	7	63811	0.26508	0.39547	MXD3
ENSG00000129355	19	10677138	10679735	5	2	65551	0.37616	0.3534	CDKN2D		ENSG00000131242	17	29718642	29865236	207	37	64708	0.46104	0.32239	RAB11FIP4		ENSG00000007341	1	113066140	113163447	187	14	64179	0.26486	0.39556	ST7L
ENSG00000114978	2	74379655	74406025	42	3	65262	0.37594	0.35348	MOB1A		ENSG00000144199	2	97749320	97760619	1	1	65224	0.461	0.3224	FAHD2B		ENSG00000174326	17	6944949	6947242	3	1	64082	0.26481	0.39558	SLC16A11
ENSG00000132535	17	7093209	7123021	36	7	64750	0.37593	0.35349	DLG4		ENSG00000165568	10	4828821	4890254	342	28	65075	0.46089	0.32244	AKR1E2		ENSG00000259288	15	40509629	40568597	64	11	63467	0.26458	0.39567	RP11-133K1.2
ENSG00000156671	10	76859344	76941881	143	14	65448	0.37571	0.35357	SAMD8		ENSG00000133069	1	205197304	205242471	115	13	65350	0.46076	0.32248	TMCC2		ENSG00000169062	13	115047059	115071283	44	8	63628	0.26447	0.39571	UPF3A
ENSG00000146066	5	175815748	175816772	4	1	64922	0.3755	0.35364	HIGD2A		ENSG00000110756	11	18300223	18343745	99	10	65395	0.46078	0.32248	HPS5		ENSG00000161533	17	73937588	73975515	113	12	64036	0.26402	0.39588	ACOX1
ENSG00000111664	12	6949118	6956557	5	2	65019	0.37548	0.35365	GNB3		ENSG00000261567	16	85391069	85393055	2	1	64253	0.46065	0.32252	RP11-680G10.1		ENSG00000119684	14	75480467	75518235	42	3	64131	0.26401	0.39589	MLH3
ENSG00000095059	19	12786531	12792716	2	1	63325	0.37541	0.35368	DHPS		ENSG00000145040	3	48599160	48601206	4	2	65182	0.4602	0.32269	UCN2		ENSG00000197641	18	61254223	61271873	19	3	63895	0.26377	0.39598	SERPINB13
ENSG00000170153	4	141780961	142134031	836	52	64934	0.37496	0.35384	RNF150		ENSG00000173531	3	49721380	49726934	6	3	64967	0.4601	0.32272	MST1		ENSG00000166803	15	64657193	64679886	31	4	64033	0.2635	0.39608	KIAA0101
ENSG00000253787	5	67485704	67494235	29	7	65186	0.37488	0.35387	RP11-404L6.2		ENSG00000186111	19	3630181	3700477	125	15	64921	0.46005	0.32274	PIP5K1C		ENSG00000204962	5	140220907	140391929	274	15	63441	0.26342	0.39611	PCDHA8
ENSG00000107831	10	103529899	103535854	1	1	64213	0.3748	0.35391	FGF8		ENSG00000166821	15	90220995	90234014	22	4	64841	0.46004	0.32275	PEX11A		ENSG00000162909	1	223889295	223963720	185	10	64061	0.26304	0.39626	CAPN2
ENSG00000104884	19	45853095	45874176	50	9	65048	0.37476	0.35392	ERCC2		ENSG00000126259	19	36346763	36358011	8	2	65380	0.45978	0.32284	KIRREL2		ENSG00000128394	22	39436609	39449915	24	2	63870	0.26305	0.39626	APOBEC3F
ENSG00000136045	12	108079509	108106944	61	8	65358	0.37463	0.35397	PWP1		ENSG00000150961	4	119643978	119759838	348	17	65184	0.45933	0.323	SEC24D		ENSG00000197208	5	131630136	131679899	117	9	64252	0.26221	0.39658	SLC22A4
ENSG00000268206	17	26638667	26642323	1	1	65550	0.37413	0.35415	AC061975.10		ENSG00000213699	2	26987152	27004099	20	2	65071	0.45931	0.32301	SLC35F6		ENSG00000136840	9	130670165	130679317	4	1	62948	0.26217	0.3966	ST6GALNAC4
ENSG00000161533	17	73937588	73975515	113	12	65206	0.37409	0.35417	ACOX1		ENSG00000021762	11	3108346	3187969	38	6	64715	0.45919	0.32305	OSBPL5		ENSG00000150672	11	83166055	85338966	5185	159	63954	0.26212	0.39661	DLG2
ENSG00000126705	1	27860546	27930942	42	4	65158	0.37378	0.35429	AHDC1		ENSG00000107242	9	71320575	71624092	690	35	65342	0.45908	0.32309	PIP5K1B		ENSG00000170265	7	148892577	148923339	89	13	63203	0.26211	0.39662	ZNF282
ENSG00000244045	17	26684604	26708716	45	5	65264	0.3735	0.35439	TMEM199		ENSG00000111732	12	8754762	8765467	3	1	65449	0.45883	0.32318	AICDA		ENSG00000167970	16	2303738	2312343	3	1	63789	0.2619	0.3967	AC009065.1
ENSG00000145022	3	49449639	49453908	8	3	65386	0.37373	0.3543	TCTA		ENSG00000100906	14	35870717	35873955	4	2	64223	0.45897	0.32313	NFKBIA		ENSG00000091128	7	107663993	107770801	167	12	64072	0.2619	0.3967	LAMB4
ENSG00000186468	5	81569177	81574396	19	5	65014	0.37348	0.3544	RPS23		ENSG00000197714	19	57791419	57804937	40	7	65023	0.45869	0.32323	ZNF460		ENSG00000172732	11	65624597	65635124	22	3	63973	0.26181	0.39673	MUS81
ENSG00000100353	22	36906897	36925483	49	7	64734	0.37304	0.35456	EIF3D		ENSG00000259202	15	67435072	67439277	2	1	63836	0.45792	0.32351	RP11-342M21.2		ENSG00000175854	9	131037658	131051269	16	2	64053	0.26155	0.39683	SWI5
ENSG00000225119	10	38717074	38736820	13	3	65399	0.37336	0.35444	LINC00999		ENSG00000215845	1	161007421	161008780	2	1	64873	0.4581	0.32344	TSTD1		ENSG00000162891	1	207038699	207042568	3	1	63047	0.26156	0.39683	IL20
ENSG00000167635	19	36705504	36729676	66	6	65231	0.37288	0.35462	ZNF146		ENSG00000198055	5	176830205	176869902	13	4	64689	0.45788	0.32352	GRK6		ENSG00000213023	19	51124564	51171651	65	9	63546	0.26149	0.39686	SYT3
ENSG00000176102	11	33098734	33183917	178	12	65096	0.37282	0.35464	CSTF3		ENSG00000110536	11	47586982	47595013	8	3	65545	0.45789	0.32352	PTPMT1		ENSG00000110628	11	2920951	2946476	1	1	64375	0.26136	0.39691	SLC22A18
ENSG00000182909	19	54972981	54974894	2	1	64268	0.37241	0.35479	LENG9		ENSG00000166004	11	93394805	93463522	44	14	64973	0.45784	0.32353	KIAA1731		ENSG00000162998	2	183698002	183731890	80	9	63893	0.26096	0.39706	FRZB
ENSG00000138780	4	106629935	106768885	279	8	65510	0.37148	0.35514	GSTCD		ENSG00000197713	2	210867289	210886300	15	4	63916	0.45737	0.3237	RPE		ENSG00000133313	18	72163051	72188366	68	9	63848	0.26047	0.39725	CNDP2
ENSG00000143390	1	151313116	151319833	3	2	64121	0.37191	0.35498	RFX5		ENSG00000185800	19	46286205	46296060	17	5	64889	0.45774	0.32357	DMWD		ENSG00000084676	2	24714783	24993571	534	21	64045	0.26048	0.39725	NCOA1
ENSG00000197177	10	134884433	134945179	8	1	63595	0.37141	0.35517	GPR123		ENSG00000162706	1	159141399	159173103	41	10	65179	0.45729	0.32373	CADM3		ENSG00000268965	17	76422409	76422834	1	1	63705	0.26036	0.39729	AC061992.1
ENSG00000077809	7	74071994	74175026	68	7	65145	0.37133	0.3552	GTF2I		ENSG00000128274	22	43088127	43117304	139	19	64872	0.457	0.32383	A4GALT		ENSG00000139719	12	122714111	122751068	54	7	63597	0.26029	0.39732	VPS33A
ENSG00000138696	4	95679119	96079599	1084	42	65001	0.37128	0.35522	BMPR1B		ENSG00000196793	10	44051792	44070066	42	4	65213	0.45682	0.3239	ZNF239		ENSG00000010438	9	33750515	33799230	120	17	63981	0.26	0.39743	PRSS3
ENSG00000048544	6	42174539	42185603	47	4	65218	0.37091	0.35535	MRPS10		ENSG00000268133	19	57874934	57909952	75	12	65085	0.45672	0.32394	AC003002.4		ENSG00000115295	2	29320571	29412509	137	18	63891	0.25978	0.39752	CLIP4
ENSG00000123268	12	51157493	51214905	95	9	65412	0.37085	0.35538	ATF1		ENSG00000174607	4	115519611	115599380	117	13	65236	0.45652	0.32401	UGT8		ENSG00000215704	1	15792404	15817895	68	10	64074	0.25965	0.39757	CELA2B
ENSG00000148357	9	133046882	133309510	123	24	64848	0.37065	0.35545	HMCN2		ENSG00000160447	9	131464802	131483197	7	3	65059	0.45645	0.32403	PKN3		ENSG00000146038	6	24171984	24358280	695	40	64150	0.25949	0.39763	DCDC2
ENSG00000130449	5	60628100	60841997	287	18	64889	0.37044	0.35553	ZSWIM6		ENSG00000182870	12	132680924	132905935	33	6	64585	0.45642	0.32404	GALNT9		ENSG00000008130	1	1682671	1711896	22	3	63183	0.25936	0.39768	NADK
ENSG00000017260	3	130569439	130735556	207	18	65152	0.3703	0.35558	ATP2C1		ENSG00000163191	1	152004982	152020383	19	2	65387	0.45635	0.32407	S100A11		ENSG00000100433	14	88649113	88793251	412	44	63813	0.25931	0.3977	KCNK10
ENSG00000269000	2	107099728	107103848	2	1	64142	0.37015	0.35564	AC108868.1		ENSG00000162408	1	6581407	6614595	92	2	65416	0.45563	0.32433	NOL9		ENSG00000166126	14	103388993	103399933	5	3	63369	0.25918	0.39775	AMN
ENSG00000132740	11	68671310	68708070	92	9	65396	0.36999	0.35569	IGHMBP2		ENSG00000196335	7	23749786	23872132	398	24	65327	0.45563	0.32433	STK31		ENSG00000145982	6	5261277	5771813	1278	109	63739	0.25893	0.39784	FARS2
ENSG00000164038	4	103941025	104006986	61	13	64842	0.36982	0.35576	SLC9B2		ENSG00000105398	19	48373723	48389654	40	4	65111	0.4556	0.32434	SULT2A1		ENSG00000177191	19	41931264	41934635	6	2	64212	0.25885	0.39788	B3GNT8
ENSG00000157617	21	43305221	43373999	123	27	64982	0.36979	0.35577	C2CD2		ENSG00000128581	7	100956975	100965104	35	7	64527	0.45506	0.32453	RABL5		ENSG00000114541	3	69219141	69591734	1010	62	63887	0.2588	0.3979	FRMD4B
ENSG00000151461	10	11962021	12085169	367	17	64952	0.36973	0.35579	UPF2		ENSG00000183273	12	119772517	119978852	448	52	64700	0.45495	0.32457	CCDC60		ENSG00000115607	2	103035149	103069025	134	13	64183	0.25857	0.39798	IL18RAP
ENSG00000163608	3	112721287	112738708	34	8	65434	0.36957	0.35585	C3orf17		ENSG00000105388	19	42212504	42233718	49	9	65011	0.45488	0.3246	CEACAM5		ENSG00000185177	7	57187321	57207571	54	5	63672	0.25855	0.39799	ZNF479
ENSG00000257065	6	144128229	144165754	90	10	64506	0.36924	0.35598	RP3-468K18.5		ENSG00000184881	11	5344541	5345582	10	2	65584	0.45478	0.32463	OR51B2		ENSG00000136206	7	44040488	44049721	2	1	62077	0.25849	0.39802	SPDYE1
ENSG00000049759	18	55711599	56068772	840	67	64941	0.3691	0.35603	NEDD4L		ENSG00000076555	12	109554400	109706031	410	35	64987	0.45477	0.32464	ACACB		ENSG00000178776	5	147260289	147286101	78	10	64276	0.25842	0.39804	C5orf46
ENSG00000121552	3	122044091	122060819	46	9	65401	0.36886	0.35612	CSTA		ENSG00000229086	21	34537776	34542541	14	6	65172	0.4545	0.32474	C21orf54		ENSG00000107819	10	102790991	102800998	5	3	62831	0.25839	0.39805	SFXN3
ENSG00000160214	21	45209394	45225174	68	7	65460	0.36875	0.35616	RRP1		ENSG00000142871	1	86046444	86049645	5	3	64513	0.45446	0.32475	CYR61		ENSG00000006788	17	10201401	10276447	158	18	63734	0.25837	0.39806	MYH13
ENSG00000136630	1	221051699	221058401	19	6	65187	0.36865	0.3562	HLX		ENSG00000141837	19	13317256	13734804	859	92	64953	0.45444	0.32476	CACNA1A		ENSG00000125629	2	118846028	118868573	44	13	63823	0.2583	0.39809	INSIG2
ENSG00000267802	14	52436014	52436247	1	1	64164	0.36824	0.35635	AL358333.1		ENSG00000109819	4	23756664	23905712	350	56	64717	0.45423	0.32483	PPARGC1A		ENSG00000176909	19	49215999	49222978	15	3	63450	0.25827	0.3981	MAMSTR
ENSG00000244411	11	71238313	71239210	2	1	65552	0.36818	0.35637	KRTAP5-7		ENSG00000233828	5	86512423	86534822	14	3	65321	0.45414	0.32486	AC008394.1		ENSG00000175600	7	40174575	40900362	968	57	63883	0.25824	0.39811	SUGCT
ENSG00000132026	19	12936292	12946242	10	2	65499	0.36811	0.3564	RTBDN		ENSG00000136802	9	131644391	131680318	57	6	64840	0.45357	0.32507	LRRC8A		ENSG00000137831	15	70946893	71055932	109	5	64167	0.2582	0.39813	UACA
ENSG00000139835	13	113978505	114018446	48	4	65293	0.36804	0.35642	GRTP1		ENSG00000160801	3	46919236	46945287	34	7	64788	0.45317	0.32521	PTH1R		ENSG00000244537	17	39333698	39334460	4	1	64409	0.25811	0.39816	KRTAP4-2
ENSG00000214022	7	150065278	150071133	2	1	63482	0.36804	0.35642	REPIN1		ENSG00000163602	3	72420976	72496069	34	8	64604	0.45351	0.32509	RYBP		ENSG00000175595	16	14014014	14046202	63	5	63740	0.25812	0.39816	ERCC4
ENSG00000075131	15	66628544	66679084	124	19	65180	0.368	0.35644	TIPIN		ENSG00000060656	1	29563028	29653325	153	21	64963	0.45299	0.32528	PTPRU		ENSG00000009765	6	150690028	150727105	213	18	64054	0.25801	0.3982	IYD
ENSG00000130768	1	28261504	28285668	63	9	65226	0.36772	0.35654	SMPDL3B		ENSG00000203546	14	31803518	31926647	175	13	65099	0.45298	0.32528	RP11-176H8.1		ENSG00000076067	12	56915713	56984745	151	15	64071	0.25777	0.39829	RBMS2
ENSG00000167658	19	3976054	3985467	15	2	64974	0.36757	0.3566	EEF2		ENSG00000180488	1	78245309	78344106	147	24	65207	0.45285	0.32533	FAM73A		ENSG00000110925	12	51454990	51477447	46	8	64149	0.25769	0.39832	CSRNP2
ENSG00000166068	15	38544527	38649450	307	8	64240	0.36769	0.35655	SPRED1		ENSG00000132669	20	19867165	19983101	263	30	65000	0.45287	0.32532	RIN2		ENSG00000086991	11	89057524	89322779	487	36	63882	0.2577	0.39832	NOX4
ENSG00000259529	14	24620427	24636611	16	4	64037	0.36746	0.35664	RP11-468E2.4		ENSG00000181315	6	26636518	26659980	66	8	65486	0.45275	0.32536	ZNF322		ENSG00000241258	7	65579591	65619555	92	9	64247	0.25762	0.39835	CRCP
ENSG00000196074	20	58438618	58508710	106	2	65408	0.36744	0.35665	SYCP2		ENSG00000083857	4	187508937	187647876	312	43	64820	0.45272	0.32537	FAT1		ENSG00000167098	20	31571579	31592239	83	7	62903	0.25739	0.39844	SUN5
ENSG00000059758	12	96672039	96794338	150	16	64477	0.36736	0.35667	CDK17		ENSG00000196565	11	5274420	5667019	1905	89	65200	0.45254	0.32544	HBG2		ENSG00000237441	6	33259431	33267101	2	1	64394	0.25735	0.39845	RGL2
ENSG00000164171	5	52285156	52390609	373	24	65405	0.36727	0.35671	ITGA2		ENSG00000135740	16	67271586	67306093	29	6	65390	0.45245	0.32547	SLC9A5		ENSG00000117152	1	163038565	163046592	13	5	63562	0.25729	0.39848	RGS4
ENSG00000106031	7	27233122	27239725	11	4	64788	0.36722	0.35673	HOXA13		ENSG00000185046	12	99120235	100378432	2369	132	64910	0.452	0.32563	ANKS1B		ENSG00000234857	11	62457747	62494856	51	6	64161	0.25725	0.39849	HNRNPUL2-BSCL2
ENSG00000129993	16	88941266	89043612	1	1	65587	0.36711	0.35677	CBFA2T3		ENSG00000204613	6	30119722	30128711	63	7	65503	0.45171	0.32574	TRIM10		ENSG00000010165	1	171750788	171783163	95	6	64308	0.25701	0.39858	METTL13
ENSG00000124571	6	43490072	43543812	68	7	65366	0.36685	0.35686	XPO5		ENSG00000188312	9	95087766	95382815	646	20	65372	0.45167	0.32575	CENPP		ENSG00000083817	19	58082934	58090295	10	5	64176	0.25684	0.39865	ZNF416
ENSG00000108262	17	27900487	27921072	2	1	65110	0.36683	0.35687	GIT1		ENSG00000205683	14	73086004	73360809	637	51	64884	0.4514	0.32585	DPF3		ENSG00000186184	13	28194903	28241548	126	21	63619	0.25673	0.39869	POLR1D
ENSG00000088320	20	30063096	30072708	6	2	65382	0.36683	0.35687	REM1		ENSG00000172671	10	46111043	46168228	132	5	65371	0.45128	0.32589	ZFAND4		ENSG00000142751	1	27202624	27216788	16	3	63996	0.25654	0.39877	GPN2
ENSG00000150938	2	36583069	36778278	479	46	65006	0.36675	0.3569	CRIM1		ENSG00000156535	6	74405508	74538040	363	23	64960	0.45112	0.32595	CD109		ENSG00000103502	16	29869678	29875057	3	2	63074	0.25648	0.39879	CDIPT
ENSG00000074410	15	63613577	63674360	115	19	64519	0.36671	0.35692	CA12		ENSG00000186115	19	15988833	16008930	79	8	65378	0.4511	0.32596	CYP4F2		ENSG00000186205	1	220960101	220987735	80	18	63823	0.25578	0.39906	MARC1
ENSG00000137801	15	39873280	39891667	28	4	65450	0.36638	0.35704	THBS1		ENSG00000179195	12	124456392	124499986	75	8	64959	0.45107	0.32597	ZNF664		ENSG00000253831	1	157061836	157069600	22	7	63727	0.25562	0.39912	ETV3L
ENSG00000117419	1	44686742	44820932	157	14	64969	0.36636	0.35705	ERI3		ENSG00000205138	19	36486090	36487220	1	1	63178	0.45072	0.3261	SDHAF1		ENSG00000162244	3	52027616	52029958	1	1	63519	0.25563	0.39912	RPL29
ENSG00000177169	12	132379196	132407712	19	2	63613	0.36589	0.35722	ULK1		ENSG00000028839	6	134273308	134311570	75	6	65167	0.45014	0.3263	TBPL1		ENSG00000154760	17	33762115	33775856	33	7	63874	0.25549	0.39917	SLFN13
ENSG00000131379	3	14716606	14814541	210	28	64858	0.36616	0.35712	C3orf20		ENSG00000116703	1	186412698	186430254	17	2	65237	0.45054	0.32616	PDC		ENSG00000167543	17	27893070	27900175	1	1	64316	0.2555	0.39917	TP53I13
ENSG00000145107	3	196046213	196065374	63	9	65145	0.36564	0.35732	TM4SF19		ENSG00000187097	14	74424713	74486102	214	18	65279	0.44997	0.32637	ENTPD5		ENSG00000131097	17	42923721	42927848	13	5	63906	0.25537	0.39922	HIGD1B
ENSG00000181982	4	24807739	24981826	434	32	65091	0.36562	0.35732	CCDC149		ENSG00000179954	19	55999771	56030465	83	14	64795	0.44996	0.32637	SSC5D		ENSG00000244687	20	48697661	48732496	57	6	63743	0.25521	0.39928	UBE2V1
ENSG00000138379	2	190920423	190927455	5	2	65128	0.36539	0.35741	MSTN		ENSG00000168961	17	25956824	25976586	32	2	65076	0.4498	0.32643	LGALS9		ENSG00000196620	4	69512348	69536346	23	6	63191	0.25516	0.3993	UGT2B15
ENSG00000168958	2	228189867	228222550	120	13	65441	0.36538	0.35742	MFF		ENSG00000196653	3	44754135	44765323	14	5	65195	0.44973	0.32645	ZNF502		ENSG00000138381	2	190526111	190535557	11	3	63638	0.25511	0.39932	ASNSD1
ENSG00000168913	9	34521038	34523039	4	2	64600	0.36534	0.35743	ENHO		ENSG00000122304	16	11369496	11370337	3	2	65153	0.44968	0.32647	PRM2		ENSG00000267954	22	24124467	24126145	3	1	64153	0.25501	0.39936	AP000349.1
ENSG00000143303	1	156698234	156706752	13	4	65324	0.3653	0.35744	RRNAD1		ENSG00000127249	3	193119866	193310900	407	34	65117	0.44951	0.32653	ATP13A4		ENSG00000054356	2	220154345	220174370	36	5	62976	0.25495	0.39938	PTPRN
ENSG00000188086	3	46783582	46854048	69	5	64999	0.3653	0.35744	PRSS45		ENSG00000204657	6	29555683	29556745	3	2	65452	0.4495	0.32654	OR2H2		ENSG00000185989	13	114747194	114898086	192	21	62954	0.25491	0.3994	RASA3
ENSG00000230778	15	40573645	40574787	1	1	62841	0.36518	0.35749	ANKRD63		ENSG00000144339	2	192813769	193060435	312	34	64867	0.44947	0.32655	TMEFF2		ENSG00000164180	5	87485450	87565293	110	14	64190	0.25469	0.39948	TMEM161B
ENSG00000167840	17	5008836	5026411	35	10	65322	0.36514	0.3575	ZNF232		ENSG00000177669	8	29989340	30002202	28	4	65318	0.44926	0.32662	MBOAT4		ENSG00000205832	16	4606491	4650715	69	8	64008	0.25444	0.39958	C16orf96
ENSG00000068745	3	48725436	48777786	68	7	65021	0.36504	0.35754	IP6K2		ENSG00000119973	10	120352916	120355160	7	3	65023	0.44895	0.32673	PRLHR		ENSG00000233436	11	57510986	57519253	4	2	64025	0.25402	0.39974	BTBD18
ENSG00000198856	4	109571740	109588976	38	2	65303	0.36494	0.35758	OSTC		ENSG00000214160	3	183960089	183967336	11	4	64894	0.44884	0.32678	ALG3		ENSG00000100351	22	40297086	40369725	72	14	63594	0.25396	0.39976	GRAP2
ENSG00000272968	7	5023349	5112852	332	17	65041	0.36489	0.3576	RBAK-RBAKDN		ENSG00000168746	20	43080624	43093984	13	3	64362	0.44874	0.32681	C20orf62		ENSG00000111261	12	12482198	12503475	79	9	63941	0.25386	0.3998	MANSC1
ENSG00000146054	5	180620924	180632293	39	5	64972	0.36459	0.35771	TRIM7		ENSG00000110987	12	122457328	122499948	75	14	64917	0.44848	0.3269	BCL7A		ENSG00000146535	7	2767746	2883958	262	12	63805	0.25383	0.39981	GNA12
ENSG00000267618	17	33338368	33448512	74	10	64763	0.36426	0.35783	RAD51L3-RFFL		ENSG00000110367	11	118620034	118661858	66	8	65331	0.44828	0.32698	DDX6		ENSG00000144228	2	139259371	139331117	90	11	64122	0.25374	0.39985	SPOPL
ENSG00000060140	12	10771538	10826917	109	7	65011	0.36419	0.35786	STYK1		ENSG00000187535	16	1560428	1662111	222	14	65011	0.44818	0.32701	IFT140		ENSG00000184254	15	101417919	101456831	71	10	63923	0.25375	0.39985	ALDH1A3
ENSG00000115507	2	63277192	63284971	8	4	64968	0.36401	0.35793	OTX1		ENSG00000116032	19	1000418	1009731	1	1	65585	0.44782	0.32714	GRIN3B		ENSG00000183640	21	32185016	32185570	1	1	64258	0.25363	0.39989	KRTAP8-1
ENSG00000184381	22	38507502	38601697	302	13	64977	0.3639	0.35797	PLA2G6		ENSG00000258512	14	102196774	102198859	7	1	65583	0.44743	0.32728	RP11-796G6.2		ENSG00000165985	10	16555742	16564004	24	6	63263	0.25345	0.39996	C1QL3
ENSG00000165525	14	50249997	50319921	31	3	64879	0.36368	0.35805	NEMF		ENSG00000110172	11	89934328	89956532	67	7	65370	0.44736	0.32731	CHORDC1		ENSG00000181023	11	5757681	5758768	5	3	63942	0.25334	0.4	OR56B1
ENSG00000080007	6	74104471	74127292	32	7	65272	0.36242	0.35852	DDX43		ENSG00000157219	7	154862034	154877459	45	6	64735	0.44723	0.32735	HTR5A		ENSG00000227057	6	33246885	33257304	26	7	64285	0.25313	0.40008	WDR46
ENSG00000120160	9	27284656	27297137	49	8	65001	0.36241	0.35852	EQTN		ENSG00000185989	13	114747194	114898086	192	21	64096	0.44725	0.32735	RASA3		ENSG00000166948	20	2361554	2413399	168	19	63902	0.25289	0.40018	TGM6
ENSG00000110934	12	51674822	51718452	120	7	65251	0.36224	0.35858	BIN2		ENSG00000095303	9	125132824	125157982	60	7	65197	0.44709	0.32741	PTGS1		ENSG00000261567	16	85391069	85393055	2	1	63101	0.25283	0.4002	RP11-680G10.1
ENSG00000168594	4	175750819	175899331	573	20	64855	0.36208	0.35865	ADAM29		ENSG00000268706	18	61602042	61609601	15	2	65320	0.44689	0.32748	AC009802.1		ENSG00000166508	7	99690351	99699563	21	4	64296	0.2528	0.40021	MCM7
ENSG00000129244	17	7549945	7561086	24	3	64832	0.36191	0.35871	ATP1B2		ENSG00000187527	3	192992579	193096632	320	23	65208	0.44635	0.32767	ATP13A5		ENSG00000229644	10	36810649	36813162	4	1	63689	0.25268	0.40026	NAMPTL
ENSG00000157060	1	182869000	182922660	48	5	65269	0.36158	0.35883	SHCBP1L		ENSG00000152137	12	119616447	119658936	94	18	65192	0.44629	0.32769	HSPB8		ENSG00000057608	10	5807186	5884095	142	17	63775	0.25257	0.4003	GDI2
ENSG00000182083	2	240968841	240969906	1	1	65584	0.36154	0.35885	OR6B2		ENSG00000145388	4	119606523	119636588	67	9	65434	0.44625	0.32771	METTL14		ENSG00000180318	12	85673885	85695562	35	6	63744	0.25226	0.40042	ALX1
ENSG00000167236	17	34340096	34345005	14	3	65437	0.3615	0.35886	CCL23		ENSG00000113302	5	158741791	158757895	31	5	65084	0.44614	0.32775	IL12B		ENSG00000212719	17	21428051	21477722	12	2	63721	0.25185	0.40058	C17orf51
ENSG00000164010	1	43282795	43310660	36	8	64654	0.36123	0.35896	ERMAP		ENSG00000180483	20	29964967	29978406	33	7	65460	0.44607	0.32777	DEFB119		ENSG00000108294	17	36908989	36920484	24	8	63890	0.25171	0.40063	PSMB3
ENSG00000167476	19	2252251	2269758	3	1	64094	0.3611	0.35901	JSRP1		ENSG00000182674	8	73449626	73850584	994	55	65162	0.44587	0.32784	KCNB2		ENSG00000142188	21	34804792	34852318	138	8	63567	0.25169	0.40064	TMEM50B
ENSG00000130513	19	18485541	18499986	46	8	64726	0.36093	0.35908	GDF15		ENSG00000113430	5	1877541	1887350	24	4	64277	0.44547	0.32799	IRX4		ENSG00000105609	19	54754263	54761164	3	1	64287	0.25131	0.40079	LILRB5
ENSG00000135406	12	49687035	49692465	10	4	65473	0.36104	0.35903	PRPH		ENSG00000272968	7	5023349	5112852	332	17	65041	0.44579	0.32788	RBAK-RBAKDN		ENSG00000148700	10	111756126	111895323	152	15	63920	0.25131	0.40079	ADD3
ENSG00000136931	9	127243516	127269709	28	2	64581	0.36056	0.35921	NR5A1		ENSG00000198060	10	94050920	94113721	61	6	65239	0.44543	0.328	MARCH5		ENSG00000174899	3	157261035	157395538	397	29	63922	0.25128	0.4008	C3orf55
ENSG00000128590	7	108210012	108215294	8	2	65344	0.36048	0.35925	DNAJB9		ENSG00000134046	18	51679079	51751158	112	13	64954	0.44538	0.32802	MBD2		ENSG00000197157	7	127292234	127732661	597	26	64040	0.25121	0.40082	SND1
ENSG00000146281	6	89855769	89875284	45	6	65181	0.3603	0.35931	PM20D2		ENSG00000137473	4	147627790	147867034	495	18	65297	0.44536	0.32803	TTC29		ENSG00000124140	20	44650356	44688784	117	15	63903	0.25105	0.40089	SLC12A5
ENSG00000099290	10	51827648	51893269	4	1	65367	0.36011	0.35938	FAM21A		ENSG00000197891	11	64358113	64369820	33	3	65347	0.4452	0.32809	SLC22A12		ENSG00000149476	11	61100682	61120767	1	1	62813	0.25092	0.40094	DAK
ENSG00000128185	22	20301799	20307603	11	2	65412	0.3601	0.35939	DGCR6L		ENSG00000175707	1	27276053	27286897	10	2	65485	0.44441	0.32837	C1orf172		ENSG00000159387	16	55357672	55364672	28	5	63247	0.25086	0.40096	IRX6
ENSG00000135164	7	86781677	86825653	118	7	65435	0.35988	0.35947	DMTF1		ENSG00000112303	6	133065009	133084598	32	9	64090	0.44388	0.32856	VNN2		ENSG00000110107	11	60658202	60674060	26	5	64045	0.25083	0.40097	PRPF19
ENSG00000142961	1	47073387	47082563	17	2	65382	0.35903	0.35979	MOB3C		ENSG00000258928	14	52382863	52385289	6	2	65093	0.44357	0.32868	RP11-463J10.2		ENSG00000170803	11	6806248	6807245	4	1	63995	0.25056	0.40108	OR2AG1
ENSG00000148950	11	31453948	31531192	63	4	65366	0.35976	0.35951	IMMP1L		ENSG00000155850	5	149340300	149373018	35	5	65204	0.44363	0.32865	SLC26A2		ENSG00000107021	9	131549483	131572711	59	5	64221	0.25056	0.40108	TBC1D13
ENSG00000204967	5	140186659	140391929	316	16	64683	0.35872	0.3599	PCDHA4		ENSG00000206181	18	44558943	44561988	14	4	65542	0.44347	0.32871	TCEB3B		ENSG00000196453	7	149128454	149158214	20	3	63834	0.25038	0.40115	ZNF777
ENSG00000153495	13	111968531	111996596	119	21	64540	0.35856	0.35996	TEX29		ENSG00000269636	5	150157867	150176297	55	5	64968	0.44311	0.32884	AC010441.1		ENSG00000142945	1	45205490	45233439	50	7	64024	0.25028	0.40118	KIF2C
ENSG00000151726	4	185676749	185747972	133	13	64679	0.35843	0.36001	ACSL1		ENSG00000181767	11	55872519	55873457	9	2	65580	0.44301	0.32888	OR8H2		ENSG00000112818	6	46761127	46807515	110	11	64115	0.25026	0.40119	MEP1A
ENSG00000087076	19	49316274	49339935	10	4	64408	0.35855	0.35997	HSD17B14		ENSG00000178927	17	80400465	80408705	21	3	65291	0.44312	0.32884	C17orf62		ENSG00000162552	1	22443798	22470462	80	13	63971	0.25028	0.40119	WNT4
ENSG00000146276	6	89887220	89940997	222	29	65354	0.35841	0.36002	GABRR1		ENSG00000114739	3	38495342	38534633	70	5	65187	0.44296	0.3289	ACVR2B		ENSG00000168275	1	234509202	234519795	37	4	63797	0.25008	0.40126	COA6
ENSG00000136051	12	105501102	105562912	128	13	65001	0.35835	0.36004	KIAA1033		ENSG00000106025	7	120427376	120498456	88	9	65271	0.44252	0.32906	TSPAN12		ENSG00000090565	16	475619	573011	68	5	63974	0.25004	0.40128	RAB11FIP3
ENSG00000139194	12	7276280	7281538	9	3	64656	0.35828	0.36007	RBP5		ENSG00000145996	6	20534688	21232635	2012	68	65194	0.44218	0.32918	CDKAL1		ENSG00000181790	8	143530791	143626370	29	3	63536	0.24989	0.40134	BAI1
ENSG00000114054	3	135969148	136056738	113	14	65298	0.35814	0.36012	PCCB		ENSG00000151779	2	15307032	15701454	736	22	65252	0.44203	0.32923	NBAS		ENSG00000123983	2	223725652	223809357	202	17	63816	0.24983	0.40136	ACSL3
ENSG00000119979	10	120863598	120897496	71	2	65461	0.35812	0.36013	FAM45A		ENSG00000154174	3	100082275	100120242	52	9	64733	0.442	0.32925	TOMM70A		ENSG00000070785	1	45316450	45452282	294	9	64198	0.24961	0.40145	EIF2B3
ENSG00000106546	7	17338246	17385776	39	9	65110	0.35807	0.36014	AHR		ENSG00000123095	12	26272959	26278060	8	3	65253	0.4418	0.32932	BHLHE41		ENSG00000116670	1	11734537	11751707	2	1	63277	0.24945	0.40151	MAD2L2
ENSG00000118873	1	220321635	220445796	196	15	65170	0.35786	0.36022	RAB3GAP2		ENSG00000124508	6	26383324	26395102	32	6	65540	0.44107	0.32958	BTN2A2		ENSG00000198542	13	102104966	102375456	655	48	63891	0.24941	0.40152	ITGBL1
ENSG00000158528	7	94536514	94925727	591	28	65057	0.35808	0.36014	PPP1R9A		ENSG00000178913	5	140698057	140700330	6	3	65413	0.44142	0.32945	TAF7		ENSG00000188107	6	64429876	66417118	4885	108	63850	0.24941	0.40152	EYS
ENSG00000269028	3	96335981	96337000	3	1	65491	0.35786	0.36022	MTRNR2L12		ENSG00000077498	11	88910620	89028927	291	16	65189	0.44107	0.32958	TYR		ENSG00000144035	2	73867959	73869520	2	1	64344	0.24939	0.40153	NAT8
ENSG00000148842	10	104678050	104849978	405	21	65374	0.3577	0.36028	CNNM2		ENSG00000248905	15	33057747	33486897	1640	108	65046	0.44108	0.32958	FMN1		ENSG00000151151	10	59951278	60027694	256	7	64316	0.2493	0.40156	IPMK
ENSG00000146676	7	44915896	44924960	9	4	65320	0.35762	0.36032	PURB		ENSG00000129749	11	3686817	3692614	20	4	65350	0.441	0.32961	CHRNA10		ENSG00000121381	12	10961693	10962767	1	1	64329	0.2492	0.4016	TAS2R9
ENSG00000100417	22	41972898	41985894	9	3	64899	0.35754	0.36034	PMM1		ENSG00000173273	8	9413424	9639856	707	16	65366	0.44036	0.32984	TNKS		ENSG00000121578	3	118930579	118959950	117	17	64051	0.24917	0.40161	B4GALT4
ENSG00000104524	8	144686083	144691943	1	1	65212	0.35742	0.36039	PYCRL		ENSG00000118491	6	144185573	144259483	138	20	65126	0.4402	0.32989	ZC2HC1B		ENSG00000160870	7	99302660	99332819	61	3	64299	0.24915	0.40162	CYP3A7
ENSG00000170412	17	72420990	72447792	34	8	64586	0.35739	0.3604	GPRC5C		ENSG00000174827	1	145726918	145764074	3	2	65081	0.44016	0.32991	PDZK1		ENSG00000102445	13	46916139	47012325	115	5	63174	0.24893	0.40171	KIAA0226L
ENSG00000107937	10	1034338	1065876	82	9	65373	0.35734	0.36042	GTPBP4		ENSG00000145604	5	36152091	36184421	76	10	65310	0.44017	0.32991	SKP2		ENSG00000142546	19	50058968	50093519	54	7	63634	0.24893	0.40171	NOSIP
ENSG00000102471	13	80055287	80130210	111	11	65341	0.3573	0.36043	NDFIP2		ENSG00000139687	13	48877887	49056122	254	11	65223	0.43992	0.33	RB1		ENSG00000054523	1	10270863	10441661	463	15	64282	0.24867	0.40181	KIF1B
ENSG00000164978	9	34329504	34343709	31	7	65447	0.35687	0.3606	NUDT2		ENSG00000100147	22	42196683	42222303	55	10	65270	0.43935	0.3302	CCDC134		ENSG00000008283	17	61509665	61523739	14	3	63211	0.24841	0.40191	CYB561
ENSG00000178235	13	84451344	84456528	4	2	64870	0.35686	0.3606	SLITRK1		ENSG00000117586	1	173152873	173176452	51	7	65051	0.4391	0.33029	TNFSF4		ENSG00000172955	4	100123795	100140694	31	6	64188	0.2476	0.40222	ADH6
ENSG00000184162	19	19312225	19314233	1	1	65261	0.35687	0.3606	NR2C2AP		ENSG00000270011	19	9434850	9493293	101	4	65266	0.43903	0.33032	ZNF559-ZNF177		ENSG00000024862	6	139094657	139114456	60	8	64317	0.24761	0.40222	CCDC28A
ENSG00000243056	5	139927251	139929163	2	1	65478	0.35652	0.36073	EIF4EBP3		ENSG00000183742	7	20174278	20257027	161	14	65110	0.439	0.33033	MACC1		ENSG00000258231	12	58937907	59206842	548	42	63888	0.24725	0.40236	RP11-362K2.2
ENSG00000154146	11	124609742	124617106	11	2	64891	0.35632	0.3608	NRGN		ENSG00000092470	15	44119161	44160617	46	3	65492	0.43876	0.33042	WDR76		ENSG00000147465	8	38001167	38008783	2	1	63999	0.24709	0.40242	STAR
ENSG00000160602	17	27052915	27070473	18	4	65080	0.35616	0.36086	NEK8		ENSG00000264324	2	74438731	74590504	181	21	64924	0.43868	0.33045	RP11-287D1.3		ENSG00000164509	5	55147207	55218678	177	24	63972	0.24705	0.40243	IL31RA
ENSG00000063241	19	55964352	55973710	4	1	64627	0.35587	0.36097	ISOC2		ENSG00000177595	11	799179	809753	20	3	65030	0.43862	0.33047	PIDD		ENSG00000100360	22	37154246	37172300	29	3	63863	0.24695	0.40247	IFT27
ENSG00000112514	6	33384219	33386094	3	2	65562	0.35581	0.36099	CUTA		ENSG00000102755	13	28874489	29069265	375	28	64855	0.43854	0.3305	FLT1		ENSG00000154380	1	225674537	225840844	325	14	63925	0.24674	0.40256	ENAH
ENSG00000104549	8	126010739	126034525	80	8	65026	0.35581	0.36099	SQLE		ENSG00000138303	10	73856278	73976892	81	13	64900	0.43834	0.33057	ASCC1		ENSG00000177494	3	111311747	111314290	3	1	64104	0.24667	0.40258	ZBED2
ENSG00000138246	3	132136370	132257876	213	20	65062	0.3558	0.361	DNAJC13		ENSG00000069424	1	6051526	6161253	102	16	64390	0.4382	0.33062	KCNAB2		ENSG00000001626	7	117105838	117356025	351	18	64105	0.24658	0.40262	CFTR
ENSG00000107159	9	35673853	35681156	17	6	64626	0.35564	0.36106	CA9		ENSG00000170950	6	49753366	49755053	1	1	65588	0.43783	0.33075	PGK2		ENSG00000130520	19	18417040	18434084	10	1	63552	0.24654	0.40263	LSM4
ENSG00000106948	9	117096436	117156685	93	13	65064	0.35545	0.36113	AKNA		ENSG00000111716	12	21788276	21910791	116	6	64935	0.43779	0.33077	LDHB		ENSG00000155393	16	50099852	50140298	96	7	64274	0.24632	0.40272	HEATR3
ENSG00000158417	2	99953816	100017789	121	12	65419	0.35538	0.36115	EIF5B		ENSG00000168158	16	3405889	3406924	5	2	65521	0.43778	0.33077	OR2C1		ENSG00000100784	14	91336799	91526980	349	20	63991	0.24626	0.40274	RPS6KA5
ENSG00000124205	20	57875482	57901047	35	7	65235	0.35539	0.36115	EDN3		ENSG00000138604	15	69452923	69564556	149	10	65192	0.43771	0.3308	GLCE		ENSG00000109062	17	72744791	72765492	14	4	62908	0.24623	0.40275	SLC9A3R1
ENSG00000172381	11	57798402	57799403	5	2	65568	0.3551	0.36126	OR6Q1		ENSG00000148229	9	116169515	116172952	4	1	64245	0.43767	0.33081	POLE3		ENSG00000258405	19	52956829	53015407	119	5	63861	0.2461	0.4028	ZNF578
ENSG00000122359	10	81910645	81965328	198	19	65242	0.355	0.36129	ANXA11		ENSG00000101363	20	35918041	35945663	31	6	64982	0.43767	0.33081	MANBAL		ENSG00000027644	1	156809855	156828810	5	1	63165	0.24585	0.4029	INSRR
ENSG00000132874	18	42792960	43263072	1327	91	65221	0.35497	0.3613	SLC14A2		ENSG00000156990	3	9879533	9886286	9	3	64045	0.4376	0.33084	RPUSD3		ENSG00000188124	11	6789218	6790286	5	3	64284	0.24567	0.40297	OR2AG2
ENSG00000166171	10	103330317	103369425	61	6	65229	0.35492	0.36132	DPCD		ENSG00000171243	7	16501106	16570205	255	22	65119	0.43757	0.33085	SOSTDC1		ENSG00000197125	11	124310022	124311054	1	1	64385	0.24564	0.40298	OR8B8
ENSG00000153395	5	1456595	1524092	126	23	64667	0.35481	0.36136	LPCAT1		ENSG00000166825	15	90328120	90358633	84	9	64736	0.43739	0.33091	ANPEP		ENSG00000162267	3	52828784	52843025	21	7	64064	0.24549	0.40304	ITIH3
ENSG00000178882	12	124457788	124800570	941	78	65039	0.35453	0.36147	FAM101A		ENSG00000077800	7	72742167	72772634	51	4	65379	0.43734	0.33093	FKBP6		ENSG00000004399	3	129274018	129325661	143	15	64128	0.24535	0.40309	PLXND1
ENSG00000166603	18	58038564	58040001	2	1	65201	0.35446	0.3615	MC4R		ENSG00000099250	10	33466420	33625190	545	44	65134	0.43732	0.33094	NRP1		ENSG00000121764	1	32083287	32098119	28	3	63790	0.24513	0.40318	HCRTR1
ENSG00000105605	19	54412589	54447195	13	3	65003	0.35441	0.36152	CACNG7		ENSG00000183607	2	69172364	69180102	13	3	64590	0.43722	0.33098	GKN2		ENSG00000180447	9	89559279	89562104	3	1	63909	0.24501	0.40322	GAS1
ENSG00000171303	2	26915619	26956288	74	10	64837	0.35413	0.36162	KCNK3		ENSG00000106541	7	16831435	16873057	203	21	65287	0.43716	0.331	AGR2		ENSG00000104852	19	49588676	49611862	30	8	63314	0.24479	0.40331	SNRNP70
ENSG00000144468	2	227700297	227863931	255	9	65293	0.35419	0.3616	RHBDD1		ENSG00000172927	11	69061605	69182494	163	23	64808	0.43722	0.33098	MYEOV		ENSG00000235705	10	81266126	81270678	7	2	63800	0.2448	0.40331	AL133481.1
ENSG00000187068	3	184795838	184870802	193	18	65361	0.35391	0.3617	C3orf70		ENSG00000105855	7	20370325	20455377	280	16	64904	0.43709	0.33102	ITGB8		ENSG00000130649	10	135333910	135374724	177	10	64204	0.24476	0.40332	CYP2E1
ENSG00000170791	8	57124245	57131357	4	2	64736	0.35391	0.3617	CHCHD7		ENSG00000102547	13	49882786	50018262	331	25	64901	0.43704	0.33104	CAB39L		ENSG00000204566	10	23492745	23528745	25	4	63616	0.24463	0.40337	C10orf115
ENSG00000124780	6	39266777	39282329	38	11	64643	0.35382	0.36174	KCNK17		ENSG00000165118	9	86553226	86571901	26	6	64998	0.43669	0.33117	C9orf64		ENSG00000008441	19	13106422	13209610	128	14	63777	0.24449	0.40343	NFIX
ENSG00000026950	6	26402465	26415444	53	5	65432	0.35375	0.36176	BTN3A1		ENSG00000112378	6	138409642	138428648	70	12	64877	0.43652	0.33123	PERP		ENSG00000119801	2	30369807	30383399	20	7	63319	0.24427	0.40351	YPEL5
ENSG00000166741	11	114128509	114184007	70	10	64943	0.35372	0.36177	NNMT		ENSG00000130311	19	17420327	17434110	51	9	65147	0.43641	0.33127	DDA1		ENSG00000076242	3	37034823	37107380	137	12	64171	0.24422	0.40353	MLH1
ENSG00000112877	5	612387	667283	152	12	65257	0.35365	0.3618	CEP72		ENSG00000203880	20	62887094	62926855	9	1	65134	0.43606	0.3314	PCMTD2		ENSG00000203872	6	88054567	88075181	55	5	64240	0.24387	0.40366	C6orf163
ENSG00000173369	1	22979255	22988031	23	5	65489	0.3537	0.36178	C1QB		ENSG00000204752	19	7011514	7013338	8	1	65216	0.43615	0.33136	AC025278.1		ENSG00000189030	1	156268415	156269428	2	1	63860	0.24389	0.40366	VHLL
ENSG00000163946	3	56654161	56717265	230	19	65446	0.35362	0.36181	FAM208A		ENSG00000183778	21	40928369	41045064	310	32	65081	0.43596	0.33143	B3GALT5		ENSG00000260869	16	30545548	30569600	17	5	63620	0.24316	0.40394	AC002310.13
ENSG00000230873	6	17102489	17131603	75	7	65165	0.35346	0.36187	STMND1		ENSG00000152254	2	169757750	169766505	11	3	64490	0.43568	0.33153	G6PC2		ENSG00000166801	11	58910221	58922512	14	4	63351	0.24283	0.40407	FAM111A
ENSG00000122592	7	27193335	27197555	5	2	65542	0.35318	0.36198	HOXA7		ENSG00000152192	13	79172497	79177673	5	2	64794	0.43568	0.33154	POU4F1		ENSG00000087111	17	26880401	26898890	11	3	63445	0.24237	0.40425	PIGS
ENSG00000106178	7	75440983	75452674	53	10	64915	0.35309	0.36201	CCL24		ENSG00000051009	11	6232565	6255941	40	5	65215	0.43559	0.33157	FAM160A2		ENSG00000175215	12	58213710	58240522	23	3	63940	0.2421	0.40435	CTDSP2
ENSG00000114859	3	184063973	184079439	13	3	64336	0.35271	0.36215	CLCN2		ENSG00000173614	1	10003486	10045559	61	8	64969	0.43556	0.33158	NMNAT1		ENSG00000146463	1	35734568	35887659	53	7	63997	0.24201	0.40438	ZMYM4
ENSG00000142910	1	32042116	32053288	4	2	63926	0.35202	0.36241	TINAGL1		ENSG00000124212	20	48120411	48184683	75	17	64871	0.43516	0.33172	PTGIS		ENSG00000100207	22	42556019	42739622	349	28	63906	0.24176	0.40448	TCF20
ENSG00000162734	1	160175127	160185166	2	1	64715	0.35251	0.36223	PEA15		ENSG00000174600	12	108681821	108733118	126	22	64653	0.43533	0.33166	CMKLR1		ENSG00000087008	4	8368009	8442450	287	22	64166	0.24178	0.40448	ACOX3
ENSG00000167208	16	50700211	50715264	14	6	65055	0.3519	0.36246	SNX20		ENSG00000139637	12	53693470	53700961	7	2	65287	0.43505	0.33176	C12orf10		ENSG00000166002	11	93211638	93276674	202	20	64035	0.2414	0.40462	SMCO4
ENSG00000180219	12	100041531	100043824	3	1	65224	0.35187	0.36247	FAM71C		ENSG00000179241	11	35965531	36253686	744	77	65064	0.43492	0.33181	LDLRAD3		ENSG00000111581	12	69080514	69136785	122	15	64088	0.2412	0.4047	NUP107
ENSG00000157796	4	39184024	39287430	147	7	65177	0.35184	0.36248	WDR19		ENSG00000159596	1	46152886	46160115	12	2	65481	0.43479	0.33186	TMEM69		ENSG00000104783	19	44270685	44285409	29	8	63538	0.24081	0.40485	KCNN4
ENSG00000205129	4	186347394	186370980	63	8	64333	0.35184	0.36248	C4orf47		ENSG00000175868	11	14926543	15103888	312	11	65263	0.43471	0.33189	CALCB		ENSG00000198081	18	5289018	5297052	15	2	63552	0.24066	0.40491	ZBTB14
ENSG00000198912	1	3805689	3816857	36	5	65000	0.35154	0.36259	C1orf174		ENSG00000168298	6	26156559	26157343	1	1	65587	0.43455	0.33194	HIST1H1E		ENSG00000055208	6	149539777	149732749	563	36	63952	0.24057	0.40494	TAB2
ENSG00000028277	19	42590263	42700737	85	3	64892	0.35153	0.36259	POU2F2		ENSG00000144642	3	29322473	30051886	2355	120	65087	0.43449	0.33197	RBMS3		ENSG00000142798	1	22148738	22263790	330	29	63867	0.24038	0.40502	HSPG2
ENSG00000136826	9	110247133	110252763	4	2	65343	0.35152	0.3626	KLF4		ENSG00000117983	11	1244296	1283406	92	3	65223	0.43437	0.33201	MUC5B		ENSG00000171160	10	99374310	99393344	28	4	64001	0.24035	0.40503	MORN4
ENSG00000221962	3	152057484	152058779	3	1	65580	0.3515	0.36261	TMEM14E		ENSG00000176463	15	92396925	92715665	873	64	64913	0.43433	0.33202	SLCO3A1		ENSG00000186684	2	127941696	127977654	100	13	63494	0.24002	0.40516	CYP27C1
ENSG00000109846	11	111779289	111794446	12	2	65213	0.35147	0.36262	CRYAB		ENSG00000163873	1	37261128	37499730	205	23	65137	0.43402	0.33214	GRIK3		ENSG00000115163	2	26987157	27023935	56	4	63992	0.23996	0.40518	CENPA
ENSG00000108255	17	27573881	27581512	15	5	65363	0.35088	0.36284	CRYBA1		ENSG00000100644	14	62162231	62214976	56	9	65210	0.43394	0.33217	HIF1A		ENSG00000134444	18	59854491	59974355	315	16	63882	0.23982	0.40523	KIAA1468
ENSG00000107816	10	102756375	102767593	14	4	64801	0.35083	0.36286	LZTS2		ENSG00000158711	1	205577071	205601090	46	8	65091	0.43366	0.33227	ELK4		ENSG00000120162	9	27325207	27529779	461	43	64024	0.23967	0.40529	MOB3B
ENSG00000182512	14	95999840	96011061	40	10	64554	0.35056	0.36296	GLRX5		ENSG00000170540	16	18802991	18813000	16	4	64813	0.43363	0.33228	ARL6IP1		ENSG00000166147	15	48700503	48938046	270	9	63962	0.23964	0.4053	FBN1
ENSG00000170099	14	94770585	94789731	74	12	64796	0.35046	0.363	SERPINA6		ENSG00000185917	21	37406839	37451687	121	15	65237	0.43347	0.33234	SETD4		ENSG00000146457	6	160146617	160177351	67	9	64189	0.23956	0.40534	WTAP
ENSG00000166800	11	18477371	18501147	38	9	64630	0.35034	0.36304	LDHAL6A		ENSG00000256100	11	63742092	63755818	23	4	64848	0.43267	0.33263	AP000721.4		ENSG00000142731	4	128802016	128820350	19	4	64113	0.23949	0.40536	PLK4
ENSG00000162664	1	90460671	90501090	40	7	65003	0.35004	0.36315	ZNF326		ENSG00000198398	3	190146444	190167665	61	12	65105	0.43256	0.33267	TMEM207		ENSG00000106348	7	128032331	128050306	51	12	63253	0.23938	0.4054	IMPDH1
ENSG00000141433	18	904944	912173	2	1	64978	0.34999	0.36317	ADCYAP1		ENSG00000198912	1	3805689	3816857	36	5	65000	0.43233	0.33275	C1orf174		ENSG00000152133	2	37311594	37326387	30	4	63445	0.23867	0.40568	GPATCH11
ENSG00000158525	7	129984630	130008571	95	13	65329	0.34987	0.36322	CPA5		ENSG00000103642	15	63413999	63434260	49	6	65433	0.4321	0.33283	LACTB		ENSG00000258653	14	74318674	74398981	223	11	64215	0.23851	0.40574	RP5-1021I20.4
ENSG00000171453	6	43477440	43497323	28	4	65326	0.34958	0.36333	POLR1C		ENSG00000272297	4	187347700	187476464	509	51	64852	0.43206	0.33285	RP11-215A19.2		ENSG00000198569	9	140125209	140131006	1	1	64404	0.23843	0.40577	SLC34A3
ENSG00000064652	5	122179134	122365049	566	19	65368	0.34947	0.36337	SNX24		ENSG00000230873	6	17102489	17131603	75	7	65165	0.43201	0.33287	STMND1		ENSG00000145113	3	195473636	195539148	148	15	63713	0.23828	0.40583	MUC4
ENSG00000182795	1	207191866	207206101	2	1	64576	0.34941	0.36339	C1orf116		ENSG00000168264	1	234740015	234745271	3	2	64430	0.43198	0.33288	IRF2BP2		ENSG00000163945	4	1341054	1381837	82	9	62879	0.23814	0.40589	UVSSA
ENSG00000115107	2	119981384	120023228	145	20	64934	0.34933	0.36342	STEAP3		ENSG00000124159	20	43922085	43937169	52	8	65249	0.43183	0.33293	MATN4		ENSG00000013523	14	77253588	77292589	100	17	63891	0.23804	0.40593	ANGEL1
ENSG00000260836	15	83208783	83224682	27	8	65283	0.34931	0.36343	RP11-152F13.10		ENSG00000177600	11	809647	812880	2	1	64960	0.43172	0.33297	RPLP2		ENSG00000250361	4	144917257	145061844	144	11	62886	0.238	0.40594	GYPB
ENSG00000146263	6	97590037	97731093	229	14	65359	0.34906	0.36352	MMS22L		ENSG00000241878	22	32014477	32058418	134	13	65475	0.43165	0.333	PISD		ENSG00000197653	12	124247042	124420753	391	32	63981	0.23785	0.406	DNAH10
ENSG00000198944	5	132149033	132152488	2	1	63393	0.34894	0.36357	SOWAHA		ENSG00000100362	22	37196728	37215523	55	7	64751	0.43151	0.33305	PVALB		ENSG00000258986	14	104941015	105071984	181	18	63659	0.23761	0.40609	TMEM179
ENSG00000170266	3	33038100	33138722	316	25	64985	0.34885	0.3636	GLB1		ENSG00000215375	4	667369	675822	6	1	65370	0.43143	0.33308	MYL5		ENSG00000266714	17	73584139	73622929	102	14	63500	0.23753	0.40612	MYO15B
ENSG00000179562	7	127220672	127233665	37	8	65166	0.34881	0.36362	GCC1		ENSG00000243335	7	66093868	66276446	537	17	65441	0.43142	0.33308	KCTD7		ENSG00000186522	2	110300559	110371783	158	16	64029	0.23748	0.40614	SEPT10
ENSG00000145386	4	122737599	122745087	13	3	65289	0.34871	0.36365	CCNA2		ENSG00000154217	17	65373575	65693372	422	59	64597	0.43132	0.33312	PITPNC1		ENSG00000009954	7	72854728	72936608	78	6	64030	0.23747	0.40615	BAZ1B
ENSG00000170748	11	7110165	7112379	4	1	64534	0.34842	0.36376	RBMXL2		ENSG00000169575	22	22599087	22599927	5	2	65575	0.43126	0.33314	VPREB1		ENSG00000184371	1	110452864	110473614	31	8	63437	0.23738	0.40618	CSF1
ENSG00000196227	20	58508819	58523735	4	1	64659	0.34815	0.36387	FAM217B		ENSG00000111875	6	119215384	119230332	37	7	65444	0.43114	0.33318	ASF1A		ENSG00000197775	14	24407940	24409196	4	2	64311	0.23732	0.4062	DHRS4-AS1
ENSG00000083454	17	3575493	3599698	35	5	65072	0.34806	0.3639	P2RX5		ENSG00000181195	8	57349233	57359293	32	6	65336	0.43097	0.33324	PENK		ENSG00000068001	3	50355221	50360337	1	1	64172	0.23725	0.40623	HYAL2
ENSG00000186007	1	205350506	205425082	119	16	64879	0.34796	0.36394	LEMD1		ENSG00000182541	22	31608225	31676066	97	14	65456	0.43096	0.33325	LIMK2		ENSG00000141985	19	4360367	4400544	43	6	63487	0.23714	0.40627	SH3GL1
ENSG00000122862	10	70847862	70864567	42	7	65210	0.34796	0.36393	SRGN		ENSG00000111602	12	56810903	56843187	76	7	65183	0.43097	0.33324	TIMELESS		ENSG00000139151	12	18836103	18890991	190	22	64074	0.23715	0.40627	PLCZ1
ENSG00000185736	10	1228073	1779670	1705	138	64831	0.34793	0.36395	ADARB2		ENSG00000146039	6	25754927	25781419	101	14	65454	0.4308	0.33331	SLC17A4		ENSG00000161277	19	36525887	36545664	43	9	64112	0.23693	0.40636	THAP8
ENSG00000229676	19	22817126	22850472	16	1	65076	0.3479	0.36396	ZNF492		ENSG00000171603	1	9789084	9884584	69	4	65063	0.43073	0.33333	CLSTN1		ENSG00000174429	8	107771711	107782473	21	5	63972	0.23666	0.40646	ABRA
ENSG00000153879	19	33864236	33873592	16	5	64962	0.34787	0.36397	CEBPG		ENSG00000172661	10	46222648	46288409	6	1	65168	0.43049	0.33342	FAM21C		ENSG00000173918	17	77018896	77045870	63	5	63966	0.23664	0.40647	C1QTNF1
ENSG00000120159	9	26840683	26892802	94	13	65188	0.3477	0.36403	CAAP1		ENSG00000166033	10	124221041	124274424	155	21	65036	0.43031	0.33348	HTRA1		ENSG00000091483	1	241660903	241683061	30	6	63942	0.23655	0.4065	FH
ENSG00000096696	6	7541808	7586950	120	21	64971	0.34767	0.36405	DSP		ENSG00000084674	2	21224301	21266945	56	15	65186	0.43007	0.33357	APOB		ENSG00000172238	4	94750042	94751221	1	1	62154	0.23603	0.4067	ATOH1
ENSG00000171302	17	76987799	77005949	33	6	64719	0.34753	0.3641	CANT1		ENSG00000147647	8	105342552	105479281	366	38	65079	0.43005	0.33358	DPYS		ENSG00000152270	11	14665269	14892350	207	17	64060	0.23601	0.40671	PDE3B
ENSG00000148773	10	129894923	129924649	96	17	65400	0.34725	0.3642	MKI67		ENSG00000058262	3	127770484	127790526	44	3	65232	0.42969	0.33371	SEC61A1		ENSG00000179698	8	145162629	145173218	14	1	63811	0.23547	0.40692	KIAA1875
ENSG00000174231	17	1553923	1588176	77	6	65129	0.34707	0.36427	PRPF8		ENSG00000197256	19	11274943	11308467	77	6	64443	0.42947	0.33379	KANK2		ENSG00000083097	6	83777385	83881069	137	10	64245	0.23546	0.40693	DOPEY1
ENSG00000179603	7	126078652	126893348	1918	56	64847	0.34697	0.36431	GRM8		ENSG00000171246	17	78440948	78451643	13	3	65005	0.42944	0.3338	NPTX1		ENSG00000146360	6	110299514	110301921	3	1	62944	0.23533	0.40698	GPR6
ENSG00000148680	10	92500578	92617671	275	14	65318	0.34684	0.36436	HTR7		ENSG00000172123	17	33738079	33760302	58	7	64982	0.42942	0.33381	SLFN12		ENSG00000005238	9	35104109	35116338	6	2	63931	0.2352	0.40703	FAM214B
ENSG00000178826	7	142977050	142985141	1	1	65567	0.34678	0.36438	TMEM139		ENSG00000052802	4	166248775	166264312	46	9	64846	0.42939	0.33382	MSMO1		ENSG00000197535	15	52599480	52821247	501	14	64030	0.23498	0.40711	MYO5A
ENSG00000142687	1	35899091	36023551	60	6	65330	0.34646	0.3645	KIAA0319L		ENSG00000149591	11	117070037	117075498	17	5	65274	0.42928	0.33386	TAGLN		ENSG00000113600	5	39284364	39424970	335	29	64059	0.23486	0.40716	C9
ENSG00000124507	6	34433916	34503006	94	14	64945	0.34621	0.36459	PACSIN1		ENSG00000197912	16	89557325	89624176	168	8	65156	0.42901	0.33396	SPG7		ENSG00000168495	8	22102617	22112113	12	2	62254	0.23477	0.40719	POLR3D
ENSG00000177463	3	14989091	15095107	138	12	64902	0.34635	0.36454	NR2C2		ENSG00000166856	12	57388230	57390468	2	1	65581	0.42928	0.33386	GPR182		ENSG00000146587	7	5085452	5109119	77	10	63883	0.23478	0.40719	RBAK
ENSG00000156030	14	74181825	74256988	181	30	64662	0.34604	0.36466	ELMSAN1		ENSG00000165731	10	43572475	43625799	191	20	64857	0.42894	0.33398	RET		ENSG00000159588	1	46085716	46089729	9	2	64203	0.23451	0.40729	CCDC17
ENSG00000127955	7	79763271	79848718	105	11	64231	0.34598	0.36468	GNAI1		ENSG00000065978	1	43148098	43168020	30	8	65311	0.42891	0.33399	YBX1		ENSG00000124203	20	57766075	57834168	135	23	63682	0.2345	0.4073	ZNF831
ENSG00000258466	14	68126537	68157084	54	9	65016	0.34596	0.36469	RP11-1012A1.4		ENSG00000181689	11	56085783	56086721	2	1	65589	0.42879	0.33404	OR8K3		ENSG00000151718	4	184020446	184241930	277	24	64009	0.23411	0.40745	WWC2
ENSG00000126467	19	50243010	50266587	19	3	65275	0.34592	0.3647	TSKS		ENSG00000197006	16	21608539	21668794	50	9	65145	0.42869	0.33407	METTL9		ENSG00000130165	19	11661962	11670051	13	3	63863	0.23407	0.40746	ELOF1
ENSG00000114520	3	125165495	125239041	135	12	65098	0.34512	0.365	SNX4		ENSG00000153071	5	39371780	39462402	257	23	65116	0.42832	0.33421	DAB2		ENSG00000172059	2	10182976	10194963	30	7	63845	0.23406	0.40747	KLF11
ENSG00000161594	17	39991937	40004636	34	3	65338	0.34511	0.36501	KLHL10		ENSG00000106976	9	130965658	131017527	63	12	64517	0.42822	0.33425	DNM1		ENSG00000174485	15	65950384	66084631	206	10	64139	0.23372	0.4076	DENND4A
ENSG00000135454	12	58017193	58027138	19	4	65351	0.34507	0.36502	B4GALNT1		ENSG00000169744	4	16503164	16900432	821	77	64891	0.42792	0.33435	LDB2		ENSG00000179632	8	145159402	145162514	3	1	64255	0.23334	0.40775	MAF1
ENSG00000197403	1	158735466	158736492	8	3	65553	0.34504	0.36503	OR6N1		ENSG00000196932	10	63166401	63213208	110	16	65304	0.42782	0.33439	TMEM26		ENSG00000171885	18	24432002	24445782	29	6	63562	0.2333	0.40776	AQP4
ENSG00000109971	11	122928197	122933938	30	7	65442	0.34492	0.36508	HSPA8		ENSG00000185274	7	70597155	71178585	1851	114	65074	0.42744	0.33453	WBSCR17		ENSG00000105339	8	142127377	142205907	74	13	63513	0.2331	0.40784	DENND3
ENSG00000042753	19	47341393	47354249	2	1	63760	0.34492	0.36508	AP2S1		ENSG00000111537	12	68548548	68553527	4	2	64401	0.42739	0.33455	IFNG		ENSG00000189283	3	59735036	61237133	5163	300	63818	0.23306	0.40786	FHIT
ENSG00000185499	1	155158300	155162707	4	2	65004	0.34448	0.36524	MUC1		ENSG00000079805	19	10828755	10944164	248	23	65324	0.42691	0.33472	DNM2		ENSG00000162191	11	62443970	62446567	1	1	64395	0.23289	0.40792	UBXN1
ENSG00000144381	2	198351305	198381461	27	4	65487	0.3443	0.36531	HSPD1		ENSG00000077549	1	19665267	19812066	488	24	65242	0.42667	0.33481	CAPZB		ENSG00000130254	19	5587010	5624057	74	8	63973	0.23286	0.40793	SAFB2
ENSG00000107789	10	89264632	89313217	70	11	65377	0.34378	0.3655	MINPP1		ENSG00000158104	12	122277433	122301502	44	5	65252	0.42656	0.33485	HPD		ENSG00000169410	15	75759462	75871630	114	9	64110	0.23285	0.40794	PTPN9
ENSG00000269529	12	50690489	50691718	4	2	65433	0.34343	0.36564	AC140061.12		ENSG00000166900	11	59480929	59573354	192	4	65482	0.42635	0.33493	STX3		ENSG00000273266	12	54447661	54449814	4	2	63716	0.23265	0.40802	HOXC4
ENSG00000213903	14	24780656	24787242	7	2	64374	0.34323	0.36571	LTB4R		ENSG00000203859	1	119957554	119965658	15	2	65166	0.42626	0.33496	HSD3B2		ENSG00000116183	1	176432307	176814735	687	31	63906	0.23248	0.40808	PAPPA2
ENSG00000184459	22	32809834	32860471	152	32	64659	0.34317	0.36573	BPIFC		ENSG00000120256	6	150139934	150186199	60	3	65091	0.42607	0.33503	LRP11		ENSG00000257028	15	80215507	80217194	13	5	64042	0.23248	0.40808	C15ORF37
ENSG00000269383	2	100986705	100987007	1	1	63051	0.34309	0.36577	AC012493.2		ENSG00000105357	19	50691443	50813802	353	41	64804	0.426	0.33505	MYH14		ENSG00000007545	16	1662326	1727909	84	5	63677	0.23248	0.40808	CRAMP1L
ENSG00000212899	17	39149686	39150385	5	2	64060	0.34288	0.36584	KRTAP3-3		ENSG00000137142	9	38408991	38424444	48	12	64843	0.42596	0.33507	IGFBPL1		ENSG00000150750	11	111126707	111157126	62	8	63775	0.2324	0.40811	C11orf53
ENSG00000196975	2	69871557	70053596	319	20	65104	0.34272	0.36591	ANXA4		ENSG00000073861	17	45810610	45823485	37	8	64867	0.42589	0.33509	TBX21		ENSG00000152705	5	134303596	134347392	44	9	63868	0.23204	0.40825	CATSPER3
ENSG00000187479	11	43946892	43965888	58	15	64554	0.34259	0.36595	C11orf96		ENSG00000010030	6	36322419	36356164	59	13	64939	0.42585	0.33511	ETV7		ENSG00000164050	3	48445261	48471594	18	2	64143	0.23176	0.40836	PLXNB1
ENSG00000027869	1	156776035	156786654	12	3	64927	0.34248	0.366	SH2D2A		ENSG00000166848	16	75681684	75795770	190	13	65049	0.42573	0.33515	TERF2IP		ENSG00000203786	1	152730506	152734529	7	2	64100	0.23168	0.40839	KPRP
ENSG00000137221	6	43445261	43474294	47	4	65146	0.34223	0.36609	TJAP1		ENSG00000197045	14	54941202	54955914	14	3	64959	0.42567	0.33517	GMFB		ENSG00000258890	17	62502706	62538579	31	2	62246	0.23157	0.40843	CEP95
ENSG00000138115	10	96796530	96829254	131	15	65470	0.34224	0.36609	CYP2C8		ENSG00000173588	12	94700225	94853764	219	21	64710	0.42551	0.33523	CCDC41		ENSG00000143924	2	42396490	42559688	414	17	63908	0.23134	0.40853	EML4
ENSG00000173409	1	231114727	231136341	59	8	65325	0.34198	0.36618	ARV1		ENSG00000260861	20	1520790	1600655	112	18	65285	0.42534	0.33529	RP4-576H24.4		ENSG00000117394	1	43391052	43424530	68	8	64165	0.23131	0.40854	SLC2A1
ENSG00000184716	15	44086360	44092419	5	2	64747	0.34189	0.36622	SERINC4		ENSG00000164398	5	131142683	131347936	234	11	65326	0.42522	0.33534	ACSL6		ENSG00000221977	14	22133297	22134238	4	2	64405	0.23114	0.4086	OR4E2
ENSG00000136160	13	78469616	78493903	49	9	65276	0.34181	0.36625	EDNRB		ENSG00000136206	7	44040488	44049721	2	1	63204	0.42509	0.33539	SPDYE1		ENSG00000107018	9	5334969	5339873	13	3	63560	0.23102	0.40865	RLN1
ENSG00000128159	22	50656118	50683421	19	4	65009	0.34165	0.36631	TUBGCP6		ENSG00000111879	6	119280928	119470552	531	37	65260	0.42504	0.3354	FAM184A		ENSG00000135374	11	34500340	34535352	111	11	63848	0.23096	0.40867	ELF5
ENSG00000028310	5	850406	892939	30	3	64661	0.34152	0.36636	BRD9		ENSG00000256235	5	150157508	150176296	56	5	64972	0.42502	0.33541	SMIM3		ENSG00000243927	21	35445524	35515334	65	5	63516	0.23091	0.40869	MRPS6
ENSG00000163545	1	205271187	205290883	30	7	64706	0.34148	0.36637	NUAK2		ENSG00000075275	22	46756731	46933067	246	24	64462	0.42492	0.33545	CELSR1		ENSG00000115970	2	43393800	43823185	904	29	63890	0.23077	0.40875	THADA
ENSG00000177885	17	73314157	73401790	171	9	65034	0.34148	0.36637	GRB2		ENSG00000065357	12	56321103	56347811	11	2	64705	0.42484	0.33548	DGKA		ENSG00000140526	15	89630690	89745591	179	22	63574	0.23073	0.40876	ABHD2
ENSG00000183570	21	47063608	47362368	512	14	65194	0.34134	0.36642	PCBP3		ENSG00000185519	1	16384264	16400127	39	4	65132	0.42461	0.33556	FAM131C		ENSG00000170801	4	8271492	8308838	35	5	63645	0.23055	0.40883	HTRA3
ENSG00000122696	9	37879400	37904350	31	9	64954	0.34116	0.36649	SLC25A51		ENSG00000137507	11	76368568	76381791	11	3	65205	0.42442	0.33563	LRRC32		ENSG00000267173	19	44833848	44905774	232	26	63636	0.23015	0.40899	CTC-512J12.6
ENSG00000148735	10	115511213	115543188	91	9	65170	0.34108	0.36652	PLEKHS1		ENSG00000264278	18	74506688	74534251	66	12	64378	0.42432	0.33567	RP11-162A12.2		ENSG00000170113	15	23043277	23100005	51	7	63752	0.23007	0.40902	NIPA1
ENSG00000104043	15	50150435	50475014	888	53	65240	0.34067	0.36668	ATP8B4		ENSG00000126457	19	50179043	50192286	7	4	64841	0.4241	0.33574	PRMT1		ENSG00000255046	8	11655437	11660077	29	8	63395	0.22997	0.40906	RP11-297N6.4
ENSG00000023839	10	101542489	101611949	136	14	65372	0.34058	0.36671	ABCC2		ENSG00000100345	22	36677327	36784063	190	25	64803	0.42412	0.33574	MYH9		ENSG00000066926	18	55215515	55254004	91	16	63723	0.22977	0.40914	FECH
ENSG00000102710	13	37583449	37633850	42	3	65462	0.34055	0.36672	SUPT20H		ENSG00000120693	13	37418968	37494902	123	14	64816	0.42365	0.33591	SMAD9		ENSG00000138801	4	108511433	108641608	311	17	64066	0.22974	0.40915	PAPSS1
ENSG00000272268	2	6111712	6114374	8	3	64958	0.34041	0.36677	DKFZP761K2322		ENSG00000143839	1	204123944	204135465	37	7	64888	0.42357	0.33594	REN		ENSG00000091640	17	4862521	4871167	16	6	63955	0.22945	0.40926	SPAG7
ENSG00000076242	3	37034823	37107380	137	12	65347	0.3401	0.36689	MLH1		ENSG00000214226	17	54869274	54916134	101	8	65099	0.4235	0.33596	C17orf67		ENSG00000141873	19	2732202	2740150	3	1	64349	0.22941	0.40928	SLC39A3
ENSG00000138756	4	79697496	79837526	154	4	65336	0.34005	0.36691	BMP2K		ENSG00000023608	14	62229075	62263146	62	4	64949	0.42284	0.33621	SNAPC1		ENSG00000102970	16	57438679	57449974	39	9	64194	0.22933	0.40931	CCL17
ENSG00000063660	2	241375088	241407493	12	3	63671	0.33999	0.36693	GPC1		ENSG00000104237	8	55528627	55543394	21	4	65443	0.42256	0.33631	RP1		ENSG00000269071	5	138852108	138852506	1	1	64254	0.22926	0.40933	AC138517.1
ENSG00000273047	20	62369623	62371751	5	2	63790	0.33939	0.36716	RP4-583P15.14		ENSG00000183831	1	173578700	173639001	43	6	65353	0.42206	0.33649	ANKRD45		ENSG00000148082	9	91628060	91793682	402	31	63965	0.22908	0.4094	SHC3
ENSG00000164241	5	126378250	126409184	65	5	65453	0.33945	0.36714	C5orf63		ENSG00000129152	11	17741115	17743678	2	1	64428	0.42218	0.33645	MYOD1		ENSG00000124493	6	33989628	34123399	383	40	64000	0.22908	0.4094	GRM4
ENSG00000081923	18	55313658	55470333	371	45	65023	0.33981	0.367	ATP8B1		ENSG00000031691	6	49431091	49460820	55	7	65432	0.42252	0.33632	CENPQ		ENSG00000064692	5	121647049	121799914	170	12	63838	0.2291	0.4094	SNCAIP
ENSG00000203896	20	62366815	62370456	7	2	63675	0.33926	0.36721	LIME1		ENSG00000185303	10	81315608	81320153	12	4	64657	0.42156	0.33667	SFTPA2		ENSG00000171206	10	104404253	104418164	21	7	64147	0.22884	0.4095	TRIM8
ENSG00000072062	19	14202500	14228896	13	2	65032	0.33912	0.36726	PRKACA		ENSG00000174796	4	76439156	76475683	74	12	65035	0.42152	0.33669	THAP6		ENSG00000081377	9	99252523	99382112	54	5	63993	0.22838	0.40968	CDC14B
ENSG00000155561	7	135242667	135333505	288	12	65330	0.3391	0.36727	NUP205		ENSG00000161281	19	36641824	36643771	3	1	64777	0.42149	0.3367	COX7A1		ENSG00000108010	10	131934663	131982785	187	18	63999	0.2283	0.40971	GLRX3
ENSG00000075415	12	98987369	98995946	15	6	64997	0.33884	0.36737	SLC25A3		ENSG00000156026	10	74451889	74647452	102	3	65481	0.42127	0.33678	MCU		ENSG00000140367	15	76135622	76193419	76	6	63780	0.22823	0.40973	UBE2Q2
ENSG00000268950	1	31902192	31902614	2	1	63907	0.33881	0.36738	AC114494.1		ENSG00000100003	22	30792846	30821305	69	12	64988	0.42121	0.3368	SEC14L2		ENSG00000168569	11	62539101	62559493	35	7	64097	0.22795	0.40984	TMEM223
ENSG00000080822	3	98216756	98241910	47	9	65185	0.33867	0.36743	CLDND1		ENSG00000108423	17	57936851	57970304	50	6	65336	0.42101	0.33687	TUBD1		ENSG00000108654	17	62495734	62504317	13	2	63793	0.22792	0.40985	DDX5
ENSG00000258405	19	52956829	53015407	119	5	65034	0.33863	0.36745	ZNF578		ENSG00000177946	16	90036206	90038942	4	2	65568	0.42097	0.33689	CENPBD1		ENSG00000147649	8	98656407	98740998	124	11	63998	0.22781	0.4099	MTDH
ENSG00000167363	17	80693451	80709073	48	7	64725	0.33857	0.36747	FN3K		ENSG00000165633	10	50222290	50323554	316	15	65259	0.42091	0.33691	VSTM4		ENSG00000183091	2	152341850	152591001	341	27	64187	0.22765	0.40996	NEB
ENSG00000175398	12	56030644	56031638	3	1	65572	0.33839	0.36753	OR10P1		ENSG00000144785	12	56679700	56709843	40	3	65279	0.42082	0.33694	RP11-977G19.10		ENSG00000115866	2	136664247	136743670	9	1	64015	0.22755	0.41	DARS
ENSG00000197376	12	48901137	48923680	89	11	65479	0.33834	0.36755	OR8S1		ENSG00000189410	1	21046225	21059330	33	8	65051	0.42075	0.33697	SH2D5		ENSG00000090273	1	27226729	27273353	49	5	64117	0.22751	0.41001	NUDC
ENSG00000162543	1	20512578	20522541	8	3	64893	0.33832	0.36756	UBXN10		ENSG00000187672	3	55542336	56502391	2489	89	65243	0.42066	0.337	ERC2		ENSG00000135974	2	105953816	105965668	28	7	64256	0.22699	0.41022	C2orf49
ENSG00000173769	3	44283378	44373590	170	11	65359	0.33816	0.36762	TOPAZ1		ENSG00000006625	7	30536237	30591095	98	8	65076	0.42063	0.33701	GGCT		ENSG00000117713	1	27022524	27108595	96	5	64062	0.22684	0.41027	ARID1A
ENSG00000151490	12	15475331	15750333	489	42	64721	0.33815	0.36762	PTPRO		ENSG00000160870	7	99302660	99332819	61	3	65477	0.42052	0.33705	CYP3A7		ENSG00000070886	1	22890057	22930087	124	18	63481	0.2266	0.41037	EPHA8
ENSG00000133315	11	63766030	63933578	304	36	64969	0.33799	0.36769	MACROD1		ENSG00000188522	17	18872102	18908117	2	1	64793	0.42054	0.33705	FAM83G		ENSG00000213064	1	168195176	168222263	23	3	62751	0.22656	0.41038	SFT2D2
ENSG00000146453	6	160221298	160241736	55	10	64197	0.33795	0.3677	PNLDC1		ENSG00000048162	5	175810949	175815976	8	2	65023	0.42048	0.33707	NOP16		ENSG00000016391	3	53846362	53880417	90	18	63839	0.22658	0.41038	CHDH
ENSG00000126822	14	65170820	65213610	59	8	63685	0.33787	0.36773	PLEKHG3		ENSG00000163348	1	154929502	154936329	4	2	64881	0.42022	0.33716	PYGO2		ENSG00000177613	10	53455247	53459355	9	2	63051	0.22655	0.41039	CSTF2T
ENSG00000138448	2	187454792	187545628	121	16	64870	0.33785	0.36774	ITGAV		ENSG00000169871	7	100728720	100735017	22	6	65333	0.41997	0.33725	TRIM56		ENSG00000186439	6	123537483	123958238	1088	51	63971	0.22644	0.41043	TRDN
ENSG00000168612	20	44509866	44513905	4	1	65152	0.33773	0.36778	ZSWIM1		ENSG00000187715	3	127634075	127706514	136	14	65319	0.41961	0.33739	KBTBD12		ENSG00000136929	9	100689073	100707138	24	3	64056	0.22606	0.41058	HEMGN
ENSG00000143457	1	150618701	150669630	102	5	65252	0.3377	0.36779	GOLPH3L		ENSG00000187773	18	72102963	72125179	33	7	64895	0.41958	0.33739	FAM69C		ENSG00000173175	3	123001143	123168605	274	18	63832	0.22584	0.41066	ADCY5
ENSG00000164418	6	101846664	102517958	1597	86	64918	0.33729	0.36795	GRIK2		ENSG00000143870	2	10923517	10978103	296	13	65273	0.41929	0.3375	PDIA6		ENSG00000148090	9	93976097	94124195	290	15	64057	0.22572	0.41071	AUH
ENSG00000241186	3	46616045	46668033	222	25	65100	0.33675	0.36815	TDGF1		ENSG00000154493	10	128113566	128359079	534	55	64895	0.41928	0.33751	C10orf90		ENSG00000187257	7	77325760	77412339	213	17	63878	0.22563	0.41075	RSBN1L
ENSG00000185982	20	168494	170322	6	2	65469	0.33674	0.36816	DEFB128		ENSG00000105928	7	24737972	24809244	265	20	65287	0.41922	0.33753	DFNA5		ENSG00000179941	12	76738254	76742222	4	2	63994	0.22546	0.41081	BBS10
ENSG00000124575	6	26234440	26235216	3	1	65065	0.3365	0.36825	HIST1H1D		ENSG00000189377	19	42932440	42947200	12	1	63954	0.41916	0.33755	CXCL17		ENSG00000169340	16	20370492	20416059	96	10	63952	0.22495	0.41101	PDILT
ENSG00000196943	14	24769068	24778330	25	5	65467	0.33587	0.36848	NOP9		ENSG00000105717	19	19672522	19729725	71	10	65283	0.4191	0.33757	PBX4		ENSG00000133816	11	12115543	12285334	457	49	63716	0.2248	0.41107	MICAL2
ENSG00000100368	22	37309670	37336491	84	7	64957	0.33572	0.36854	CSF2RB		ENSG00000144837	3	119316689	119348658	112	10	65059	0.41906	0.33759	PLA1A		ENSG00000069493	12	9817565	9848413	109	13	64073	0.22443	0.41121	CLEC2D
ENSG00000240771	12	58003963	58013162	18	6	65008	0.33576	0.36852	ARHGEF25		ENSG00000117054	1	76190036	76253260	218	17	65378	0.41907	0.33758	ACADM		ENSG00000158106	8	144451057	144466390	27	3	63251	0.22444	0.41121	RHPN1
ENSG00000119242	12	124403207	124457378	107	8	65297	0.33555	0.36861	CCDC92		ENSG00000104154	15	45771809	45815005	18	1	64887	0.4188	0.33768	SLC30A4		ENSG00000121653	11	45907202	45928016	21	9	63757	0.22442	0.41122	MAPK8IP1
ENSG00000139620	12	49047184	49076021	58	7	65425	0.33539	0.36866	KANSL2		ENSG00000173728	1	244515937	244552965	86	6	64599	0.41879	0.33769	C1orf100		ENSG00000126562	17	40932696	40948954	3	2	63641	0.22399	0.41138	WNK4
ENSG00000196844	11	125646008	125648714	11	3	65514	0.33536	0.36868	PATE2		ENSG00000213463	14	70838148	70883778	166	15	65309	0.41848	0.3378	SYNJ2BP		ENSG00000081913	18	60382672	60647666	374	21	63871	0.22395	0.4114	PHLPP1
ENSG00000170037	17	7835419	7853236	37	3	65351	0.33532	0.36869	CNTROB		ENSG00000143126	1	109792641	109818372	69	12	64844	0.41845	0.33781	CELSR2		ENSG00000150893	13	39261266	39460074	379	33	63737	0.2238	0.41146	FREM2
ENSG00000165730	10	70587298	70655188	181	23	65145	0.33486	0.36886	STOX1		ENSG00000170276	11	111782966	111789574	5	1	65149	0.41835	0.33785	HSPB2		ENSG00000197487	19	56687389	56697144	33	8	63744	0.22365	0.41151	GALP
ENSG00000232859	17	26205340	26221778	12	3	64307	0.33486	0.36887	LYRM9		ENSG00000156234	4	78432907	78532988	102	14	64783	0.41828	0.33787	CXCL13		ENSG00000113924	3	120347020	120401418	66	11	63337	0.22349	0.41158	HGD
ENSG00000213123	3	196018090	196045170	61	8	65205	0.3348	0.36889	TCTEX1D2		ENSG00000162877	1	205797150	205819260	45	14	65325	0.41816	0.33792	PM20D1		ENSG00000118707	20	35201891	35222353	5	2	63608	0.22341	0.41161	TGIF2
ENSG00000082781	3	124480795	124620265	400	25	65191	0.33476	0.3689	ITGB5		ENSG00000128346	22	38339528	38349676	8	4	65076	0.41773	0.33807	C22orf23		ENSG00000106410	7	144094333	144107320	34	4	64280	0.22302	0.41176	NOBOX
ENSG00000177459	8	99076539	99105838	35	7	64712	0.33449	0.369	C8orf47		ENSG00000112796	6	46126924	46138708	30	4	64710	0.41736	0.33821	ENPP5		ENSG00000204922	11	62437745	62441159	7	1	64363	0.22287	0.41182	C11orf83
ENSG00000163961	3	196195654	196230639	84	8	65305	0.33446	0.36902	RNF168		ENSG00000165322	10	32094365	32217742	204	16	65342	0.41725	0.33825	ARHGAP12		ENSG00000187600	2	46656329	46711564	135	10	63767	0.22276	0.41186	TMEM247
ENSG00000177119	12	45609770	45834187	443	16	65485	0.3342	0.36911	ANO6		ENSG00000116133	1	55315306	55352891	113	12	65055	0.41716	0.33828	DHCR24		ENSG00000183155	1	202848085	202858263	22	5	63737	0.22238	0.41201	RABIF
ENSG00000166135	10	102288829	102319755	71	2	65323	0.33417	0.36913	HIF1AN		ENSG00000138757	4	76567966	76649709	181	16	64833	0.4169	0.33838	G3BP2		ENSG00000112996	5	44809027	44820530	14	2	64328	0.22115	0.41249	MRPS30
ENSG00000255398	12	123199303	123201439	9	3	65200	0.33396	0.36921	HCAR3		ENSG00000071051	2	106361354	106510730	515	26	65363	0.4165	0.33852	NCK2		ENSG00000112494	6	167684657	167729507	199	26	63779	0.22111	0.4125	UNC93A
ENSG00000141098	16	67708434	67753324	40	5	65017	0.33407	0.36916	GFOD2		ENSG00000105261	19	36602104	36604613	6	3	64553	0.41679	0.33842	OVOL3		ENSG00000145431	4	157681606	157892546	244	20	63884	0.22111	0.4125	PDGFC
ENSG00000089048	20	13694969	13765532	141	15	65290	0.33395	0.36921	ESF1		ENSG00000170425	17	15848231	15879060	28	3	64668	0.4163	0.3386	ADORA2B		ENSG00000130304	19	17579578	17616977	78	8	63344	0.22078	0.41263	SLC27A1
ENSG00000186074	17	72690452	72709117	28	7	65202	0.33393	0.36922	CD300LF		ENSG00000187695	3	128628717	128690173	167	17	65304	0.41621	0.33863	RP11-723O4.6		ENSG00000182795	1	207191866	207206101	2	1	63430	0.22072	0.41266	C1orf116
ENSG00000025039	6	90074355	90121989	91	16	64547	0.33382	0.36926	RRAGD		ENSG00000086102	9	33290509	33371155	78	9	65208	0.41604	0.33869	NFX1		ENSG00000001631	7	91828283	91875480	41	7	63666	0.22069	0.41267	KRIT1
ENSG00000143373	1	151254094	151264656	7	2	64886	0.33375	0.36928	ZNF687		ENSG00000177666	11	818902	825573	1	1	65212	0.41566	0.33883	PNPLA2		ENSG00000144681	3	36421836	36589499	593	30	63644	0.22061	0.4127	STAC
ENSG00000251655	12	11504757	11548500	10	5	64824	0.33331	0.36945	PRB1		ENSG00000109046	17	25621102	25640657	28	4	65363	0.41551	0.33888	WSB1		ENSG00000198326	20	2795614	2800930	6	3	62501	0.22051	0.41274	TMEM239
ENSG00000180818	12	54378849	54384063	2	1	64657	0.33322	0.36948	HOXC10		ENSG00000166532	12	8834196	8935691	56	7	65068	0.4152	0.339	RIMKLB		ENSG00000268421	10	131308884	131309525	4	2	64359	0.22017	0.41287	AL355531.2
ENSG00000149050	11	7020549	7041599	67	7	65305	0.33305	0.36955	ZNF214		ENSG00000204345	17	72575504	72588422	32	7	65300	0.41498	0.33908	CD300LD		ENSG00000048471	16	12070594	12668146	2072	94	63967	0.22012	0.41289	SNX29
ENSG00000241322	17	15468798	15522826	29	4	64590	0.33278	0.36965	CDRT1		ENSG00000170581	12	56735381	56753939	18	1	65467	0.41495	0.33909	STAT2		ENSG00000103313	16	3292028	3306627	34	3	64045	0.21985	0.41299	MEFV
ENSG00000186350	9	137208944	137332431	16	2	64870	0.33212	0.3699	RXRA		ENSG00000081052	2	227867427	228028829	374	30	65129	0.41448	0.33926	COL4A4		ENSG00000183098	13	93879095	95059655	2724	149	63912	0.21979	0.41302	GPC6
ENSG00000117616	1	25568728	25664704	8	3	64991	0.33208	0.36991	C1orf63		ENSG00000121851	1	145456236	145470388	1	1	65362	0.41436	0.3393	POLR3GL		ENSG00000172653	17	34181955	34195895	23	5	64382	0.21957	0.4131	C17orf66
ENSG00000132024	19	14017014	14041692	4	1	64260	0.3319	0.36998	CC2D1A		ENSG00000172867	12	53038342	53045948	14	5	65007	0.41438	0.3393	KRT2		ENSG00000114023	3	122103023	122131181	73	10	64048	0.21932	0.4132	FAM162A
ENSG00000171045	8	143293441	143484601	553	28	65102	0.33132	0.3702	TSNARE1		ENSG00000176253	14	20502003	20502919	2	1	64781	0.41434	0.33931	OR4K13		ENSG00000134201	1	110254864	110318050	93	16	63792	0.21881	0.4134	GSTM5
ENSG00000026025	10	17270258	17279592	4	2	65264	0.3313	0.37021	VIM		ENSG00000128645	2	177053307	177055688	3	1	65218	0.41424	0.33935	HOXD1		ENSG00000173269	10	88695297	88729238	85	11	64006	0.21868	0.41345	MMRN2
ENSG00000107014	9	5299868	5304969	5	1	64435	0.33084	0.37038	RLN2		ENSG00000131370	3	15296360	15382875	218	37	64913	0.41421	0.33936	SH3BP5		ENSG00000163072	2	169643049	169722024	172	21	63412	0.21858	0.41349	NOSTRIN
ENSG00000089693	12	6857170	6876641	23	3	64594	0.33027	0.3706	MLF2		ENSG00000258729	14	96741383	96743060	1	1	62697	0.41419	0.33937	DKFZP434O1614		ENSG00000120963	8	102190106	102218421	45	7	63836	0.21829	0.4136	ZNF706
ENSG00000204978	19	41949063	41950670	4	2	64153	0.32977	0.37079	C19orf69		ENSG00000145592	5	40825364	40835437	23	8	65243	0.41392	0.33947	RPL37		ENSG00000134874	13	96230457	96296957	71	14	63665	0.21808	0.41368	DZIP1
ENSG00000163399	1	116915290	116952883	45	4	65327	0.32969	0.37082	ATP1A1		ENSG00000204711	9	72435709	72521148	216	27	64932	0.4138	0.33951	C9orf135		ENSG00000167656	8	143866296	143868008	2	1	61897	0.21784	0.41378	LY6D
ENSG00000204084	1	38326369	38412729	135	15	65009	0.32959	0.37086	INPP5B		ENSG00000247596	3	52262626	52273276	24	6	64938	0.41376	0.33953	TWF2		ENSG00000261221	19	56116771	56128635	11	4	63130	0.21759	0.41387	ZNF865
ENSG00000058866	3	185823457	186080026	374	52	64754	0.32959	0.37086	DGKG		ENSG00000138769	4	76503215	76555900	57	10	64121	0.41359	0.33959	CDKL2		ENSG00000186340	6	169615875	169654139	102	18	63559	0.21754	0.41389	THBS2
ENSG00000131951	14	60386431	60530277	213	9	65439	0.32953	0.37088	LRRC9		ENSG00000050555	9	133884469	133969860	180	21	64854	0.41356	0.3396	LAMC3		ENSG00000168411	16	74655292	74700779	147	15	63925	0.21736	0.41396	RFWD3
ENSG00000074706	6	154475631	154677926	570	48	65198	0.32928	0.37097	IPCEF1		ENSG00000148572	10	64893050	64914783	38	8	65347	0.41347	0.33963	NRBF2		ENSG00000103671	15	64679947	64747502	90	10	64052	0.21735	0.41397	TRIP4
ENSG00000106852	9	124964856	124991905	13	3	64271	0.32921	0.371	LHX6		ENSG00000188629	19	9435021	9493293	99	4	65263	0.41341	0.33965	ZNF177		ENSG00000110881	12	50451331	50477394	42	6	63777	0.2173	0.41399	ASIC1
ENSG00000171649	19	58089824	58105145	29	5	65433	0.32919	0.37101	ZIK1		ENSG00000148335	9	132371163	132398209	7	1	65109	0.41337	0.33967	NTMT1		ENSG00000105711	19	35521588	35531352	18	4	63846	0.21703	0.41409	SCN1B
ENSG00000171469	19	9715356	9732075	29	3	64948	0.32915	0.37102	ZNF561		ENSG00000075461	17	64961026	65029514	121	18	64949	0.41335	0.33968	CACNG4		ENSG00000168883	2	85829979	85876403	58	12	63730	0.217	0.4141	USP39
ENSG00000099785	19	8478154	8503901	55	13	64711	0.32899	0.37108	MARCH2		ENSG00000268485	2	242167319	242168850	3	2	64163	0.41325	0.33971	AC104841.2		ENSG00000163347	3	190023490	190040264	68	14	63511	0.21696	0.41412	CLDN1
ENSG00000268332	1	6100630	6101399	2	1	64300	0.3286	0.37123	AL035406.1		ENSG00000105366	19	51954101	51961710	12	2	65040	0.41316	0.33974	SIGLEC8		ENSG00000197658	11	62847412	62911693	233	10	64210	0.21696	0.41412	SLC22A24
ENSG00000204969	5	140174444	140391929	348	17	64743	0.32853	0.37126	PCDHA2		ENSG00000138294	10	51549498	51562517	10	1	64228	0.41314	0.33975	MSMB		ENSG00000113088	5	54320081	54330398	14	3	63675	0.21679	0.41418	GZMK
ENSG00000084112	12	109176466	109251366	83	14	65241	0.3285	0.37127	SSH1		ENSG00000102882	16	30125426	30134827	10	4	64804	0.41282	0.33987	MAPK3		ENSG00000225781	7	142749417	142750444	5	2	64396	0.21675	0.4142	OR6V1
ENSG00000083812	19	58978423	58984945	1	1	64389	0.32838	0.37131	ZNF324		ENSG00000101126	20	49505585	49547958	63	8	64166	0.41246	0.34	ADNP		ENSG00000123159	19	14588572	14606944	29	7	63478	0.21659	0.41426	GIPC1
ENSG00000187959	17	71244588	71258491	15	3	64898	0.32846	0.37128	CPSF4L		ENSG00000113552	5	141371314	141392606	53	3	63961	0.41279	0.33988	GNPDA1		ENSG00000203668	1	241792155	241799232	1	1	64053	0.2166	0.41426	CHML
ENSG00000163558	3	169940153	170023769	253	7	65407	0.32834	0.37133	PRKCI		ENSG00000143384	1	150547032	150552066	6	4	64734	0.41244	0.34001	MCL1		ENSG00000155755	2	202484907	202508293	22	6	63599	0.21632	0.41437	TMEM237
ENSG00000146039	6	25754927	25781419	101	14	65454	0.32817	0.37139	SLC17A4		ENSG00000268482	9	35361056	35361262	1	1	65500	0.41234	0.34005	AL160274.1		ENSG00000217455	7	3179868	3214287	195	25	63732	0.21627	0.41439	AC091801.1
ENSG00000153551	3	32433163	32524559	299	31	65112	0.32816	0.3714	CMTM7		ENSG00000185621	3	197687071	197770591	183	12	65255	0.41214	0.34012	LMLN		ENSG00000170145	11	111473115	111601577	123	5	64069	0.21622	0.41441	SIK2
ENSG00000103415	16	4524691	4560348	94	6	65130	0.32799	0.37146	HMOX2		ENSG00000188243	13	76099350	76123575	72	11	64567	0.41202	0.34016	COMMD6		ENSG00000175899	12	9220260	9268825	111	7	63861	0.21558	0.41466	A2M
ENSG00000049239	1	9294834	9331396	60	9	65059	0.32786	0.37151	H6PD		ENSG00000144893	3	150803484	151154860	707	39	65141	0.41192	0.3402	MED12L		ENSG00000133243	19	1985447	2034880	19	5	63112	0.2153	0.41476	BTBD2
ENSG00000186951	22	46546424	46639653	89	10	65088	0.32771	0.37157	PPARA		ENSG00000167193	17	1323983	1366456	84	9	65085	0.41189	0.34021	CRK		ENSG00000066739	14	96747595	96830207	92	7	64019	0.21528	0.41477	ATG2B
ENSG00000067715	12	79257773	79845788	889	37	65196	0.32754	0.37163	SYT1		ENSG00000150625	4	176554085	176923815	839	63	64862	0.41175	0.34026	GPM6A		ENSG00000163703	3	9975506	9987097	12	3	64066	0.21513	0.41483	CRELD1
ENSG00000168818	4	4417469	4544073	270	12	64833	0.32745	0.37166	STX18		ENSG00000143337	1	179851177	179894135	101	10	65451	0.41164	0.3403	TOR1AIP1		ENSG00000163354	1	154990996	155006257	21	5	63532	0.21511	0.41484	DCST2
ENSG00000118939	13	76123619	76180085	153	14	64647	0.32746	0.37166	UCHL3		ENSG00000172785	9	121041	188979	2	1	62792	0.41155	0.34033	CBWD1		ENSG00000169696	17	79934683	79975282	5	1	63699	0.21504	0.41487	ASPSCR1
ENSG00000077935	22	45739944	45809500	157	8	64975	0.32741	0.37168	SMC1B		ENSG00000150593	10	112631565	112659764	52	10	65266	0.4115	0.34035	PDCD4		ENSG00000168000	11	62457747	62477317	29	4	64182	0.21486	0.41494	BSCL2
ENSG00000102967	16	72042487	72058954	48	9	65371	0.32738	0.37169	DHODH		ENSG00000221864	21	46086106	46086844	9	2	65512	0.41146	0.34037	KRTAP12-2		ENSG00000258817	11	49973943	49974971	3	2	64332	0.21466	0.41502	OR4C13
ENSG00000072818	17	7239848	7254797	3	2	64972	0.32736	0.3717	ACAP1		ENSG00000139645	12	56631591	56652175	17	2	65427	0.41136	0.3404	ANKRD52		ENSG00000215910	1	11821844	11849642	139	9	63847	0.2141	0.41523	C1orf167
ENSG00000178075	3	113547029	113666021	201	29	64864	0.32725	0.37174	GRAMD1C		ENSG00000105198	19	40093164	40098116	7	4	64738	0.41091	0.34057	LGALS13		ENSG00000180667	1	207217194	207226325	10	2	63565	0.21412	0.41523	YOD1
ENSG00000165997	10	18948334	18970568	55	10	64284	0.32717	0.37177	ARL5B		ENSG00000166579	17	8316449	8393729	89	11	64738	0.41088	0.34058	NDEL1		ENSG00000256892	10	37890366	37891859	7	2	64369	0.21351	0.41547	MTRNR2L7
ENSG00000160221	21	45553487	45565605	24	2	65325	0.32717	0.37177	C21orf33		ENSG00000137216	6	44094651	44123256	89	12	64870	0.41086	0.34059	TMEM63B		ENSG00000151093	3	25824408	25836025	12	3	64049	0.2134	0.41551	OXSM
ENSG00000039123	5	54603588	54721409	226	7	65481	0.32706	0.37181	SKIV2L2		ENSG00000180089	19	55738007	55741647	8	2	64668	0.41084	0.34059	TMEM86B		ENSG00000103023	16	58313901	58328951	68	5	64243	0.21338	0.41552	PRSS54
ENSG00000075826	10	102246399	102289628	56	3	65433	0.32706	0.37181	SEC31B		ENSG00000180475	11	57995354	57996390	3	2	65465	0.41074	0.34063	OR10Q1		ENSG00000112541	6	165740776	166400091	1883	143	63773	0.21295	0.41568	PDE10A
ENSG00000273331	3	196042953	196065244	68	9	65154	0.32694	0.37186	TM4SF19		ENSG00000164949	8	95261481	95274578	30	6	64443	0.4101	0.34087	GEM		ENSG00000269693	19	12636534	12691789	54	11	63725	0.21279	0.41574	CTD-2192J16.20
ENSG00000053524	3	182895831	183146566	613	36	65129	0.3268	0.37191	MCF2L2		ENSG00000104415	8	134203282	134242587	85	18	65120	0.41007	0.34088	WISP1		ENSG00000116030	2	203070903	203103331	59	10	64048	0.21263	0.41581	SUMO1
ENSG00000139173	12	44229770	44783545	1184	31	65304	0.32641	0.37206	TMEM117		ENSG00000174325	2	189598882	189654831	144	7	65465	0.40971	0.34101	DIRC1		ENSG00000125944	1	23630264	23670829	27	4	64136	0.2125	0.41586	HNRNPR
ENSG00000134321	2	7005937	7038370	10	1	65186	0.32628	0.37211	RSAD2		ENSG00000100284	22	35695268	35743985	87	7	65094	0.40961	0.34104	TOM1		ENSG00000155066	2	95940201	95957056	10	3	62872	0.21245	0.41588	PROM2
ENSG00000154548	6	89805678	89827800	59	8	65318	0.32628	0.37211	SRSF12		ENSG00000159658	1	47124366	47184824	96	4	65399	0.40959	0.34105	EFCAB14		ENSG00000162601	1	59120411	59165764	155	9	64255	0.21241	0.41589	MYSM1
ENSG00000164638	7	5314000	5346501	9	4	63990	0.32576	0.3723	SLC29A4		ENSG00000222047	10	75669727	75682535	15	2	64961	0.4095	0.34109	C10orf55		ENSG00000169231	1	155165379	155178842	18	5	63915	0.21242	0.41589	THBS3
ENSG00000122390	16	3493611	3536963	162	12	64775	0.32573	0.37232	NAA60		ENSG00000107672	10	123716603	123734732	59	7	63864	0.40948	0.34109	NSMCE4A		ENSG00000243501	6	73919469	73972919	148	20	63979	0.21242	0.41589	RP11-257K9.8
ENSG00000165409	14	81421333	81612646	610	40	65274	0.32551	0.3724	TSHR		ENSG00000128923	15	59063391	59154099	160	14	64908	0.40949	0.34109	FAM63B		ENSG00000270898	2	53897430	54087297	518	22	64148	0.2124	0.4159	ASB3
ENSG00000135314	6	73951037	74020088	222	15	65279	0.32522	0.37251	KHDC1		ENSG00000164535	7	6448757	6523821	236	28	64999	0.40913	0.34122	DAGLB		ENSG00000101109	20	43595115	43708600	151	10	63673	0.21213	0.416	STK4
ENSG00000141499	17	7589389	7606820	39	7	65285	0.32533	0.37247	WRAP53		ENSG00000105750	19	21106028	21133503	134	7	65492	0.40936	0.34114	ZNF85		ENSG00000163162	2	101887681	101925163	56	11	64019	0.21214	0.416	RNF149
ENSG00000138411	2	197059094	197458416	929	54	65068	0.32496	0.3726	HECW2		ENSG00000140968	16	85932409	85956215	79	11	65067	0.40912	0.34123	IRF8		ENSG00000148737	10	114710009	114927437	170	31	63580	0.21191	0.41609	TCF7L2
ENSG00000185924	17	1837971	1928639	127	15	64706	0.32474	0.37269	RTN4RL1		ENSG00000152266	11	13513602	13517728	7	2	64494	0.40906	0.34125	PTH		ENSG00000006453	7	97920963	98030380	208	7	63613	0.21188	0.4161	BAIAP2L1
ENSG00000163507	3	108268716	108308491	52	11	65307	0.32441	0.37281	KIAA1524		ENSG00000169105	15	40763160	40765353	1	1	64194	0.40855	0.34144	CHST14		ENSG00000139496	13	25875662	25923938	31	8	63754	0.21138	0.4163	NUPL1
ENSG00000184992	12	125478246	125515777	90	11	64645	0.3247	0.3727	BRI3BP		ENSG00000119812	2	33808725	33824449	36	8	65331	0.40857	0.34143	FAM98A		ENSG00000139324	12	88536073	88593664	74	4	64303	0.21138	0.4163	TMTC3
ENSG00000258429	16	69362524	69364498	5	2	64458	0.32423	0.37288	PDF		ENSG00000119965	10	124690419	124713919	30	6	65050	0.40835	0.34151	C10orf88		ENSG00000118432	6	88849583	88876078	32	8	62877	0.21126	0.41634	CNR1
ENSG00000109705	4	13542454	13546674	3	2	64623	0.32417	0.3729	NKX3-2		ENSG00000237440	19	20718631	20748615	39	5	64630	0.40815	0.34158	ZNF737		ENSG00000132631	20	18794370	18795033	3	1	64395	0.21118	0.41637	SCP2D1
ENSG00000005812	13	77566740	77601330	85	7	65204	0.32384	0.37303	FBXL3		ENSG00000172199	11	56143100	56144029	8	3	65536	0.40775	0.34173	OR8U1		ENSG00000132824	20	43124862	43150750	25	4	64165	0.21102	0.41643	SERINC3
ENSG00000163513	3	30647994	30735634	260	33	65067	0.32411	0.37293	TGFBR2		ENSG00000155096	8	103838585	103906092	164	13	65142	0.40782	0.3417	AZIN1		ENSG00000130244	19	38893775	38899728	29	3	63854	0.21103	0.41643	FAM98C
ENSG00000170734	6	43543887	43586701	35	4	65287	0.32354	0.37314	POLH		ENSG00000197587	1	46972668	46979898	18	5	65512	0.40771	0.34174	DMBX1		ENSG00000266614	18	73971121	73972069	1	1	63098	0.21098	0.41645	RP11-94B19.4
ENSG00000268656	2	27998851	28009186	5	2	65057	0.32353	0.37315	AC110084.1		ENSG00000130950	9	97077605	97090926	12	5	65390	0.40773	0.34174	NUTM2F		ENSG00000214435	10	104629273	104661656	102	11	64005	0.21093	0.41647	AS3MT
ENSG00000162616	1	78444859	78483648	78	16	65369	0.32331	0.37323	DNAJB4		ENSG00000197279	6	28048753	28057341	18	3	65540	0.40758	0.34179	ZNF165		ENSG00000181195	8	57349233	57359293	32	6	64164	0.21082	0.41651	PENK
ENSG00000132793	20	39969560	39989222	30	8	65263	0.32326	0.37325	LPIN3		ENSG00000259288	15	40509629	40568597	64	11	64639	0.40759	0.34179	RP11-133K1.2		ENSG00000132004	19	12798867	12807457	18	2	64247	0.21078	0.41653	FBXW9
ENSG00000107833	10	103541082	103543170	3	1	64605	0.32318	0.37328	NPM3		ENSG00000164307	5	96096521	96143803	228	20	65469	0.40748	0.34183	ERAP1		ENSG00000116489	1	113161795	113214241	67	10	63322	0.21065	0.41658	CAPZA1
ENSG00000168830	6	87647024	87726349	152	13	65380	0.323	0.37335	HTR1E		ENSG00000115596	2	219724544	219738955	8	3	64966	0.40732	0.34188	WNT6		ENSG00000126337	17	39642388	39648798	17	5	64036	0.21008	0.4168	KRT36
ENSG00000101182	20	60711791	60718496	15	2	65267	0.32292	0.37338	PSMA7		ENSG00000135473	12	56710007	56727837	14	2	65384	0.40732	0.34189	PAN2		ENSG00000168487	8	22022249	22069839	12	4	63760	0.20981	0.41691	BMP1
ENSG00000169105	15	40763160	40765353	1	1	64194	0.32284	0.37341	CHST14		ENSG00000182362	21	47706251	47717665	56	5	64575	0.40725	0.34191	YBEY		ENSG00000179051	1	17733256	17766220	60	8	63714	0.20968	0.41696	RCC2
ENSG00000126773	14	60558629	60635851	166	5	65414	0.32276	0.37344	PCNXL4		ENSG00000196417	19	53893046	53930574	87	8	64495	0.40721	0.34193	ZNF765		ENSG00000181378	2	219867568	219906249	27	3	63868	0.20968	0.41696	CCDC108
ENSG00000146707	7	76239303	76256578	3	2	64262	0.32221	0.37365	POMZP3		ENSG00000250127	5	57837394	57854070	25	6	65102	0.40644	0.34221	CTD-2117L12.1		ENSG00000104951	19	50392911	50432796	66	11	63261	0.20953	0.41702	IL4I1
ENSG00000154001	14	63838075	64010092	419	24	65394	0.32198	0.37373	PPP2R5E		ENSG00000137822	15	43661419	43699293	52	5	65120	0.40636	0.34224	TUBGCP4		ENSG00000108091	10	61548521	61666414	371	20	64183	0.20919	0.41715	CCDC6
ENSG00000231145	2	190642909	190643157	2	1	64012	0.32194	0.37375	AC013468.1		ENSG00000105255	19	4304597	4323840	9	1	63693	0.40611	0.34233	FSD1		ENSG00000157884	2	26804070	26864236	98	11	63414	0.20901	0.41722	CIB4
ENSG00000144395	2	197504278	197628214	203	13	65203	0.32189	0.37377	CCDC150		ENSG00000121871	3	164904508	164914897	15	4	64847	0.40608	0.34234	SLITRK3		ENSG00000151418	1	198492352	198510075	27	6	64336	0.20894	0.41725	ATP6V1G3
ENSG00000255663	11	114271404	114314654	118	14	65088	0.32188	0.37377	RP11-212D19.4		ENSG00000197753	6	35773070	35801651	53	6	65283	0.40609	0.34234	LHFPL5		ENSG00000137145	9	19230433	19374139	352	18	63965	0.2087	0.41734	DENND4C
ENSG00000060749	11	32914724	33014862	123	7	65003	0.32184	0.37379	QSER1		ENSG00000206052	18	67068291	67516323	1187	96	64774	0.40589	0.34241	DOK6		ENSG00000163009	2	10281509	10351851	106	16	63711	0.20839	0.41746	C2orf48
ENSG00000104237	8	55528627	55543394	21	4	65443	0.32175	0.37382	RP1		ENSG00000184307	3	113666748	113684248	22	6	64890	0.40534	0.34261	ZDHHC23		ENSG00000196715	7	65338254	65424550	137	10	64293	0.2084	0.41746	VKORC1L1
ENSG00000091656	8	77593454	77779521	238	20	65142	0.3215	0.37392	ZFHX4		ENSG00000119684	14	75480467	75518235	42	3	65300	0.40512	0.34269	MLH3		ENSG00000130305	7	72716514	72722864	2	1	63719	0.20826	0.41751	NSUN5
ENSG00000175040	3	142838173	142841800	3	1	64816	0.32138	0.37396	CHST2		ENSG00000138623	15	74701630	74726808	56	10	65270	0.40514	0.34269	SEMA7A		ENSG00000116882	1	119911402	119936753	51	7	64204	0.20822	0.41753	HAO2
ENSG00000141556	17	80709940	80900724	550	19	65203	0.32134	0.37398	TBCD		ENSG00000163093	2	170335688	170382432	107	17	65348	0.40508	0.34271	BBS5		ENSG00000114857	3	42642106	42690227	112	10	64086	0.2082	0.41754	NKTR
ENSG00000196562	20	46285092	46415360	362	63	64669	0.32106	0.37408	SULF2		ENSG00000251569	2	170335990	170382432	107	17	65348	0.40508	0.34271	RP11-724O16.1		ENSG00000143748	1	224415036	224518089	153	10	63920	0.20795	0.41764	NVL
ENSG00000188474	19	12203078	12225491	37	6	65315	0.32094	0.37413	ZNF788		ENSG00000197263	11	124189134	124190184	3	1	65586	0.40508	0.34271	OR8D2		ENSG00000061918	4	156680144	156728743	33	9	63334	0.20764	0.41775	GUCY1B3
ENSG00000185261	5	93488671	93954309	511	57	64906	0.32087	0.37415	KIAA0825		ENSG00000166960	18	30517366	31021065	817	21	65245	0.40483	0.3428	CCDC178		ENSG00000086730	7	73613982	73644161	13	3	63713	0.20757	0.41778	LAT2
ENSG00000181396	17	80347099	80376513	45	8	64891	0.32089	0.37415	OGFOD3		ENSG00000157303	9	95820989	95847420	77	9	64646	0.40479	0.34281	SUSD3		ENSG00000255639	12	4766800	4853747	247	23	64047	0.20712	0.41796	RP11-234B24.6
ENSG00000138622	15	73612200	73661605	101	15	64885	0.32071	0.37421	HCN4		ENSG00000185532	10	52750945	54058110	3435	182	64965	0.40481	0.34281	PRKG1		ENSG00000119509	9	102861538	103063282	368	11	64022	0.20701	0.418	INVS
ENSG00000197123	7	63688852	63727309	138	15	65261	0.32041	0.37433	ZNF679		ENSG00000169026	4	675618	683230	3	1	65507	0.40467	0.34286	MFSD7		ENSG00000125170	16	57505863	57521239	41	11	63182	0.207	0.41801	DOK4
ENSG00000114166	3	20081515	20195896	443	29	65334	0.32024	0.37439	KAT2B		ENSG00000027644	1	156809855	156828810	5	1	64331	0.40465	0.34287	INSRR		ENSG00000178752	2	239067623	239077541	17	5	63092	0.20671	0.41812	FAM132B
ENSG00000112210	6	57053607	57087078	22	5	64927	0.32015	0.37443	RAB23		ENSG00000136758	10	27399383	27444195	152	12	65455	0.40463	0.34288	YME1L1		ENSG00000129749	11	3686817	3692614	20	4	64175	0.20651	0.4182	CHRNA10
ENSG00000268936	11	134855246	134856693	4	2	65040	0.31992	0.37451	AP003062.1		ENSG00000188624	19	46623328	46627931	9	2	65186	0.40461	0.34288	IGFL3		ENSG00000204548	20	29992648	30000641	17	4	64136	0.20648	0.41821	DEFB121
ENSG00000181609	11	5509915	5510979	7	2	65478	0.31954	0.37466	OR52D1		ENSG00000115353	2	75273590	75426826	289	34	64760	0.40458	0.34289	TACR1		ENSG00000170385	1	211744910	211752084	9	2	63913	0.20638	0.41825	SLC30A1
ENSG00000148468	10	15253642	15413061	435	35	65081	0.31902	0.37486	FAM171A1		ENSG00000104964	19	3052908	3063105	1	1	65575	0.40453	0.34291	AES		ENSG00000186642	11	72287185	72385635	249	28	63613	0.20623	0.41831	PDE2A
ENSG00000132780	1	46049518	46084566	40	4	65366	0.3188	0.37494	NASP		ENSG00000079156	2	179059208	179264160	538	35	65178	0.40443	0.34295	OSBPL6		ENSG00000162738	1	160370376	160398468	57	11	63565	0.20606	0.41837	VANGL2
ENSG00000140287	15	50534144	50558223	46	10	64950	0.3184	0.37509	HDC		ENSG00000124782	6	7107830	7252213	237	32	64921	0.40438	0.34297	RREB1		ENSG00000171735	1	6845384	7829766	1935	153	63773	0.20603	0.41838	CAMTA1
ENSG00000146755	7	72726535	72742085	10	3	65268	0.3181	0.3752	TRIM50		ENSG00000119737	2	54080050	54087126	15	6	65327	0.40366	0.34323	GPR75		ENSG00000261857	19	41277553	41283395	18	5	64182	0.20592	0.41843	MIA
ENSG00000128534	7	117824086	117832878	44	3	65373	0.31808	0.37521	NAA38		ENSG00000171428	8	18027986	18081198	246	28	65339	0.4034	0.34333	NAT1		ENSG00000070808	5	149599054	149669854	72	15	63432	0.2058	0.41847	CAMK2A
ENSG00000196932	10	63166401	63213208	110	16	65304	0.31807	0.37522	TMEM26		ENSG00000143457	1	150618701	150669630	102	5	65252	0.40336	0.34334	GOLPH3L		ENSG00000121388	13	19756173	19761496	37	2	63437	0.20576	0.41849	RP11-408E5.4
ENSG00000167851	17	72462555	72480933	64	11	64670	0.31805	0.37522	CD300A		ENSG00000060566	19	4153598	4173051	1	1	65537	0.4033	0.34336	CREB3L3		ENSG00000104915	19	13254872	13261197	4	2	62890	0.20563	0.41854	STX10
ENSG00000167548	12	49412758	49453557	31	6	65304	0.318	0.37524	KMT2D		ENSG00000105605	19	54412589	54447195	13	3	65003	0.40309	0.34344	CACNG7		ENSG00000107290	9	135136743	135230372	282	11	64164	0.20555	0.41857	SETX
ENSG00000109956	11	134248398	134281812	101	9	64872	0.31773	0.37534	B3GAT1		ENSG00000152291	2	85545147	85555548	37	4	65503	0.40285	0.34353	TGOLN2		ENSG00000151632	10	5029967	5060223	60	10	63607	0.20533	0.41866	AKR1C2
ENSG00000140332	15	70340129	70390515	46	7	64433	0.31775	0.37534	TLE3		ENSG00000167397	16	31102163	31107301	5	2	65297	0.40259	0.34362	VKORC1		ENSG00000185290	7	56182374	56184093	3	2	63916	0.20529	0.41867	NUPR1L
ENSG00000173272	2	132222473	132250316	89	4	64770	0.31773	0.37535	MZT2A		ENSG00000166839	15	65204101	65251042	94	15	65041	0.40256	0.34364	ANKDD1A		ENSG00000204532	19	56713670	56720821	26	5	63832	0.20505	0.41877	ZSCAN5C
ENSG00000177225	11	767220	777488	21	4	63943	0.31764	0.37538	PDDC1		ENSG00000179715	12	47473386	47630443	400	37	65023	0.4023	0.34373	PCED1B		ENSG00000188677	22	44395091	44568829	191	32	63610	0.20487	0.41884	PARVB
ENSG00000125503	19	55602281	55628927	20	4	64455	0.31751	0.37543	PPP1R12C		ENSG00000187730	1	1950780	1962192	12	1	64964	0.40226	0.34374	GABRD		ENSG00000263563	17	21729601	21731762	4	1	61687	0.20474	0.41889	UBBP4
ENSG00000255408	5	140180783	140391929	339	17	64732	0.31749	0.37544	PCDHA3		ENSG00000189339	1	1592939	1624167	8	1	65438	0.40183	0.3439	SLC35E2B		ENSG00000127419	4	926175	952444	41	11	63240	0.20469	0.41891	TMEM175
ENSG00000064999	6	34857042	35059179	388	29	65423	0.3174	0.37547	ANKS1A		ENSG00000213949	5	52083730	52255040	487	55	65096	0.40183	0.34391	ITGA1		ENSG00000170374	12	53720362	53739099	22	4	64081	0.20463	0.41893	SP7
ENSG00000174021	1	84964008	84972248	25	7	65288	0.31735	0.37549	GNG5		ENSG00000196214	19	52772824	52795977	117	13	64892	0.40134	0.34408	ZNF766		ENSG00000186790	1	47881744	47883723	2	1	63944	0.20455	0.41896	FOXE3
ENSG00000107672	10	123716603	123734732	59	7	63864	0.31729	0.37551	NSMCE4A		ENSG00000083812	19	58978423	58984945	1	1	64389	0.4012	0.34414	ZNF324		ENSG00000129450	19	51628165	51639908	2	1	64090	0.20456	0.41896	SIGLEC9
ENSG00000123892	11	87846410	87908635	232	23	65164	0.3169	0.37566	RAB38		ENSG00000174744	11	66104804	66112596	14	4	64869	0.40108	0.34418	BRMS1		ENSG00000134817	11	57001051	57004709	8	3	63667	0.20438	0.41903	APLNR
ENSG00000115596	2	219724544	219738955	8	3	64966	0.31674	0.37572	WNT6		ENSG00000081237	1	198607801	198726545	284	25	65351	0.40101	0.34421	PTPRC		ENSG00000153495	13	111968531	111996596	119	21	63376	0.20432	0.41905	TEX29
ENSG00000197181	8	22132810	22215076	122	5	63823	0.31647	0.37582	PIWIL2		ENSG00000065675	10	6469105	6622263	354	49	64767	0.40065	0.34434	PRKCQ		ENSG00000172425	11	118398187	118401912	1	1	63727	0.20407	0.41915	TTC36
ENSG00000130545	19	6463788	6467232	2	1	65528	0.31645	0.37583	CRB3		ENSG00000158089	2	31133333	31378068	736	56	65134	0.40056	0.34437	GALNT14		ENSG00000134452	10	5931535	5979556	72	7	63405	0.20403	0.41917	FBXO18
ENSG00000162783	1	181057638	181059977	6	2	65503	0.31617	0.37594	IER5		ENSG00000188488	14	95027779	95059457	172	21	65359	0.40042	0.34442	SERPINA5		ENSG00000131738	17	39519746	39526052	10	3	64079	0.20399	0.41918	KRT33B
ENSG00000203756	6	130152389	130182692	177	17	65480	0.31593	0.37603	TMEM244		ENSG00000198556	7	99070464	99101273	29	7	65527	0.40029	0.34447	ZNF789		ENSG00000162694	1	101337943	101361554	21	5	64260	0.2038	0.41925	EXTL2
ENSG00000185352	13	96743093	97485671	1518	55	65269	0.31581	0.37607	HS6ST3		ENSG00000111775	12	120875893	120878545	8	3	65319	0.40013	0.34453	COX6A1		ENSG00000154914	17	9548015	9633008	138	14	63870	0.20365	0.41931	USP43
ENSG00000185104	1	50905150	51425935	546	17	65415	0.3157	0.37612	FAF1		ENSG00000125851	20	17206752	17465223	928	58	65162	0.40004	0.34456	PCSK2		ENSG00000105298	19	3610639	3626813	45	5	63501	0.20345	0.41939	CACTIN
ENSG00000050555	9	133884469	133969860	180	21	64854	0.31526	0.37628	LAMC3		ENSG00000146205	2	242127924	242164792	52	11	64113	0.39996	0.34459	ANO7		ENSG00000176659	20	58630980	58648008	31	4	63061	0.20324	0.41947	C20orf197
ENSG00000233502	2	10223908	10226228	7	3	64918	0.31524	0.37629	AC104794.4		ENSG00000112053	6	35911291	35992645	194	22	65339	0.39972	0.34468	SLC26A8		ENSG00000167106	9	130702858	130742792	65	4	63352	0.20316	0.41951	FAM102A
ENSG00000128739	15	25068794	25223870	337	48	64755	0.315	0.37638	SNRPN		ENSG00000100908	14	24608174	24610797	2	1	63730	0.39951	0.34476	EMC9		ENSG00000166716	15	85291866	85349659	114	15	64221	0.20298	0.41957	ZNF592
ENSG00000267893	17	70036164	70036872	4	2	65482	0.31522	0.3763	AC007461.1		ENSG00000196470	16	48390275	48482313	86	10	64639	0.39959	0.34473	SIAH1		ENSG00000145217	4	972861	987228	6	2	63262	0.203	0.41957	SLC26A1
ENSG00000164089	4	109663196	109684210	47	4	65253	0.31473	0.37648	ETNPPL		ENSG00000164588	5	45259349	45696253	346	18	65118	0.39945	0.34478	HCN1		ENSG00000009413	6	111620234	111804918	349	21	64204	0.20286	0.41962	REV3L
ENSG00000178295	2	17935125	17966632	77	13	65434	0.3147	0.37649	GEN1		ENSG00000166800	11	18477371	18501147	38	9	64630	0.39944	0.34478	LDHAL6A		ENSG00000179409	17	647654	657239	28	6	64045	0.20277	0.41966	GEMIN4
ENSG00000168621	5	37812779	37839788	76	14	65154	0.31465	0.37651	GDNF		ENSG00000182580	3	184279572	184300197	51	10	64606	0.39937	0.34481	EPHB3		ENSG00000152503	5	114460459	114516243	110	12	63881	0.20248	0.41977	TRIM36
ENSG00000185608	22	19419425	19423598	12	3	65478	0.31456	0.37655	MRPL40		ENSG00000127364	7	141478242	141479235	3	1	65589	0.39921	0.34487	TAS2R4		ENSG00000162630	1	193148175	193155784	8	2	64266	0.20245	0.41978	B3GALT2
ENSG00000105072	19	16607122	16632163	18	4	64152	0.31432	0.37664	C19orf44		ENSG00000177045	19	46268043	46272484	4	2	64843	0.39859	0.3451	SIX5		ENSG00000256950	12	122326715	122359376	68	8	64317	0.20242	0.4198	RP11-87C12.2
ENSG00000110841	12	27676364	27848497	484	40	65010	0.31428	0.37666	PPFIBP1		ENSG00000168060	11	64812290	64826021	14	4	65227	0.39844	0.34515	NAALADL1		ENSG00000175229	11	65809423	65816651	12	2	64292	0.20238	0.41981	GAL3ST3
ENSG00000205593	22	50747459	50765489	4	1	65175	0.31417	0.3767	DENND6B		ENSG00000160051	1	32671236	32674288	5	1	65572	0.3984	0.34517	IQCC		ENSG00000140995	16	90014333	90034468	50	6	63276	0.20228	0.41985	DEF8
ENSG00000136522	3	179306073	179322442	21	2	65403	0.31412	0.37671	MRPL47		ENSG00000178802	15	75182346	75191798	10	2	65529	0.39835	0.34519	MPI		ENSG00000132972	13	25338290	25454059	295	15	63887	0.20191	0.41999	RNF17
ENSG00000173598	12	93771659	93797024	59	8	65289	0.31413	0.37671	NUDT4		ENSG00000100218	22	23401593	23487208	126	8	64791	0.39829	0.34521	RTDR1		ENSG00000119979	10	120863598	120897496	71	2	64285	0.20189	0.42	FAM45A
ENSG00000156110	10	75910960	76469061	658	17	65346	0.3139	0.3768	ADK		ENSG00000138668	4	83273651	83295656	11	3	64538	0.39805	0.34529	HNRNPD		ENSG00000133195	17	70642088	71088851	829	83	63698	0.20183	0.42002	SLC39A11
ENSG00000177000	1	11845780	11866977	73	9	65419	0.31372	0.37687	MTHFR		ENSG00000171033	8	79428374	79517502	176	14	65308	0.39806	0.34529	PKIA		ENSG00000273259	14	95058395	95090983	136	21	63495	0.20115	0.42029	RP11-986E7.7
ENSG00000221866	7	131808091	132333447	1285	100	64958	0.3134	0.37699	PLXNA4		ENSG00000168101	16	4743695	4745860	2	1	65506	0.39789	0.34536	NUDT16L1		ENSG00000154258	17	66970629	67057205	111	12	63846	0.20114	0.4203	ABCA9
ENSG00000092850	1	36549676	36553876	2	1	62961	0.31325	0.37705	TEKT2		ENSG00000111711	12	21654715	21671342	73	12	65054	0.39785	0.34537	GOLT1B		ENSG00000233539	7	46713383	46799449	287	23	64065	0.20104	0.42033	AC011294.3
ENSG00000267140	18	33023835	33077904	67	11	64704	0.31306	0.37712	RP11-322E11.6		ENSG00000064225	3	98451080	98540045	198	20	64998	0.39755	0.34548	ST3GAL6		ENSG00000214960	7	16130817	16460947	988	44	63849	0.20099	0.42035	ISPD
ENSG00000203685	1	226736501	226796915	154	25	64647	0.31299	0.37714	C1orf95		ENSG00000104142	15	41186628	41196173	15	2	65345	0.39747	0.34551	VPS18		ENSG00000180872	6	50011288	50016364	15	5	64171	0.20084	0.42041	DEFB112
ENSG00000111737	12	120532899	120555306	51	9	64586	0.3129	0.37718	RAB35		ENSG00000169410	15	75759462	75871630	114	9	65285	0.39743	0.34553	PTPN9		ENSG00000168959	11	88237744	88799113	1488	39	64172	0.20072	0.42046	GRM5
ENSG00000170613	5	156588857	156593275	9	3	65569	0.31259	0.3773	FAM71B		ENSG00000203757	1	158686958	158687953	3	1	65587	0.39718	0.34562	OR6K3		ENSG00000215906	1	23279536	23291831	28	6	63892	0.20016	0.42068	LACTBL1
ENSG00000167553	12	49582519	49667114	108	20	64687	0.31256	0.37731	TUBA1C		ENSG00000015475	22	18216906	18257536	58	12	64558	0.39712	0.34564	BID		ENSG00000164430	6	74123238	74161999	62	16	63872	0.20007	0.42071	MB21D1
ENSG00000103160	16	84155886	84178797	55	11	65010	0.3125	0.37733	HSDL1		ENSG00000134853	4	55095264	55164414	119	8	65345	0.39697	0.34569	PDGFRA		ENSG00000162624	1	75594119	75627218	18	6	63113	0.1998	0.42082	LHX8
ENSG00000212935	21	45977673	45978643	3	1	65454	0.3121	0.37748	KRTAP10-3		ENSG00000196169	17	72322349	72351959	73	14	64665	0.39695	0.3457	KIF19		ENSG00000174437	12	110718561	110788898	143	11	64271	0.1997	0.42086	ATP2A2
ENSG00000145354	4	103790135	103810399	34	4	65210	0.31209	0.37749	CISD2		ENSG00000083635	13	45513384	45563618	50	10	65176	0.39682	0.34575	NUFIP1		ENSG00000112462	6	29341200	29343068	11	5	64379	0.19936	0.42099	OR12D3
ENSG00000268423	19	47050313	47104118	112	17	64723	0.31191	0.37756	AC011551.3		ENSG00000159588	1	46085716	46089729	9	2	65373	0.39621	0.34598	CCDC17		ENSG00000272297	4	187347700	187476464	509	51	63686	0.19931	0.42101	RP11-215A19.2
ENSG00000188372	7	76026835	76071388	138	16	65010	0.31155	0.37769	ZP3		ENSG00000172318	2	168675182	168730551	67	11	65032	0.39591	0.34609	B3GALT1		ENSG00000108684	17	31340105	32501983	2797	217	63734	0.19925	0.42103	ASIC2
ENSG00000101544	18	77866915	77905406	115	9	65471	0.31148	0.37772	ADNP2		ENSG00000268162	12	57390745	57391335	1	1	65529	0.39578	0.34613	HBCBP		ENSG00000143603	1	154669931	154842756	282	52	63584	0.1991	0.42109	KCNN3
ENSG00000172478	2	241825465	241836306	77	5	65354	0.31115	0.37784	C2orf54		ENSG00000116473	1	112084840	112259313	452	39	65090	0.39557	0.34621	RAP1A		ENSG00000164211	5	110831731	110848288	12	4	62777	0.19907	0.4211	STARD4
ENSG00000076685	10	104845940	104953056	230	18	65271	0.31119	0.37783	NT5C2		ENSG00000144681	3	36421836	36589499	593	30	64803	0.39564	0.34618	STAC		ENSG00000115596	2	219724544	219738955	8	3	63802	0.19909	0.4211	WNT6
ENSG00000067836	16	4846969	4852951	6	3	64486	0.31111	0.37786	ROGDI		ENSG00000161395	17	37827375	37853050	57	3	65444	0.39551	0.34623	PGAP3		ENSG00000152475	19	58878985	58892427	12	3	63999	0.19899	0.42114	ZNF837
ENSG00000088882	20	2774715	2781283	15	5	65132	0.31112	0.37786	CPXM1		ENSG00000142233	19	49164664	49176338	22	5	64146	0.39546	0.34625	NTN5		ENSG00000188352	9	20658308	20995954	820	34	64024	0.19896	0.42115	FOCAD
ENSG00000213918	16	3661729	3730144	114	7	65083	0.31107	0.37788	DNASE1		ENSG00000183888	1	16330731	16335302	15	5	65406	0.39536	0.34629	C1orf64		ENSG00000164049	3	48413709	48442666	41	2	64284	0.19872	0.42124	FBXW12
ENSG00000134627	11	94277006	94354587	164	18	65209	0.31102	0.37789	PIWIL4		ENSG00000029363	6	136578001	136610989	9	1	64995	0.39535	0.34629	BCLAF1		ENSG00000076513	12	110436991	110477568	69	12	64137	0.19864	0.42127	ANKRD13A
ENSG00000109158	4	46920917	46996424	223	20	65007	0.31078	0.37798	GABRA4		ENSG00000164850	7	1121844	1133451	40	9	64743	0.39504	0.34641	GPER1		ENSG00000011007	1	24069645	24088549	12	5	63212	0.19855	0.42131	TCEB3
ENSG00000100347	22	44351301	44406411	150	16	65008	0.31063	0.37804	SAMM50		ENSG00000154710	7	66147151	66276451	375	16	65456	0.39439	0.34665	RABGEF1		ENSG00000100319	22	30126945	30163000	103	9	63902	0.19851	0.42132	ZMAT5
ENSG00000198231	17	61850963	61896677	69	4	65467	0.31068	0.37802	DDX42		ENSG00000122958	10	70883268	70932617	107	10	65131	0.39503	0.34641	VPS26A		ENSG00000081014	15	51200869	51298097	219	16	64310	0.19852	0.42132	AP4E1
ENSG00000170542	6	2887500	2903514	28	7	64452	0.31058	0.37806	SERPINB9		ENSG00000115590	2	102608306	102645006	127	9	65388	0.39418	0.34672	IL1R2		ENSG00000158014	1	26363743	26372624	14	2	63930	0.19818	0.42145	SLC30A2
ENSG00000120729	5	137203480	137223540	13	4	65304	0.31055	0.37807	MYOT		ENSG00000153179	12	65004293	65091347	222	18	65220	0.3938	0.34686	RASSF3		ENSG00000186976	22	43924624	44208217	757	28	64042	0.19817	0.42146	EFCAB6
ENSG00000150051	10	27961804	28034989	140	15	65325	0.30992	0.37831	MKX		ENSG00000171481	9	125437315	125438432	1	1	65585	0.39373	0.34689	OR1L3		ENSG00000174611	3	134321980	134370478	109	6	63836	0.19807	0.42149	KY
ENSG00000078967	7	43966037	43995735	75	11	65400	0.31	0.37828	UBE2D4		ENSG00000169914	1	20209006	20239438	64	11	64986	0.39373	0.34689	OTUD3		ENSG00000162975	2	11052063	11054350	4	2	63297	0.19807	0.42149	KCNF1
ENSG00000143776	1	227177566	227506175	1547	22	65422	0.3099	0.37832	CDC42BPA		ENSG00000204428	6	31644461	31651817	11	4	65431	0.39368	0.34691	LY6G5C		ENSG00000118640	2	85788685	85809154	66	9	64092	0.19806	0.4215	VAMP8
ENSG00000179241	11	35965531	36253686	744	77	65064	0.30981	0.37835	LDLRAD3		ENSG00000104852	19	49588676	49611862	30	8	64474	0.39352	0.34697	SNRNP70		ENSG00000060138	12	10851683	10875911	50	8	64060	0.198	0.42152	YBX3
ENSG00000153064	4	102332443	102995969	1354	65	64893	0.30969	0.3784	BANK1		ENSG00000101605	18	3066805	3220106	424	51	64837	0.3931	0.34712	MYOM1		ENSG00000158195	1	27730730	27816669	74	1	64214	0.19784	0.42159	WASF2
ENSG00000106105	7	30634297	30673649	66	7	65038	0.30945	0.37849	GARS		ENSG00000177868	1	43272723	43282954	20	5	65175	0.39304	0.34714	CCDC23		ENSG00000196182	1	36805225	36851497	1	1	64129	0.19774	0.42163	STK40
ENSG00000122026	13	27825446	27830828	12	4	65479	0.30891	0.3787	RPL21		ENSG00000139514	13	30083547	30169825	208	19	64995	0.39286	0.34721	SLC7A1		ENSG00000101040	20	45837859	45985567	132	16	63571	0.19757	0.42169	ZMYND8
ENSG00000149972	11	98891683	100229616	4899	194	65068	0.30883	0.37873	CNTN5		ENSG00000103160	16	84155886	84178797	55	11	65010	0.39285	0.34722	HSDL1		ENSG00000188785	19	57901218	57912786	20	6	63805	0.19755	0.4217	ZNF548
ENSG00000164898	7	139024203	139031065	20	3	65351	0.30876	0.37875	C7orf55		ENSG00000183655	15	86302554	86338261	106	17	64846	0.39279	0.34724	KLHL25		ENSG00000146223	6	42847356	42857663	28	6	63881	0.19723	0.42182	RPL7L1
ENSG00000184908	1	16370272	16383803	23	4	64027	0.30843	0.37888	CLCNKB		ENSG00000136535	2	162272605	162282381	7	3	64790	0.39272	0.34726	TBR1		ENSG00000034713	16	75600249	75611779	12	2	64184	0.19687	0.42196	GABARAPL2
ENSG00000155380	1	113454469	113499635	44	6	65463	0.30809	0.37901	SLC16A1		ENSG00000110693	11	15987995	16761138	1067	38	65185	0.39265	0.34729	SOX6		ENSG00000087269	4	2939660	2965112	48	7	64022	0.19642	0.42214	NOP14
ENSG00000158055	1	24645812	24690972	69	14	64665	0.3078	0.37912	GRHL3		ENSG00000253767	5	140772381	140892546	283	24	65430	0.39252	0.34734	PCDHGA8		ENSG00000156471	8	97273943	97349223	111	12	63019	0.19643	0.42214	PTDSS1
ENSG00000187527	3	192992579	193096632	320	23	65208	0.30774	0.37914	ATP13A5		ENSG00000166974	18	32556892	32723434	307	24	65243	0.39246	0.34736	MAPRE2		ENSG00000165995	10	18429606	18830798	1382	102	63805	0.19625	0.42221	CACNB2
ENSG00000258311	12	56109820	56118487	4	1	65115	0.30751	0.37923	RP11-644F5.10		ENSG00000185798	3	196281056	196295545	21	2	64872	0.39234	0.3474	WDR53		ENSG00000173545	5	16451628	16465901	29	6	64025	0.19606	0.42228	ZNF622
ENSG00000140853	16	57023397	57117443	226	44	64731	0.30744	0.37926	NLRC5		ENSG00000136931	9	127243516	127269709	28	2	64581	0.39186	0.34758	NR5A1		ENSG00000184305	4	91048686	92523064	3736	136	63821	0.19594	0.42233	CCSER1
ENSG00000105398	19	48373723	48389654	40	4	65111	0.30732	0.3793	SULT2A1		ENSG00000114656	3	128628709	128721533	209	21	65178	0.3915	0.34771	KIAA1257		ENSG00000116852	1	200938520	200992828	127	13	63957	0.19556	0.42248	KIF21B
ENSG00000114853	3	42695176	42709072	29	6	64214	0.30715	0.37936	ZBTB47		ENSG00000106714	9	39072764	39288312	7	1	64056	0.39142	0.34774	CNTNAP3		ENSG00000198865	5	42756903	42802462	118	12	64239	0.19553	0.42249	CCDC152
ENSG00000185236	19	8454865	8469318	36	7	64665	0.30712	0.37938	RAB11B		ENSG00000155754	2	202352148	202483901	349	18	65212	0.39139	0.34775	ALS2CR11		ENSG00000196533	1	206238872	206288647	34	2	63644	0.19547	0.42251	C1orf186
ENSG00000115232	2	182321929	182400914	191	21	65028	0.30707	0.37939	ITGA4		ENSG00000242220	21	33948862	33959683	35	6	64398	0.39139	0.34775	TCP10L		ENSG00000169594	15	83924655	83953466	40	7	63584	0.19536	0.42256	BNC1
ENSG00000182816	21	31743709	31744557	4	2	65048	0.30678	0.37951	KRTAP13-2		ENSG00000157240	7	90893783	90898123	4	1	65407	0.39137	0.34776	FZD1		ENSG00000074842	19	4641386	4670382	59	4	64079	0.19526	0.42259	C19orf10
ENSG00000128951	15	48623208	48635570	8	2	65383	0.30667	0.37955	DUT		ENSG00000164438	5	170736288	170739138	2	1	65223	0.39103	0.34789	TLX3		ENSG00000175325	5	177419236	177423243	12	4	63904	0.19524	0.4226	PROP1
ENSG00000203942	10	99349450	99350690	3	1	65237	0.30664	0.37956	C10orf62		ENSG00000189403	13	31032884	31191734	118	18	64914	0.39077	0.34798	HMGB1		ENSG00000138376	2	215590370	215674428	401	27	64088	0.19521	0.42262	BARD1
ENSG00000090621	1	40026488	40042462	31	8	65120	0.30646	0.37963	PABPC4		ENSG00000108091	10	61548521	61666414	371	20	65356	0.39074	0.348	CCDC6		ENSG00000189171	1	153591263	153606568	12	3	63870	0.19515	0.42264	S100A13
ENSG00000167881	17	74035184	74068734	36	2	64462	0.30645	0.37963	SRP68		ENSG00000155744	2	201838441	201936394	138	11	65447	0.39051	0.34808	FAM126B		ENSG00000111254	12	4724674	4758213	131	12	63769	0.19503	0.42268	AKAP3
ENSG00000197263	11	124189134	124190184	3	1	65586	0.30639	0.37965	OR8D2		ENSG00000165527	14	50359810	50361490	2	1	64664	0.3905	0.34808	ARF6		ENSG00000197851	7	96110938	96132835	42	9	64026	0.19498	0.4227	C7orf76
ENSG00000108654	17	62495734	62504317	13	2	64954	0.30637	0.37966	DDX5		ENSG00000213132	3	187896331	187898598	5	2	64204	0.39037	0.34813	AC022498.1		ENSG00000150456	13	21302870	21348097	147	12	64206	0.19486	0.42275	N6AMT2
ENSG00000167617	19	54976210	54984411	7	2	65048	0.30554	0.37998	CDC42EP5		ENSG00000173598	12	93771659	93797024	59	8	65289	0.39033	0.34815	NUDT4		ENSG00000130584	20	62375019	62462597	244	12	63769	0.1947	0.42281	ZBTB46
ENSG00000105609	19	54754263	54761164	3	1	65471	0.30551	0.37999	LILRB5		ENSG00000170962	11	103777914	104035107	653	53	64807	0.39015	0.34821	PDGFD		ENSG00000184277	15	102161847	102192594	46	11	63674	0.19452	0.42289	TM2D3
ENSG00000129315	12	49082247	49110681	48	6	64405	0.30546	0.38001	CCNT1		ENSG00000263002	19	44645710	44663156	17	3	65303	0.39012	0.34823	ZNF234		ENSG00000196981	3	122130715	122134882	6	2	63885	0.19427	0.42298	WDR5B
ENSG00000170502	4	88343734	88380606	83	11	65365	0.30536	0.38005	NUDT9		ENSG00000138136	10	102986733	102989551	1	1	65499	0.39004	0.34825	LBX1		ENSG00000101353	20	35729629	35807991	157	13	64279	0.19419	0.42302	MROH8
ENSG00000121361	12	21917889	21928515	3	2	64640	0.30511	0.38014	KCNJ8		ENSG00000008952	3	169684423	169716161	43	3	65321	0.38953	0.34844	SEC62		ENSG00000104290	8	28351729	28431775	103	2	63415	0.19416	0.42303	FZD3
ENSG00000169519	11	28129795	28355054	247	15	64645	0.30485	0.38024	METTL15		ENSG00000047188	5	112849380	112930982	296	13	65462	0.3894	0.34849	YTHDC2		ENSG00000136152	13	46039060	46110765	176	11	64103	0.19409	0.42305	COG3
ENSG00000184014	11	9160372	9286937	232	17	65106	0.30477	0.38027	DENND5A		ENSG00000156381	14	102973179	102976136	2	1	64662	0.38934	0.34851	ANKRD9		ENSG00000154645	21	19273580	19639690	675	69	63481	0.19406	0.42307	CHODL
ENSG00000085733	11	70244510	70282690	57	4	64255	0.30472	0.38029	CTTN		ENSG00000146463	1	35734568	35887659	53	7	65167	0.38921	0.34856	ZMYM4		ENSG00000244242	11	1753640	1771821	33	2	63703	0.19388	0.42313	IFITM10
ENSG00000182853	17	4688580	4689728	3	1	65562	0.30463	0.38032	VMO1		ENSG00000268656	2	27998851	28009186	5	2	65057	0.38909	0.34861	AC110084.1		ENSG00000173467	7	16899029	16921611	43	8	63219	0.19384	0.42315	AGR3
ENSG00000268797	19	41307202	41404187	236	33	64356	0.30453	0.38036	CTC-490E21.12		ENSG00000075336	18	71815746	71826197	40	2	65335	0.38883	0.3487	TIMM21		ENSG00000000971	1	196621008	196716634	193	12	64178	0.1937	0.4232	CFH
ENSG00000106336	7	100181605	100198740	15	5	65160	0.3045	0.38037	FBXO24		ENSG00000174720	4	113558120	113578748	38	10	65173	0.38872	0.34874	LARP7		ENSG00000007168	17	2496504	2588909	138	7	64115	0.19365	0.42323	PAFAH1B1
ENSG00000149761	11	63993413	63998158	6	3	64896	0.3044	0.38041	NUDT22		ENSG00000004799	7	95212811	95225803	41	6	65192	0.38865	0.34877	PDK4		ENSG00000119231	3	196594727	196661585	150	13	64188	0.1934	0.42332	SENP5
ENSG00000170044	3	101818088	102198685	631	32	65143	0.30396	0.38058	ZPLD1		ENSG00000172365	11	58189738	58190786	3	1	65588	0.38859	0.34879	OR5B2		ENSG00000134897	13	103451399	103493885	120	12	63919	0.19339	0.42333	BIVM
ENSG00000132361	17	2592680	2615957	3	2	64680	0.3039	0.3806	CLUH		ENSG00000169635	22	21771693	21805752	8	2	64843	0.38834	0.34888	HIC2		ENSG00000176749	17	30813637	30818274	2	1	64255	0.19331	0.42336	CDK5R1
ENSG00000003402	2	201980827	202041410	125	13	65419	0.30375	0.38066	CFLAR		ENSG00000105058	19	16296191	16302857	14	4	65289	0.38832	0.34889	FAM32A		ENSG00000185513	20	42136320	42179590	95	11	63878	0.19319	0.4234	L3MBTL1
ENSG00000105737	19	42502473	42573650	26	4	65123	0.30336	0.38081	GRIK5		ENSG00000087085	7	100487615	100494594	14	5	65086	0.38829	0.3489	ACHE		ENSG00000169154	8	37791799	37797647	2	1	61802	0.19309	0.42344	GOT1L1
ENSG00000136628	1	220141943	220220000	241	10	65094	0.30329	0.38084	EPRS		ENSG00000175449	5	94982458	95020477	69	11	65025	0.38797	0.34902	RFESD		ENSG00000119041	2	197627756	197664449	26	7	63948	0.19273	0.42358	GTF3C3
ENSG00000145041	3	51433298	51534010	84	6	65374	0.3032	0.38087	VPRBP		ENSG00000221836	7	143747461	143748473	4	1	65572	0.38785	0.34906	OR2A5		ENSG00000104140	15	41164412	41166487	1	1	64087	0.19245	0.42369	RHOV
ENSG00000131050	20	31749574	31769218	24	2	64489	0.30302	0.38094	BPIFA2		ENSG00000167815	19	12907634	12912694	14	3	65177	0.38772	0.34911	PRDX2		ENSG00000175604	16	12180603	12184159	14	2	64043	0.19225	0.42377	RP11-276H1.3
ENSG00000151304	5	121297656	121411265	143	5	65089	0.30318	0.38088	SRFBP1		ENSG00000136270	7	45139699	45151646	20	6	64668	0.38776	0.3491	TBRG4		ENSG00000063660	2	241375088	241407493	12	3	62531	0.19227	0.42377	GPC1
ENSG00000103356	16	23533335	23569052	86	7	65264	0.30274	0.38104	EARS2		ENSG00000119718	14	75469614	75476292	7	1	65421	0.38754	0.34918	EIF2B2		ENSG00000137812	15	40886218	40956540	121	10	64211	0.1921	0.42383	CASC5
ENSG00000198670	6	160952515	161087407	206	16	65085	0.30272	0.38105	LPA		ENSG00000178636	4	120113928	120133799	53	10	65384	0.38745	0.34921	RP11-455G16.1		ENSG00000141338	17	66863433	66951533	157	16	63931	0.19209	0.42384	ABCA8
ENSG00000213465	11	64781585	64789656	18	4	65060	0.30268	0.38107	ARL2		ENSG00000109113	17	27041299	27045447	2	1	64483	0.38728	0.34927	RAB34		ENSG00000174100	17	36452989	36479101	7	3	63879	0.19204	0.42385	MRPL45
ENSG00000153310	8	130851839	131029375	307	28	64987	0.30254	0.38112	FAM49B		ENSG00000158258	3	139654027	140296239	1571	117	65044	0.3872	0.3493	CLSTN2		ENSG00000219073	1	22303514	22325135	90	13	63978	0.192	0.42387	CELA3B
ENSG00000110324	11	117857063	117872196	35	6	65263	0.30204	0.38131	IL10RA		ENSG00000135776	1	229652329	229694442	44	3	65289	0.38702	0.34937	ABCB10		ENSG00000173349	2	128458597	128461385	8	3	64085	0.19192	0.4239	SFT2D3
ENSG00000142224	1	206972215	207016324	95	14	65012	0.30187	0.38138	IL19		ENSG00000162804	2	241938255	242034983	201	26	65047	0.38699	0.34938	SNED1		ENSG00000165699	9	135766735	135820020	92	11	64029	0.19175	0.42397	TSC1
ENSG00000175348	11	8968841	8986558	45	6	65216	0.30178	0.38141	TMEM9B		ENSG00000106070	7	50657760	50861159	594	28	65162	0.38694	0.3494	GRB10		ENSG00000164904	5	125877533	125931110	116	16	63956	0.19141	0.4241	ALDH7A1
ENSG00000108878	17	65040706	65052909	26	5	65185	0.30167	0.38145	CACNG1		ENSG00000260238	1	156182773	156213123	66	8	65196	0.38658	0.34953	PMF1-BGLAP		ENSG00000101194	20	61584052	61599949	5	2	62832	0.19098	0.42427	SLC17A9
ENSG00000150261	11	56113421	56114507	4	2	65589	0.30123	0.38162	OR8K1		ENSG00000160783	1	156182784	156212874	66	8	65196	0.38658	0.34953	PMF1		ENSG00000112319	6	133561736	133853258	762	48	63885	0.19075	0.42436	EYA4
ENSG00000111186	12	1639057	1756409	103	27	64477	0.3008	0.38178	WNT5B		ENSG00000148358	9	132815705	132902448	219	18	65275	0.38643	0.34959	GPR107		ENSG00000163681	3	57741177	57914895	227	20	64027	0.1907	0.42438	SLMAP
ENSG00000163141	1	151009046	151020076	23	6	65383	0.30078	0.38179	BNIPL		ENSG00000183560	11	94038759	94040887	7	1	65129	0.38639	0.3496	FOLR4		ENSG00000111665	12	6953957	6961230	5	2	64034	0.19068	0.42439	CDCA3
ENSG00000050327	7	144052381	144077725	8	1	65465	0.30079	0.38179	ARHGEF5		ENSG00000196196	9	35906189	35907138	3	2	64624	0.38626	0.34965	HRCT1		ENSG00000122965	12	114254543	114404176	569	31	64066	0.19064	0.4244	RBM19
ENSG00000162458	1	16083102	16113089	55	8	64865	0.30044	0.38192	FBLIM1		ENSG00000159873	22	29168662	29185283	48	9	65489	0.38622	0.34967	CCDC117		ENSG00000163931	3	53258723	53290068	143	11	63993	0.19044	0.42448	TKT
ENSG00000182103	11	82443053	82444906	7	2	65510	0.3004	0.38194	FAM181B		ENSG00000229615	2	87089023	87092827	1	1	64831	0.3856	0.3499	AC111200.1		ENSG00000226180	16	87727144	87729753	2	1	62672	0.19031	0.42453	AC010536.1
ENSG00000132341	12	131356424	131362223	11	3	65197	0.30045	0.38192	RAN		ENSG00000178301	11	77300436	77321400	41	4	65309	0.3857	0.34986	AQP11		ENSG00000168899	2	85811531	85820535	20	5	64011	0.19032	0.42453	VAMP5
ENSG00000164073	4	128838960	128887150	49	5	65227	0.30033	0.38196	MFSD8		ENSG00000152684	5	52083774	52099880	34	7	65326	0.38547	0.34994	PELO		ENSG00000005243	17	46103533	46115392	22	8	64096	0.18987	0.42471	COPZ2
ENSG00000100473	14	31343720	31364271	11	6	64098	0.3003	0.38197	COCH		ENSG00000181039	1	145470508	145475646	1	1	65403	0.38536	0.34999	ANKRD34A		ENSG00000104043	15	50150435	50475014	888	53	64067	0.18975	0.42475	ATP8B4
ENSG00000167778	12	53458388	53473204	23	6	65060	0.30029	0.38198	SPRYD3		ENSG00000139977	14	57857262	57882635	15	2	65230	0.38502	0.35011	NAA30		ENSG00000177272	1	111214310	111217655	1	1	64379	0.18967	0.42478	KCNA3
ENSG00000204388	6	31795512	31798031	6	4	65198	0.29975	0.38218	HSPA1B		ENSG00000187747	11	5602107	5603114	9	2	65585	0.3848	0.35019	OR52B6		ENSG00000113749	5	175085033	175113245	7	1	61675	0.18963	0.4248	HRH2
ENSG00000180425	11	114262165	114271139	23	5	64991	0.29974	0.38219	C11orf71		ENSG00000169442	1	26644448	26647014	8	2	65469	0.3844	0.35034	CD52		ENSG00000163933	3	53122499	53164478	88	6	64027	0.18961	0.42481	RFT1
ENSG00000178150	19	48675575	48790865	399	32	64900	0.29928	0.38236	ZNF114		ENSG00000120333	1	174979925	174992561	17	5	63671	0.38439	0.35034	MRPS14		ENSG00000108733	17	33901814	33905882	8	3	64337	0.18959	0.42482	PEX12
ENSG00000104853	19	45457842	45496599	92	10	65330	0.29898	0.38248	CLPTM1		ENSG00000070614	5	149865381	149937773	97	11	65121	0.38429	0.35038	NDST1		ENSG00000129226	17	7482785	7485429	7	4	63891	0.18949	0.42485	CD68
ENSG00000217825	7	154988273	154990165	9	3	64817	0.29889	0.38251	AC099552.4		ENSG00000174373	14	36007558	36278510	260	8	65312	0.38418	0.35042	RALGAPA1		ENSG00000130176	19	11649532	11661138	24	5	64126	0.18937	0.4249	CNN1
ENSG00000156150	1	110602616	110613322	13	2	64930	0.29876	0.38256	ALX3		ENSG00000197046	18	43405477	43424045	34	7	65088	0.38418	0.35042	SIGLEC15		ENSG00000254106	5	109218883	109220452	6	2	63823	0.18931	0.42492	AC011366.3
ENSG00000204414	17	61986957	61996198	13	2	63898	0.2985	0.38266	CSHL1		ENSG00000167077	22	42095503	42195460	179	10	65371	0.38383	0.35055	MEI1		ENSG00000110801	12	122326637	122356203	57	7	64313	0.18926	0.42494	PSMD9
ENSG00000184378	3	169484709	169487683	9	2	65490	0.29846	0.38267	ACTRT3		ENSG00000174942	11	56184734	56185708	8	3	65589	0.3836	0.35064	OR5R1		ENSG00000131844	5	70883115	70954531	120	11	63641	0.18904	0.42503	MCCC2
ENSG00000141985	19	4360367	4400544	43	6	64652	0.29845	0.38268	SH3GL1		ENSG00000157045	16	15131710	15149921	34	4	65241	0.38357	0.35065	NTAN1		ENSG00000162813	1	220230824	220263804	52	11	63776	0.1889	0.42508	BPNT1
ENSG00000125952	14	65472892	65569413	190	20	65099	0.29841	0.38269	MAX		ENSG00000134531	12	13349650	13369708	13	5	64468	0.38343	0.3507	EMP1		ENSG00000176407	2	85198216	85286595	96	6	63824	0.18891	0.42508	KCMF1
ENSG00000167680	19	4542600	4559820	4	1	65119	0.29824	0.38276	SEMA6B		ENSG00000196872	2	99410309	99552722	315	15	65330	0.38312	0.35082	KIAA1211L		ENSG00000114503	3	196662273	196669468	21	5	64137	0.18872	0.42516	NCBP2
ENSG00000152977	3	147111209	147228080	246	22	64919	0.29798	0.38286	ZIC1		ENSG00000180592	10	21802407	21814611	6	2	64941	0.38258	0.35102	SKIDA1		ENSG00000133030	17	16945859	17120993	333	20	63849	0.18767	0.42557	MPRIP
ENSG00000196284	6	44777054	45345690	1564	25	65373	0.29781	0.38292	SUPT3H		ENSG00000205832	16	4606491	4650715	69	8	65177	0.38226	0.35113	C16orf96		ENSG00000125434	17	8191081	8198661	13	5	63748	0.18743	0.42566	SLC25A35
ENSG00000114698	3	145910126	145968966	198	15	65160	0.29763	0.38299	PLSCR4		ENSG00000143032	1	91177096	91182794	10	6	64883	0.38207	0.3512	BARHL2		ENSG00000092199	14	21677295	21737653	80	6	63631	0.18736	0.42569	HNRNPC
ENSG00000173391	12	10310902	10324737	31	6	64995	0.29745	0.38306	OLR1		ENSG00000167553	12	49582519	49667114	108	20	64687	0.38199	0.35123	TUBA1C		ENSG00000055957	3	52811603	52826078	30	3	63967	0.18718	0.42576	ITIH1
ENSG00000171791	18	60790579	60987361	211	45	64722	0.29717	0.38317	BCL2		ENSG00000138944	22	44639547	44708731	138	27	64719	0.38142	0.35145	KIAA1644		ENSG00000196646	19	12273879	12300064	34	6	64039	0.18714	0.42577	ZNF136
ENSG00000100345	22	36677327	36784063	190	25	64803	0.29738	0.38309	MYH9		ENSG00000197372	19	23708433	23870022	278	13	65031	0.3815	0.35142	ZNF675		ENSG00000116574	1	228870824	228882416	41	6	64298	0.18715	0.42577	RHOU
ENSG00000130226	7	153584182	154685995	2411	205	64956	0.29662	0.38338	DPP6		ENSG00000185418	15	102193801	102264807	106	12	64697	0.38135	0.35147	TARSL2		ENSG00000076706	11	119179241	119192231	2	1	62961	0.18694	0.42585	MCAM
ENSG00000124641	6	41873092	41888877	18	7	65324	0.29656	0.3834	MED20		ENSG00000135902	2	233390703	233401377	3	1	65514	0.38125	0.35151	CHRND		ENSG00000122194	6	161123270	161174347	113	11	64026	0.18689	0.42587	PLG
ENSG00000157423	16	70841281	71264625	190	19	65001	0.29655	0.3834	HYDIN		ENSG00000164385	6	2622147	2634837	41	8	64900	0.38124	0.35151	C6orf195		ENSG00000039987	19	12862516	12869272	1	1	64386	0.18686	0.42588	BEST2
ENSG00000100558	14	67853700	67878917	53	10	64872	0.29603	0.3836	PLEK2		ENSG00000175727	12	122516628	122631894	174	5	64774	0.38078	0.35168	MLXIP		ENSG00000129103	7	56131695	56148363	39	9	63980	0.18669	0.42595	SUMF2
ENSG00000072840	4	5712924	5830772	318	40	64462	0.2959	0.38365	EVC		ENSG00000268925	10	135341026	135342661	6	3	64766	0.38068	0.35172	AL161645.2		ENSG00000172954	2	30670092	30867091	610	18	64141	0.18666	0.42597	LCLAT1
ENSG00000217128	5	130977407	131132710	173	10	65461	0.29582	0.38368	FNIP1		ENSG00000174516	11	66234216	66244808	15	3	65091	0.38054	0.35177	PELI3		ENSG00000257962	8	86158524	86162077	8	2	63521	0.18633	0.42609	RP11-219B4.6
ENSG00000125816	20	21376005	21378666	1	1	65313	0.29579	0.3837	NKX2-4		ENSG00000188997	11	77882295	77899868	41	6	64984	0.38023	0.35189	KCTD21		ENSG00000236882	5	95187936	95195837	30	7	63477	0.18622	0.42614	C5orf27
ENSG00000166501	16	23847322	24231932	925	71	64960	0.29575	0.38371	PRKCB		ENSG00000176029	11	8941623	8954553	33	5	65376	0.38019	0.3519	C11orf16		ENSG00000143194	1	166958346	166991451	80	13	63941	0.18602	0.42622	MAEL
ENSG00000108960	17	53469974	53499353	50	7	65157	0.29559	0.38377	MMD		ENSG00000163519	3	108541545	108573852	58	11	64698	0.38014	0.35192	TRAT1		ENSG00000197599	16	1484384	1494557	7	1	61635	0.18598	0.42623	CCDC154
ENSG00000183273	12	119772517	119978852	448	52	64700	0.29557	0.38378	CCDC60		ENSG00000137135	9	35658872	35675863	42	7	65336	0.37986	0.35203	ARHGEF39		ENSG00000165752	10	134020996	134145351	286	21	63599	0.18596	0.42624	STK32C
ENSG00000101413	20	36661948	36720768	93	6	65244	0.29549	0.38381	RPRD1B		ENSG00000244005	20	34255977	34287281	61	7	65509	0.3797	0.35208	NFS1		ENSG00000179046	4	189012427	189030757	84	13	63416	0.18582	0.42629	TRIML2
ENSG00000139687	13	48877887	49056122	254	11	65223	0.29542	0.38384	RB1		ENSG00000007168	17	2496504	2588909	138	7	65289	0.37968	0.35209	PAFAH1B1		ENSG00000116209	1	54497347	54519177	29	6	63874	0.18564	0.42636	TMEM59
ENSG00000145850	5	156346293	156390266	92	11	65300	0.29533	0.38387	TIMD4		ENSG00000134258	1	117686209	117753556	150	18	64621	0.37954	0.35215	VTCN1		ENSG00000112715	6	43737921	43754224	14	5	63169	0.18543	0.42645	VEGFA
ENSG00000215183	9	35752987	35756610	4	2	65120	0.29526	0.3839	MSMP		ENSG00000115232	2	182321929	182400914	191	21	65028	0.37948	0.35216	ITGA4		ENSG00000130203	19	45409011	45412650	5	2	63992	0.18536	0.42647	APOE
ENSG00000114670	3	130745694	131069309	593	25	65106	0.29518	0.38393	NEK11		ENSG00000145384	4	120238405	120243545	34	3	65481	0.37948	0.35217	FABP2		ENSG00000205730	16	19125254	19132946	14	2	64058	0.1851	0.42657	ITPRIPL2
ENSG00000170242	11	11862970	11980870	196	19	65101	0.29501	0.38399	USP47		ENSG00000265590	21	33951132	33984591	93	12	64920	0.37912	0.3523	AP000275.65		ENSG00000073670	17	42836399	42859214	30	7	62869	0.18503	0.4266	ADAM11
ENSG00000142408	19	54466294	54493469	6	1	64843	0.29492	0.38403	CACNG8		ENSG00000112110	6	160210844	160219468	46	6	64942	0.37899	0.35235	MRPL18		ENSG00000175787	9	97021593	97063736	161	18	64141	0.18485	0.42667	ZNF169
ENSG00000198408	10	103544200	103578696	41	8	65057	0.29481	0.38407	MGEA5		ENSG00000119396	9	123940415	123985292	85	14	64490	0.37897	0.35236	RAB14		ENSG00000118245	2	217724181	217724787	1	1	63440	0.18478	0.4267	TNP1
ENSG00000110777	11	111222977	111326355	337	18	65236	0.29478	0.38408	POU2AF1		ENSG00000100335	22	39895437	39914137	19	7	64888	0.37833	0.35259	MIEF1		ENSG00000124449	19	44220162	44224173	1	1	64072	0.18454	0.4268	IRGC
ENSG00000260916	15	55632230	55700708	214	17	65432	0.29473	0.3841	CCPG1		ENSG00000017427	12	102789645	102874423	107	12	65104	0.37832	0.3526	IGF1		ENSG00000130159	19	11616731	11639989	41	5	63927	0.18436	0.42686	ECSIT
ENSG00000182636	15	23930565	23932450	1	1	64128	0.29461	0.38415	NDN		ENSG00000169752	15	76228310	76352136	218	6	65198	0.37813	0.35267	NRG4		ENSG00000134215	1	108113782	108507766	1085	67	63907	0.18412	0.42696	VAV3
ENSG00000167123	9	131174030	131199626	43	2	64873	0.29456	0.38417	CERCAM		ENSG00000117148	1	18081808	18153558	157	15	65138	0.37786	0.35277	ACTL8		ENSG00000170234	5	159488808	159546430	68	7	63972	0.18356	0.42718	PWWP2A
ENSG00000262730	17	7829249	7833940	11	3	64764	0.29447	0.3842	RP11-1099M24.7		ENSG00000164116	4	156587863	156653501	174	25	65089	0.37782	0.35278	GUCY1A3		ENSG00000129910	16	89238175	89261900	31	2	63958	0.18352	0.4272	CDH15
ENSG00000111796	12	9747147	9760482	51	10	64629	0.29441	0.38422	KLRB1		ENSG00000130299	19	17445729	17453544	27	5	65134	0.3776	0.35286	GTPBP3		ENSG00000101182	20	60711791	60718496	15	2	64098	0.18336	0.42726	PSMA7
ENSG00000165424	10	81142081	81205383	105	17	64947	0.29422	0.38429	ZCCHC24		ENSG00000269808	19	55738587	55741647	6	2	64626	0.37698	0.3531	AC010327.2		ENSG00000103707	15	65294845	65321977	60	9	63919	0.18308	0.42737	MTFMT
ENSG00000198513	14	50999227	51099786	152	14	65343	0.29413	0.38433	ATL1		ENSG00000144771	3	54952264	55001115	93	13	64849	0.37675	0.35318	LRTM1		ENSG00000105669	19	19010323	19030206	1	1	62907	0.18275	0.4275	COPE
ENSG00000165685	12	10323141	10344400	53	10	64824	0.29411	0.38434	TMEM52B		ENSG00000185614	3	49840687	49842463	1	1	64471	0.37659	0.35324	FAM212A		ENSG00000124459	19	44416781	44439430	67	7	63959	0.18254	0.42758	ZNF45
ENSG00000185621	3	197687071	197770591	183	12	65255	0.29399	0.38438	LMLN		ENSG00000123064	12	113594979	113623284	33	2	65086	0.37646	0.35329	DDX54		ENSG00000115365	2	211295973	211342376	96	7	64016	0.18251	0.42759	LANCL1
ENSG00000143340	1	179712298	179785333	209	27	64931	0.29394	0.3844	FAM163A		ENSG00000080819	3	98239976	98312567	166	28	64865	0.37639	0.35331	CPOX		ENSG00000091732	7	129658126	129691291	86	7	64060	0.1822	0.42771	ZC3HC1
ENSG00000100568	14	68113792	68141548	50	8	64956	0.29396	0.3844	VTI1B		ENSG00000251655	12	11504757	11548500	10	5	64824	0.37631	0.35334	PRB1		ENSG00000169499	8	38758753	38831428	86	20	63338	0.18214	0.42774	PLEKHA2
ENSG00000047249	8	54628117	54756118	94	3	65139	0.2939	0.38442	ATP6V1H		ENSG00000077254	1	78161672	78225537	79	14	65254	0.37611	0.35342	USP33		ENSG00000169085	8	67372238	67430759	130	21	63788	0.18177	0.42788	C8orf46
ENSG00000151778	13	44947801	44971850	24	5	65163	0.29368	0.3845	SERP2		ENSG00000163930	3	52435029	52444366	4	1	65290	0.37602	0.35345	BAP1		ENSG00000168350	14	100612756	100626500	23	4	63689	0.18159	0.42795	DEGS2
ENSG00000182346	13	106118216	106143383	86	7	64899	0.29376	0.38447	DAOA		ENSG00000164610	7	33134409	33149013	31	3	65220	0.37608	0.35343	RP9		ENSG00000198742	7	98625061	98741723	130	19	63824	0.18159	0.42795	SMURF1
ENSG00000117971	15	78916461	79020096	208	23	64593	0.29353	0.38456	CHRNB4		ENSG00000180596	6	26115101	26124154	29	6	65503	0.37598	0.35347	HIST1H2BC		ENSG00000015413	16	89679716	89704839	19	4	62490	0.18156	0.42796	DPEP1
ENSG00000239332	2	47043836	47086146	116	22	64888	0.29357	0.38454	LINC01119		ENSG00000158882	1	161195793	161200408	3	2	65289	0.37599	0.35346	TOMM40L		ENSG00000135903	2	223064607	223163715	164	19	63486	0.18158	0.42796	PAX3
ENSG00000132297	8	133073733	133123406	168	27	65291	0.29325	0.38467	HHLA1		ENSG00000164128	4	164245113	164265984	44	7	64611	0.37578	0.35354	NPY1R		ENSG00000112655	6	43044006	43129457	167	25	64051	0.18148	0.428	PTK7
ENSG00000137392	6	35762759	35765088	5	3	64889	0.29295	0.38478	CLPS		ENSG00000173406	1	57460451	59012406	4063	246	65129	0.3755	0.35364	DAB1		ENSG00000205858	7	16566505	16621193	173	26	63565	0.1814	0.42803	LRRC72
ENSG00000105373	19	48248779	48260315	46	6	65103	0.29283	0.38483	GLTSCR2		ENSG00000258839	16	89978527	89987385	12	2	64552	0.3755	0.35365	MC1R		ENSG00000188766	19	38879061	38886881	19	3	64153	0.18118	0.42811	SPRED3
ENSG00000177595	11	799179	809753	20	3	65030	0.29265	0.3849	PIDD		ENSG00000198815	1	42642210	42801548	243	13	65214	0.37525	0.35374	FOXJ3		ENSG00000169957	16	30535325	30538142	1	1	63973	0.181	0.42818	ZNF768
ENSG00000169427	8	140613081	140715299	163	21	64672	0.29241	0.38499	KCNK9		ENSG00000185130	6	27775257	27775709	2	1	65589	0.37516	0.35377	HIST1H2BL		ENSG00000169740	10	44139307	44144304	15	3	64195	0.18085	0.42824	ZNF32
ENSG00000174944	3	150929905	150996255	128	12	65213	0.29255	0.38493	P2RY14		ENSG00000076201	3	47422501	47454931	26	3	65413	0.37518	0.35376	PTPN23		ENSG00000123454	9	136501482	136524466	59	11	63598	0.18085	0.42824	DBH
ENSG00000144909	3	125247702	125313934	227	16	65113	0.29233	0.38502	OSBPL11		ENSG00000151726	4	185676749	185747972	133	13	64679	0.37482	0.3539	ACSL1		ENSG00000267873	12	52709128	52709790	3	2	64287	0.18078	0.42827	AC121757.1
ENSG00000204869	19	46543006	46580376	114	14	65215	0.29208	0.38511	IGFL4		ENSG00000198765	1	115397424	115537991	312	20	65348	0.37479	0.35391	SYCP1		ENSG00000137818	15	69745123	69748255	2	1	64089	0.18062	0.42833	RPLP1
ENSG00000169220	5	176784838	176799602	15	3	65131	0.29198	0.38515	RGS14		ENSG00000140265	15	43650370	43663223	23	4	65499	0.3748	0.35391	ZSCAN29		ENSG00000182348	7	88388682	88966346	1723	75	63980	0.18061	0.42834	ZNF804B
ENSG00000124104	20	44462449	44471914	21	5	65332	0.29198	0.38515	SNX21		ENSG00000164363	5	1225470	1246304	56	10	64737	0.3747	0.35394	SLC6A18		ENSG00000091010	5	145718587	145720083	1	1	63204	0.18046	0.4284	POU4F3
ENSG00000133657	3	194123401	194219093	105	10	64930	0.29178	0.38523	ATP13A3		ENSG00000205560	22	51007290	51017899	47	7	65462	0.37419	0.35413	CPT1B		ENSG00000106868	9	114803065	114937688	240	28	63759	0.18043	0.42841	SUSD1
ENSG00000167619	19	42817477	42829214	7	1	65472	0.29175	0.38524	TMEM145		ENSG00000110675	11	107461817	107537505	161	24	64726	0.37417	0.35414	ELMOD1		ENSG00000221887	18	61616535	61649008	72	7	64033	0.18033	0.42845	HMSD
ENSG00000143207	1	175913967	176176629	344	19	64731	0.29142	0.38537	RFWD2		ENSG00000164600	7	31377075	31380508	5	2	65277	0.37408	0.35417	NEUROD6		ENSG00000170412	17	72420990	72447792	34	8	63415	0.18026	0.42848	GPRC5C
ENSG00000146833	7	99474581	99517223	87	8	65428	0.29141	0.38537	TRIM4		ENSG00000155561	7	135242667	135333505	288	12	65330	0.37378	0.35428	NUP205		ENSG00000156096	4	70345883	70391732	164	11	63620	0.18016	0.42851	UGT2B4
ENSG00000135506	12	58087738	58115340	38	7	65364	0.29142	0.38537	OS9		ENSG00000181830	11	45825623	45834566	23	7	65087	0.37357	0.35436	SLC35C1		ENSG00000118513	6	135502453	135540311	51	7	63859	0.18015	0.42852	MYB
ENSG00000166535	12	8975068	9039597	143	15	64668	0.2913	0.38541	A2ML1		ENSG00000167004	15	44038590	44065477	30	4	65533	0.3734	0.35443	PDIA3		ENSG00000171766	15	45653322	45694525	64	3	64137	0.17938	0.42882	GATM
ENSG00000086288	7	37888199	37940003	224	27	65083	0.29096	0.38554	NME8		ENSG00000198796	18	56148479	56296189	490	60	65062	0.37331	0.35446	ALPK2		ENSG00000100105	22	31721790	31742218	29	8	64178	0.17929	0.42885	PATZ1
ENSG00000188000	19	9296279	9299493	3	1	65242	0.29093	0.38555	OR7D2		ENSG00000187912	19	14693896	14721969	73	10	64990	0.37332	0.35446	CLEC17A		ENSG00000172888	3	40566369	40616176	61	7	63808	0.17865	0.42911	ZNF621
ENSG00000203666	1	245133007	245290466	336	15	65131	0.29084	0.38559	EFCAB2		ENSG00000006555	1	55245385	55266940	46	8	63905	0.3732	0.3545	TTC22		ENSG00000152464	10	15139179	15181817	149	17	63959	0.17829	0.42925	RPP38
ENSG00000104889	19	12917394	12924452	23	3	65321	0.29062	0.38567	RNASEH2A		ENSG00000185527	17	79617489	79630142	60	6	65053	0.3732	0.3545	PDE6G		ENSG00000161609	19	49891475	49921251	54	4	63836	0.17768	0.42949	CCDC155
ENSG00000184560	17	7328934	7330887	3	2	64941	0.29004	0.38589	C17orf74		ENSG00000158715	1	205626979	205649587	49	14	64641	0.37305	0.35456	SLC45A3		ENSG00000083290	17	19674142	19771249	109	3	64224	0.17725	0.42966	ULK2
ENSG00000130433	19	54495542	54515923	1	1	65568	0.28974	0.38601	CACNG6		ENSG00000109466	4	166128770	166244308	176	17	64705	0.37295	0.35459	KLHL2		ENSG00000151849	13	25457171	25497018	99	14	64133	0.17694	0.42978	CENPJ
ENSG00000172349	15	81451916	81605104	357	24	64880	0.28971	0.38602	IL16		ENSG00000118246	2	207630081	207657233	58	10	65328	0.37265	0.35471	FASTKD2		ENSG00000135503	12	52345451	52390862	55	7	63780	0.17683	0.42982	ACVR1B
ENSG00000100442	14	45584803	45604522	18	3	65459	0.28962	0.38605	FKBP3		ENSG00000187223	1	152635872	152637135	2	1	65405	0.37252	0.35475	LCE2D		ENSG00000176731	8	86126311	86132650	7	1	64217	0.17675	0.42985	C8orf59
ENSG00000169629	2	113127669	113192065	5	2	64707	0.28961	0.38606	RGPD8		ENSG00000121644	1	244816237	244872335	44	4	64827	0.37243	0.35478	DESI2		ENSG00000138435	2	175612320	175629200	34	4	63485	0.1766	0.42991	CHRNA1
ENSG00000123146	19	14491313	14519537	3	1	64686	0.28948	0.38611	CD97		ENSG00000226288	11	4608021	4609135	2	1	64418	0.37233	0.35482	OR52I2		ENSG00000163440	4	56422692	56458379	113	10	63427	0.17657	0.42992	PDCL2
ENSG00000092020	14	35554673	35591723	131	16	65186	0.28942	0.38613	PPP2R3C		ENSG00000262730	17	7829249	7833940	11	3	64764	0.3723	0.35483	RP11-1099M24.7		ENSG00000078114	10	21068902	21463116	733	43	64025	0.17623	0.43006	NEBL
ENSG00000108021	10	5726801	5805703	140	14	65257	0.28935	0.38616	FAM208B		ENSG00000081248	1	201008642	201081694	175	31	64989	0.37186	0.355	CACNA1S		ENSG00000182261	11	7980971	7986973	17	5	64121	0.17594	0.43017	NLRP10
ENSG00000143420	1	150573327	150602088	32	7	65125	0.28925	0.3862	ENSA		ENSG00000182077	10	27687116	27703297	87	9	65378	0.37172	0.35505	PTCHD3		ENSG00000178522	4	71457973	71473005	28	9	63768	0.17571	0.43026	AMBN
ENSG00000151729	4	186064395	186071536	10	3	64777	0.28843	0.38651	SLC25A4		ENSG00000128594	7	127667124	127672160	7	4	64802	0.37165	0.35508	LRRC4		ENSG00000125868	20	17550508	17590564	8	1	63137	0.17564	0.43029	DSTN
ENSG00000114541	3	69219141	69591734	1010	62	65055	0.28807	0.38665	FRMD4B		ENSG00000163870	3	127291912	127317094	18	8	64250	0.37158	0.3551	TPRA1		ENSG00000137720	11	111749659	111756699	11	1	64339	0.1755	0.43034	C11orf1
ENSG00000135241	7	108110866	108210110	226	22	65216	0.28792	0.3867	PNPLA8		ENSG00000185290	7	56182374	56184093	3	2	65088	0.37144	0.35515	NUPR1L		ENSG00000167491	19	19496635	19619740	149	9	63851	0.17539	0.43039	GATAD2A
ENSG00000157111	5	72416119	72427644	22	7	64437	0.28787	0.38672	TMEM171		ENSG00000049540	7	73442119	73484237	23	3	63855	0.37124	0.35523	ELN		ENSG00000138617	15	65526798	65592956	147	13	63942	0.17525	0.43044	PARP16
ENSG00000136694	2	113763038	113765621	7	3	65474	0.28736	0.38692	IL36A		ENSG00000153563	2	87011729	87035519	60	5	64875	0.37077	0.3554	CD8A		ENSG00000121410	19	58856544	58864865	8	1	64164	0.17526	0.43044	A1BG
ENSG00000254469	11	71576555	71639700	212	5	65348	0.28716	0.387	RP11-849H4.2		ENSG00000268964	19	53547991	53554329	4	1	64841	0.37079	0.3554	ERVV-2		ENSG00000167114	9	131102925	131123749	30	6	63937	0.17521	0.43046	SLC27A4
ENSG00000163875	1	37958176	37980375	71	12	64869	0.28697	0.38707	MEAF6		ENSG00000169330	15	79724858	79764632	111	17	65183	0.37075	0.35541	KIAA1024		ENSG00000164877	7	1468101	1499138	31	2	62703	0.17506	0.43051	MICALL2
ENSG00000173276	21	43406940	43430496	41	7	65057	0.28692	0.38709	ZBTB21		ENSG00000152284	2	85360533	85537511	563	51	65044	0.37037	0.35556	TCF7L1		ENSG00000013503	12	106751436	106903976	305	17	63703	0.17497	0.43055	POLR3B
ENSG00000018236	12	41086244	41466220	1103	43	65190	0.28668	0.38718	CNTN1		ENSG00000118307	12	25261354	25348096	268	16	65282	0.3703	0.35558	CASC1		ENSG00000161133	22	20704868	20745048	18	3	63928	0.17494	0.43056	USP41
ENSG00000120334	1	173768688	173793858	22	4	65139	0.28652	0.38724	CENPL		ENSG00000117245	1	20990507	21044510	138	26	64867	0.37019	0.35562	KIF17		ENSG00000205884	8	11831446	11832108	3	1	63785	0.17488	0.43059	DEFB136
ENSG00000168159	1	228674762	228683467	21	6	64320	0.2864	0.38729	RNF187		ENSG00000253953	5	140767452	140892546	291	25	65420	0.37001	0.35569	PCDHGB4		ENSG00000010539	16	3272325	3286221	19	3	62838	0.17485	0.4306	ZNF200
ENSG00000136110	13	53277399	53313947	66	6	64927	0.28626	0.38734	LECT1		ENSG00000227345	10	51026325	51130715	56	6	64894	0.36984	0.35575	PARG		ENSG00000189007	6	143743969	143771810	77	3	64027	0.17475	0.43064	ADAT2
ENSG00000158296	20	45186463	45304714	180	31	64926	0.28609	0.3874	SLC13A3		ENSG00000171475	17	38375556	38440388	76	6	64632	0.36973	0.35579	WIPF2		ENSG00000058673	1	203764782	203823252	142	10	64020	0.17463	0.43069	ZC3H11A
ENSG00000115211	2	27587219	27593353	8	5	65269	0.28601	0.38743	EIF2B4		ENSG00000130717	9	134399188	134406655	16	4	65101	0.36967	0.35581	UCK1		ENSG00000213853	16	10622279	10674555	70	17	63547	0.17412	0.43089	EMP2
ENSG00000162817	1	220863187	220872499	34	7	65437	0.28574	0.38754	C1orf115		ENSG00000110243	11	116660083	116663136	9	4	65320	0.36965	0.35582	APOA5		ENSG00000168887	2	85833777	85839189	3	2	64180	0.17372	0.43104	C2orf68
ENSG00000185873	4	69092371	69111438	24	3	65189	0.28558	0.3876	TMPRSS11B		ENSG00000165566	13	25735822	25746426	16	2	65426	0.36963	0.35583	AMER2		ENSG00000162391	1	55074855	55089229	38	10	63692	0.17362	0.43108	FAM151A
ENSG00000187514	2	232571605	232578251	10	1	65100	0.2855	0.38763	PTMA		ENSG00000267216	19	58790332	58826563	49	7	65391	0.36963	0.35583	AC010642.1		ENSG00000134086	3	10182692	10193904	35	5	63674	0.17356	0.43111	VHL
ENSG00000143434	1	151104161	151119104	35	7	65130	0.28543	0.38766	SEMA6C		ENSG00000132613	16	70695107	70719969	11	2	63438	0.36955	0.35586	MTSS1L		ENSG00000250722	5	42799982	42887494	202	20	63886	0.17344	0.43115	SEPP1
ENSG00000185652	12	5541278	5630702	200	35	64417	0.28519	0.38775	NTF3		ENSG00000099957	22	21364097	21383119	20	6	64659	0.36948	0.35588	P2RX6		ENSG00000221826	19	43225790	43244721	39	4	64055	0.17287	0.43138	PSG3
ENSG00000165494	11	82868030	82898493	41	5	65063	0.2854	0.38767	PCF11		ENSG00000162430	1	26126667	26144713	30	2	65002	0.36953	0.35587	SEPN1		ENSG00000253903	8	26943694	26944766	5	3	64348	0.17287	0.43138	RP11-521M14.2
ENSG00000176973	11	65339820	65341669	2	1	65107	0.28517	0.38776	FAM89B		ENSG00000175294	11	65784223	65793988	22	4	65307	0.36942	0.35591	CATSPER1		ENSG00000117598	1	99355806	99470588	368	32	63629	0.17273	0.43143	LPPR5
ENSG00000150756	5	10226442	10250009	115	19	64928	0.2851	0.38778	FAM173B		ENSG00000203970	6	49976851	49989694	12	3	64734	0.36939	0.35592	DEFB110		ENSG00000019102	11	124617368	124622134	9	3	64159	0.17268	0.43145	VSIG2
ENSG00000204970	5	140165876	140391929	367	17	64778	0.28496	0.38784	PCDHA1		ENSG00000065308	6	52362200	52441713	312	27	65111	0.36936	0.35593	TRAM2		ENSG00000079337	12	48128455	48164823	94	15	63964	0.17245	0.43154	RAPGEF3
ENSG00000158623	7	130146089	130353598	195	17	65377	0.28454	0.388	COPG2		ENSG00000167723	17	3413796	3461289	135	23	64815	0.36937	0.35593	TRPV3		ENSG00000181036	1	159770301	159786041	41	4	63532	0.17209	0.43168	FCRL6
ENSG00000109062	17	72744791	72765492	14	4	64037	0.28441	0.38805	SLC9A3R1		ENSG00000189157	4	77135193	77204933	318	19	65348	0.36921	0.35599	FAM47E		ENSG00000158486	16	20944433	21170762	485	34	64023	0.17201	0.43172	DNAH3
ENSG00000243725	1	55181495	55208330	128	2	65311	0.28411	0.38816	TTC4		ENSG00000106537	7	16793160	16824161	74	10	64835	0.36892	0.35609	TSPAN13		ENSG00000122545	7	35840542	35944917	149	8	63624	0.17168	0.43185	SEPT7
ENSG00000133026	17	8377523	8534079	150	6	64903	0.28383	0.38827	MYH10		ENSG00000258465	1	160187254	160254920	19	3	64531	0.36883	0.35613	DCAF8		ENSG00000162714	1	247460714	247495148	71	8	63871	0.17155	0.4319	ZNF496
ENSG00000100626	14	69725994	69821183	268	33	64900	0.28375	0.3883	GALNT16		ENSG00000120437	6	160181360	160200144	66	9	65402	0.3688	0.35614	ACAT2		ENSG00000248050	8	110656344	110660313	7	4	63903	0.1713	0.43199	RP11-422N16.3
ENSG00000204290	6	32361740	32374905	131	12	65435	0.28355	0.38838	BTNL2		ENSG00000205838	5	34838938	34899561	131	23	64615	0.36859	0.35622	TTC23L		ENSG00000186960	14	29241910	29282493	18	4	63976	0.17122	0.43202	C14orf23
ENSG00000147853	9	4711155	4742043	79	9	64878	0.28306	0.38857	AK3		ENSG00000149554	11	125495036	125546150	108	12	65460	0.36826	0.35634	CHEK1		ENSG00000153292	6	46965440	47010099	76	14	63728	0.17114	0.43206	GPR110
ENSG00000164331	5	72848160	72861511	37	5	65212	0.28301	0.38858	ANKRA2		ENSG00000169359	3	155538813	155572218	81	8	65136	0.36811	0.3564	SLC33A1		ENSG00000182512	14	95999840	96011061	40	10	63396	0.17101	0.43211	GLRX5
ENSG00000204671	12	122656577	122658746	4	1	65365	0.28299	0.38859	IL31		ENSG00000125124	16	56500748	56554195	102	11	65235	0.36811	0.3564	BBS2		ENSG00000138115	10	96796530	96829254	131	15	64294	0.17093	0.43214	CYP2C8
ENSG00000258875	14	91709103	91717426	31	4	65291	0.28286	0.38864	CTD-2547L24.3		ENSG00000156076	12	65444406	65515346	90	10	64851	0.36786	0.35649	WIF1		ENSG00000161031	19	15579456	15609767	62	11	63801	0.1709	0.43215	PGLYRP2
ENSG00000118308	12	25173936	25261268	292	40	64814	0.28277	0.38867	LRMP		ENSG00000112742	6	80713604	80752244	143	10	65178	0.36777	0.35652	TTK		ENSG00000141564	17	78518619	78940171	1355	51	63892	0.17087	0.43216	RPTOR
ENSG00000152944	12	27175479	27219276	124	17	65258	0.28265	0.38872	MED21		ENSG00000147439	8	22477931	22526661	97	10	64785	0.36776	0.35653	BIN3		ENSG00000036565	8	20002366	20040717	146	17	63741	0.17085	0.43217	SLC18A1
ENSG00000235645	10	71444655	71452208	26	6	64683	0.28259	0.38875	RP11-242G20.1		ENSG00000004975	17	7128660	7137864	11	3	64792	0.36775	0.35653	DVL2		ENSG00000167641	19	38741877	38747231	9	2	63462	0.1703	0.43239	PPP1R14A
ENSG00000147955	9	34634719	34637806	6	3	65438	0.28215	0.38891	SIGMAR1		ENSG00000253117	8	133036467	133071627	120	12	65132	0.36767	0.35656	OC90		ENSG00000198554	14	55405668	55493823	155	10	64048	0.1695	0.4327	WDHD1
ENSG00000221926	17	15531274	15587625	56	7	65144	0.28236	0.38883	TRIM16		ENSG00000137574	8	56685701	56738007	128	9	65386	0.36768	0.35656	TGS1		ENSG00000117410	1	44440159	44443967	5	2	64373	0.1695	0.4327	ATP6V0B
ENSG00000213672	3	48701364	48723797	23	2	65211	0.28213	0.38892	NCKIPSD		ENSG00000160201	21	44513066	44527697	21	2	65533	0.36747	0.35663	U2AF1		ENSG00000232268	11	4615037	4616243	6	2	64293	0.16944	0.43273	OR52I1
ENSG00000117691	1	212606229	212619714	42	7	65258	0.28199	0.38898	NENF		ENSG00000114021	3	100053545	100075710	35	8	64676	0.36694	0.35683	NIT2		ENSG00000125823	20	23420322	23425567	18	6	64289	0.16933	0.43277	CSTL1
ENSG00000077800	7	72742167	72772634	51	4	65379	0.28198	0.38898	FKBP6		ENSG00000008018	6	170844205	170862429	52	5	65389	0.36687	0.35686	PSMB1		ENSG00000214530	11	72465774	72504726	70	8	63810	0.16919	0.43282	STARD10
ENSG00000105552	19	49298319	49314286	14	3	65126	0.28173	0.38908	BCAT2		ENSG00000074319	11	18489883	18548779	138	13	65267	0.3668	0.35688	TSG101		ENSG00000159128	21	34775202	34851655	181	11	63571	0.16892	0.43293	IFNGR2
ENSG00000157343	6	35704809	35716856	22	4	65057	0.28156	0.38914	ARMC12		ENSG00000085719	8	87497059	87573726	196	20	64904	0.36628	0.35708	CPNE3		ENSG00000106415	7	8008425	8133902	324	18	63826	0.16887	0.43295	GLCCI1
ENSG00000146285	6	108025308	108145521	329	23	65072	0.28148	0.38917	SCML4		ENSG00000196600	11	62931248	62997124	233	14	65507	0.36627	0.35708	SLC22A25		ENSG00000160563	9	134735494	134955295	281	23	63892	0.16881	0.43297	MED27
ENSG00000070814	5	149737202	149779871	61	8	64953	0.28125	0.38926	TCOF1		ENSG00000104897	19	2236520	2248678	17	3	64730	0.36608	0.35715	SF3A2		ENSG00000166922	15	32933877	32989299	97	24	63729	0.16867	0.43303	SCG5
ENSG00000167281	17	77085427	77613550	627	88	64797	0.28125	0.38926	RBFOX3		ENSG00000124214	20	47729878	47804904	133	14	65366	0.36607	0.35716	STAU1		ENSG00000198258	19	9938568	9940791	1	1	64235	0.16867	0.43303	UBL5
ENSG00000236338	7	135611542	135613214	1	1	64728	0.2811	0.38932	AC015987.2		ENSG00000110801	12	122326637	122356203	57	7	65489	0.36595	0.3572	PSMD9		ENSG00000135452	12	58131796	58143994	9	4	63383	0.16856	0.43307	TSPAN31
ENSG00000072571	5	162887209	162918947	70	10	65301	0.28087	0.3894	HMMR		ENSG00000180479	19	38045684	38085673	76	10	65098	0.3658	0.35726	ZNF571		ENSG00000176533	19	2511217	2702707	152	31	63579	0.16836	0.43315	GNG7
ENSG00000170423	12	53231588	53242876	40	5	65506	0.28083	0.38942	KRT78		ENSG00000148219	9	119187504	120177348	2858	141	65208	0.36568	0.3573	ASTN2		ENSG00000196975	2	69871557	70053596	319	20	63934	0.16819	0.43322	ANXA4
ENSG00000112096	6	160090089	160183561	232	19	65340	0.28073	0.38946	SOD2		ENSG00000106328	7	127231463	127242198	23	6	65067	0.36561	0.35733	FSCN3		ENSG00000185219	3	44481262	44519162	49	9	64088	0.16811	0.43325	ZNF445
ENSG00000120049	10	103585731	103603677	23	7	65166	0.28073	0.38946	KCNIP2		ENSG00000065328	10	13203554	13253104	125	24	64887	0.3655	0.35737	MCM10		ENSG00000150630	4	177604689	177713881	226	10	64162	0.16798	0.4333	VEGFC
ENSG00000180509	21	35818988	35884573	185	21	64966	0.28074	0.38946	KCNE1		ENSG00000170043	17	7833663	7835441	4	2	64945	0.3654	0.35741	TRAPPC1		ENSG00000187398	11	24518516	25104150	1907	77	63826	0.16788	0.43334	LUZP2
ENSG00000182326	12	7096351	7178336	121	10	65194	0.28062	0.3895	C1S		ENSG00000100626	14	69725994	69821183	268	33	64900	0.36534	0.35743	GALNT16		ENSG00000129595	5	111478138	111755013	721	40	64066	0.16775	0.43339	EPB41L4A
ENSG00000138166	10	112257596	112271302	24	5	65241	0.28039	0.38959	DUSP5		ENSG00000198054	21	39493545	39560110	119	13	65468	0.36522	0.35747	DSCR8		ENSG00000255767	2	3579574	3595547	40	9	63152	0.16762	0.43344	RP13-512J5.1
ENSG00000196900	5	125967414	125971979	12	2	64370	0.28029	0.38963	C5orf48		ENSG00000169371	15	75890424	75918810	39	4	65184	0.36518	0.35749	SNUPN		ENSG00000169116	4	75858305	75975325	143	13	63852	0.16758	0.43346	PARM1
ENSG00000081148	3	100941390	101039404	168	11	65305	0.28006	0.38972	IMPG2		ENSG00000034510	2	85132749	85133795	2	1	64328	0.36511	0.35751	TMSB10		ENSG00000204979	11	60282886	60310194	55	5	64180	0.16749	0.43349	MS4A13
ENSG00000242419	5	140864741	140892546	57	13	65418	0.27968	0.38986	PCDHGC4		ENSG00000136485	17	61627822	61671639	19	3	65068	0.36488	0.3576	DCAF7		ENSG00000112852	5	140474227	140476962	4	1	64318	0.16708	0.43365	PCDHB2
ENSG00000138668	4	83273651	83295656	11	3	64538	0.27965	0.38987	HNRNPD		ENSG00000243364	1	155036207	155042029	4	2	64474	0.36478	0.35764	EFNA4		ENSG00000256530	15	76030311	76031568	3	1	64085	0.16701	0.43368	AC019294.1
ENSG00000125520	20	62371214	62374858	9	2	63457	0.27959	0.38989	SLC2A4RG		ENSG00000090006	19	41098789	41135725	98	12	64981	0.36474	0.35765	LTBP4		ENSG00000138035	2	55861400	55921045	197	23	64085	0.16639	0.43392	PNPT1
ENSG00000130254	19	5587010	5624057	74	8	65146	0.27953	0.38992	SAFB2		ENSG00000181085	8	144798429	144804628	17	5	64960	0.3644	0.35778	MAPK15		ENSG00000159208	1	150254953	150259505	6	2	63643	0.16633	0.43395	C1orf51
ENSG00000140157	15	23004684	23034427	56	5	64218	0.2795	0.38993	NIPA2		ENSG00000159182	17	46799084	46799884	1	1	65567	0.36422	0.35785	PRAC1		ENSG00000142949	1	43990858	44089343	208	14	64064	0.16605	0.43406	PTPRF
ENSG00000143674	1	233463514	233520894	182	18	65151	0.27945	0.38995	MLK4		ENSG00000144445	2	210886147	211036107	85	14	64838	0.36395	0.35795	KANSL1L		ENSG00000204634	2	101624079	101869328	541	31	63969	0.16558	0.43424	TBC1D8
ENSG00000197147	1	89990395	90063423	168	13	65035	0.27933	0.39	LRRC8B		ENSG00000145113	3	195473636	195539148	148	15	64877	0.36381	0.358	MUC4		ENSG00000174837	19	6887577	6940470	246	19	64003	0.16555	0.43426	EMR1
ENSG00000167011	7	100813774	100823557	42	8	65136	0.2792	0.39005	NAT16		ENSG00000176953	16	28962128	28978418	10	2	64999	0.36363	0.35807	NFATC2IP		ENSG00000268975	19	41277553	41292590	45	9	64126	0.16542	0.43431	MIA-RAB4B
ENSG00000164707	7	135365985	135414006	132	17	65266	0.27912	0.39008	SLC13A4		ENSG00000243709	1	226073982	226099082	74	10	65103	0.36277	0.35839	LEFTY1		ENSG00000214237	3	150588832	150612089	15	3	63905	0.16527	0.43437	FAM188B2
ENSG00000141084	16	67757005	67840555	59	5	65457	0.27892	0.39015	RANBP10		ENSG00000078900	1	3569084	3652765	31	4	64787	0.36274	0.3584	TP73		ENSG00000175536	11	74202757	74204778	5	2	64265	0.16505	0.43445	LIPT2
ENSG00000133112	13	45911008	45915505	12	4	65251	0.27874	0.39022	TPT1		ENSG00000105643	19	18111941	18124911	23	4	64931	0.36256	0.35847	ARRDC2		ENSG00000204516	6	31462658	31478901	171	17	64351	0.16497	0.43448	MICB
ENSG00000174721	10	93666346	93669240	6	3	65180	0.27838	0.39036	FGFBP3		ENSG00000182472	19	39220827	39260544	113	10	64578	0.36255	0.35847	CAPN12		ENSG00000179981	18	72922710	73001905	122	19	63521	0.16496	0.43449	TSHZ1
ENSG00000204682	10	21781587	21786191	5	2	65453	0.27796	0.39052	CASC10		ENSG00000135905	2	225629807	225907162	589	42	65267	0.3625	0.35849	DOCK10		ENSG00000181374	17	32683471	32685629	2	1	63922	0.16486	0.43453	CCL13
ENSG00000238227	9	139006427	139010731	2	1	64397	0.2778	0.39058	C9orf69		ENSG00000183571	15	99511459	99551024	117	13	64308	0.36237	0.35854	PGPEP1L		ENSG00000169251	3	160822484	160971320	290	15	64175	0.16457	0.43464	NMD3
ENSG00000110713	11	3692313	3819022	263	15	65068	0.27762	0.39065	NUP98		ENSG00000215041	17	7218947	7232712	21	6	65131	0.36226	0.35858	NEURL4		ENSG00000132938	13	29598748	30077892	1346	69	63994	0.1645	0.43467	MTUS2
ENSG00000197409	6	26197068	26199521	11	3	65269	0.27758	0.39067	HIST1H3D		ENSG00000127954	7	87905744	87936206	46	5	65263	0.36213	0.35863	STEAP4		ENSG00000128595	7	128379346	128411861	74	6	63650	0.16427	0.43476	CALU
ENSG00000204532	19	56713670	56720821	26	5	65001	0.27728	0.39078	ZSCAN5C		ENSG00000140464	15	74287014	74340153	123	12	65315	0.36213	0.35863	PML		ENSG00000169813	10	43881065	43904614	62	10	64085	0.16424	0.43477	HNRNPF
ENSG00000117362	1	150237804	150241980	2	1	64344	0.27721	0.39081	APH1A		ENSG00000170485	2	101436614	101613291	482	59	65122	0.36176	0.35877	NPAS2		ENSG00000120907	8	26605667	26724790	446	50	63894	0.16416	0.4348	ADRA1A
ENSG00000101361	20	2632791	2639039	20	6	64390	0.27705	0.39087	NOP56		ENSG00000105136	19	57999079	58006048	21	3	65419	0.36155	0.35884	ZNF419		ENSG00000162510	1	31184124	31196434	27	3	64130	0.16413	0.43481	MATN1
ENSG00000158769	1	160965001	160991138	65	6	65220	0.27688	0.39094	F11R		ENSG00000122787	7	137687070	137802732	216	21	65129	0.36155	0.35885	AKR1D1		ENSG00000249319	7	65552756	65617228	148	12	64186	0.16396	0.43488	AC068533.7
ENSG00000227268	10	89618918	89623194	1	1	65335	0.27657	0.39106	KLLN		ENSG00000250173	5	979480	981415	2	1	64673	0.3614	0.3589	RP11-661C8.3		ENSG00000180999	1	172389828	172437971	124	15	64082	0.16383	0.43493	C1orf105
ENSG00000168806	15	43619974	43622803	4	2	65572	0.27639	0.39113	LCMT2		ENSG00000135801	1	229728858	229761794	65	7	65316	0.36118	0.35898	TAF5L		ENSG00000139266	12	58148881	58154190	2	1	63250	0.1637	0.43498	MARCH9
ENSG00000213199	7	150745379	150749843	8	5	65078	0.27595	0.39129	ASIC3		ENSG00000253426	8	9009252	9025646	23	3	64538	0.36115	0.35899	RP11-10A14.4		ENSG00000128050	4	57301907	57327534	52	7	64292	0.16363	0.43501	PAICS
ENSG00000129116	4	169418217	169849608	1035	70	64981	0.27591	0.39131	PALLD		ENSG00000197992	12	10183276	10218565	41	4	64514	0.36092	0.35908	CLEC9A		ENSG00000196367	7	98475556	98610866	176	7	63953	0.16346	0.43508	TRRAP
ENSG00000132819	20	55966463	55984389	26	8	64134	0.2756	0.39143	RBM38		ENSG00000135094	12	113830250	113864106	52	1	65400	0.3609	0.35909	SDS		ENSG00000205330	12	55714346	55715408	4	1	64400	0.16309	0.43522	OR6C1
ENSG00000090554	19	49977464	49989488	28	3	65229	0.27557	0.39144	FLT3LG		ENSG00000168878	2	85884437	85895864	14	6	64702	0.36085	0.35911	SFTPB		ENSG00000213934	11	5269313	5271122	4	2	64023	0.16298	0.43527	HBG1
ENSG00000090020	1	27425306	27493472	35	2	65205	0.27552	0.39146	SLC9A1		ENSG00000154645	21	19273580	19639690	675	69	64645	0.36085	0.35911	CHODL		ENSG00000168158	16	3405889	3406924	5	2	64345	0.16294	0.43528	OR2C1
ENSG00000188655	14	21024252	21029090	15	5	64844	0.27535	0.39153	RNASE9		ENSG00000064703	1	112297867	112310638	40	5	65476	0.36073	0.35915	DDX20		ENSG00000241360	22	38054734	38062941	15	2	63063	0.16252	0.43545	PDXP
ENSG00000143322	1	179068462	179198819	259	14	65289	0.27528	0.39155	ABL2		ENSG00000186153	16	78133310	79246564	5253	289	64875	0.36037	0.35929	WWOX		ENSG00000167705	17	1549444	1553371	4	1	63772	0.16248	0.43547	RILP
ENSG00000237524	2	127656472	127659673	14	2	65148	0.27504	0.39164	AC114783.1		ENSG00000122779	7	138145079	138274738	159	16	65044	0.36029	0.35931	TRIM24		ENSG00000185924	17	1837971	1928639	127	15	63542	0.16225	0.43555	RTN4RL1
ENSG00000133640	12	85430092	85657002	234	14	65152	0.27493	0.39169	LRRIQ1		ENSG00000115616	2	103236166	103327777	158	21	64968	0.36009	0.35939	SLC9A2		ENSG00000110200	11	71817424	71823826	8	2	64128	0.16191	0.43569	ANAPC15
ENSG00000233412	3	97887544	97888485	7	2	65304	0.27489	0.3917	OR5H15		ENSG00000144331	2	180306709	180726232	1408	91	65085	0.36009	0.35939	ZNF385B		ENSG00000148337	9	130928343	130966662	70	7	63803	0.16184	0.43571	CIZ1
ENSG00000175782	12	69139886	69187508	73	16	64917	0.27485	0.39172	SLC35E3		ENSG00000268863	16	30996808	30997533	2	1	63947	0.36	0.35942	AC135048.1		ENSG00000137198	6	16238811	16295780	142	20	63906	0.16174	0.43575	GMPR
ENSG00000100612	14	60610838	60636574	60	2	65383	0.27474	0.39176	DHRS7		ENSG00000137709	11	120107349	120190653	140	20	64895	0.35998	0.35943	POU2F3		ENSG00000115159	2	157291802	157470247	321	17	63940	0.16152	0.43584	GPD2
ENSG00000100852	14	32545320	32628934	29	14	64419	0.27449	0.39185	ARHGAP5		ENSG00000137672	11	101322295	101743293	1559	44	65258	0.35992	0.35945	TRPC6		ENSG00000101150	20	62496596	62522898	31	2	64018	0.16119	0.43597	TPD52L2
ENSG00000144224	2	136499189	136542625	19	3	65496	0.2743	0.39193	UBXN4		ENSG00000196778	11	4510109	4511138	2	1	65392	0.35979	0.3595	OR52K1		ENSG00000091157	18	54318574	54698828	632	41	64091	0.16103	0.43603	WDR7
ENSG00000033030	12	122957417	122985518	39	6	65189	0.2743	0.39193	ZCCHC8		ENSG00000067182	12	6437923	6451280	7	1	64511	0.3597	0.35954	TNFRSF1A		ENSG00000136280	7	45039074	45116068	226	15	63895	0.16057	0.43621	CCM2
ENSG00000188677	22	44395091	44568829	191	32	64772	0.27413	0.39199	PARVB		ENSG00000144043	2	71213068	71222075	28	6	65034	0.35963	0.35956	TEX261		ENSG00000006576	7	77428122	77586818	297	16	64057	0.16045	0.43626	PHTF2
ENSG00000131495	5	140018325	140027370	19	4	65251	0.27384	0.3921	NDUFA2		ENSG00000176230	14	20585566	20586597	3	1	65578	0.35963	0.35956	OR4K17		ENSG00000198060	10	94050920	94113721	61	6	64062	0.16037	0.4363	MARCH5
ENSG00000186113	11	55563032	55563976	6	3	65583	0.27376	0.39214	OR5D14		ENSG00000185267	10	14861249	14880574	32	9	64982	0.35937	0.35966	CDNF		ENSG00000143867	2	19551246	19558414	12	4	63684	0.16031	0.43632	OSR1
ENSG00000109332	4	103715540	103790053	141	7	65261	0.27358	0.3922	UBE2D3		ENSG00000188425	19	46416475	46418036	2	1	63724	0.35907	0.35977	NANOS2		ENSG00000090971	19	55996371	55998935	1	1	64162	0.16018	0.43637	NAT14
ENSG00000214788	11	59705928	59712807	3	1	63920	0.27334	0.3923	OOSP1		ENSG00000112297	6	106959730	107018326	250	23	65244	0.35898	0.35981	AIM1		ENSG00000128039	4	56212276	56239263	61	10	63207	0.15993	0.43647	SRD5A3
ENSG00000091986	3	112323407	112368377	58	10	64798	0.27353	0.39222	CCDC80		ENSG00000156502	10	70939988	70968855	63	8	65453	0.35899	0.3598	SUPV3L1		ENSG00000177606	1	59246465	59249785	2	1	63302	0.15993	0.43647	JUN
ENSG00000270149	1	160967747	161008752	87	9	65169	0.27323	0.39234	RP11-544M22.13		ENSG00000197702	11	12398732	12552348	345	44	64476	0.35818	0.3601	PARVA		ENSG00000256162	6	131148546	131158275	38	7	64359	0.15964	0.43658	SMLR1
ENSG00000113643	5	167913450	167946304	135	8	65465	0.27286	0.39248	RARS		ENSG00000196313	7	72349936	72421979	16	6	63925	0.35813	0.36012	POM121		ENSG00000157554	21	39751949	40033704	677	67	63824	0.15954	0.43662	ERG
ENSG00000197467	10	71561644	71724031	457	73	64826	0.27284	0.39249	COL13A1		ENSG00000169908	3	149086809	149095652	17	3	65363	0.35808	0.36014	TM4SF1		ENSG00000164764	8	73976775	74036323	164	15	63861	0.15913	0.43678	SBSPON
ENSG00000123810	19	41860326	41870078	18	3	64546	0.27245	0.39264	B9D2		ENSG00000114450	3	179116990	179169378	75	10	64907	0.35797	0.36018	GNB4		ENSG00000123999	2	220433884	220440435	9	3	63697	0.15899	0.43684	INHA
ENSG00000163040	2	132285248	132291239	3	1	65070	0.27234	0.39268	CCDC74A		ENSG00000117472	1	46640745	46651630	8	3	64104	0.35793	0.3602	TSPAN1		ENSG00000255098	8	11870545	11873043	2	1	62949	0.1589	0.43687	RP11-481A20.11
ENSG00000235711	15	79575146	79590580	24	5	65276	0.27186	0.39286	ANKRD34C		ENSG00000162618	1	79355449	79472403	457	25	64878	0.3577	0.36028	ELTD1		ENSG00000137860	15	45544428	45568149	58	2	64302	0.15869	0.43696	SLC28A2
ENSG00000143458	1	151043054	151098018	108	13	65168	0.27155	0.39298	GABPB2		ENSG00000133101	13	37005967	37017019	8	2	62990	0.35761	0.36032	CCNA1		ENSG00000198185	20	45129701	45142198	19	4	64297	0.15858	0.437	ZNF334
ENSG00000156411	14	104378625	104394606	20	5	64939	0.27147	0.39302	C14orf2		ENSG00000112592	6	170863390	170881958	39	5	65377	0.35711	0.36051	TBP		ENSG00000196341	11	124179708	124180733	4	1	64400	0.15855	0.43701	OR8D1
ENSG00000149443	20	18790372	18810797	53	12	64792	0.27126	0.3931	C20orf78		ENSG00000145012	3	187871072	188608460	1235	128	64825	0.35696	0.36056	LPP		ENSG00000165632	10	7860467	8058590	459	29	63837	0.15854	0.43702	TAF3
ENSG00000180488	1	78245309	78344106	147	24	65207	0.27098	0.3932	FAM73A		ENSG00000214643	6	49913814	49917157	12	5	64977	0.35657	0.36071	DEFB133		ENSG00000051620	6	138724668	138743334	13	2	63847	0.15847	0.43704	HEBP2
ENSG00000172399	4	120056939	120108944	127	18	65321	0.27077	0.39328	MYOZ2		ENSG00000188505	19	39687601	39692524	9	1	65150	0.35625	0.36083	NCCRP1		ENSG00000188542	2	241499471	241503431	4	1	63340	0.15846	0.43705	DUSP28
ENSG00000108256	17	27582854	27621136	62	8	65346	0.27077	0.39329	NUFIP2		ENSG00000255835	1	226074396	226111978	94	15	64952	0.35616	0.36086	RP4-559A3.7		ENSG00000135472	12	50260679	50298000	78	15	63408	0.15838	0.43708	FAIM2
ENSG00000079385	19	43011456	43065386	20	2	65296	0.27063	0.39334	CEACAM1		ENSG00000178035	3	49061758	49066841	4	2	65038	0.35617	0.36086	IMPDH2		ENSG00000129055	3	134196548	134205558	14	1	64208	0.15828	0.43712	ANAPC13
ENSG00000172888	3	40566369	40616176	61	7	64986	0.27037	0.39344	ZNF621		ENSG00000118997	2	196602427	196933536	555	19	65460	0.35577	0.36101	DNAH7		ENSG00000229615	2	87089023	87092827	1	1	63661	0.15822	0.43714	AC111200.1
ENSG00000139410	12	113860042	113876081	28	1	65238	0.27006	0.39356	SDSL		ENSG00000187033	3	169629360	169656963	61	9	65248	0.35576	0.36101	SAMD7		ENSG00000158528	7	94536514	94925727	591	28	63889	0.15824	0.43714	PPP1R9A
ENSG00000110888	12	30862486	30907885	123	12	65369	0.26995	0.3936	CAPRIN2		ENSG00000019169	2	119699742	119752236	149	15	65304	0.35559	0.36107	MARCO		ENSG00000166532	12	8834196	8935691	56	7	63898	0.15811	0.43719	RIMKLB
ENSG00000170190	17	73083822	73102257	73	10	65325	0.26992	0.39361	SLC16A5		ENSG00000135317	6	86215214	86303874	134	19	65189	0.35532	0.36117	SNX14		ENSG00000244754	13	33006554	33112970	107	10	64057	0.15772	0.43734	N4BP2L2
ENSG00000135378	11	32851489	32879669	71	10	65472	0.2699	0.39362	PRRG4		ENSG00000198833	6	90036344	90062567	39	11	65074	0.3553	0.36118	UBE2J1		ENSG00000073756	1	186640923	186649559	13	4	63858	0.15756	0.4374	PTGS2
ENSG00000170782	11	6897856	6898850	3	2	65552	0.26987	0.39363	OR10A4		ENSG00000175161	3	85008132	86123579	2529	50	65121	0.35518	0.36123	CADM2		ENSG00000136156	13	48807294	48837063	33	6	64096	0.15736	0.43748	ITM2B
ENSG00000165511	10	45493146	45496336	4	2	65381	0.26979	0.39366	C10orf25		ENSG00000000971	1	196621008	196716634	193	12	65353	0.35497	0.3613	CFH		ENSG00000120699	13	37572953	37583750	12	2	64369	0.15729	0.43751	EXOSC8
ENSG00000052344	16	31142756	31147083	3	2	65317	0.26963	0.39372	PRSS8		ENSG00000214866	2	3751453	3836122	247	35	64934	0.35495	0.36131	DCDC2C		ENSG00000051128	19	19040010	19052070	4	1	63030	0.1573	0.43751	HOMER3
ENSG00000140945	16	82660408	83830204	5690	287	64935	0.26963	0.39372	CDH13		ENSG00000101444	20	32868074	32899608	26	1	65415	0.35493	0.36132	AHCY		ENSG00000224877	17	79213039	79215081	1	1	64257	0.15706	0.4376	C17orf89
ENSG00000205356	7	97843936	97881563	30	5	64641	0.26934	0.39383	TECPR1		ENSG00000149599	20	30435440	30458550	28	8	64582	0.35449	0.36148	DUSP15		ENSG00000226761	12	11213964	11214893	3	1	64141	0.15667	0.43775	TAS2R46
ENSG00000151694	2	9628615	9695921	115	10	64873	0.269	0.39396	ADAM17		ENSG00000131969	14	51338878	51371688	57	9	65116	0.35444	0.3615	ABHD12B		ENSG00000114124	3	141496990	141537332	85	11	64207	0.15656	0.4378	GRK7
ENSG00000163479	1	155978839	155990750	17	5	65213	0.26879	0.39405	SSR2		ENSG00000172828	16	66995140	67009051	22	6	65148	0.35444	0.36151	CES3		ENSG00000108774	17	40276994	40307035	48	4	64255	0.15641	0.43786	RAB5C
ENSG00000142544	19	51600863	51611627	16	3	64162	0.26874	0.39407	CTU1		ENSG00000188069	11	4790209	4791168	17	3	65554	0.35436	0.36153	OR51F1		ENSG00000115875	2	38970741	38978636	5	1	63682	0.15614	0.43796	SRSF7
ENSG00000232070	14	21567096	21571883	3	2	65046	0.26827	0.39425	TMEM253		ENSG00000022840	12	120971283	121015397	111	14	64664	0.35423	0.36158	RNF10		ENSG00000225663	17	79780287	79791178	1	1	64409	0.15575	0.43811	FAM195B
ENSG00000171246	17	78440948	78451643	13	3	65005	0.26869	0.39409	NPTX1		ENSG00000186652	11	57154267	57158130	2	1	65265	0.35436	0.36154	PRG2		ENSG00000080608	9	2720469	2844241	260	28	63789	0.15576	0.43811	KIAA0020
ENSG00000205683	14	73086004	73360809	637	51	64884	0.26799	0.39436	DPF3		ENSG00000128655	2	178487980	178973066	1556	43	65275	0.35409	0.36163	PDE11A		ENSG00000188629	19	9435021	9493293	99	4	64094	0.15542	0.43824	ZNF177
ENSG00000101104	20	43538703	43587676	82	13	65009	0.2675	0.39454	PABPC1L		ENSG00000146966	7	140218220	140373793	272	17	65063	0.35396	0.36168	DENND2A		ENSG00000185758	4	184242917	184243579	2	1	64275	0.15541	0.43825	CLDN24
ENSG00000178343	4	42399856	42404504	11	4	63618	0.2674	0.39458	SHISA3		ENSG00000108010	10	131934663	131982785	187	18	65168	0.35364	0.3618	GLRX3		ENSG00000206199	3	149478892	149686172	384	22	63987	0.15531	0.43829	ANKUB1
ENSG00000117560	1	172628154	172636014	6	2	63649	0.26736	0.3946	FASLG		ENSG00000186474	19	51532348	51538486	6	1	65029	0.35321	0.36197	KLK12		ENSG00000169418	1	153651113	153666468	12	3	63578	0.15505	0.43839	NPR1
ENSG00000112159	6	90352218	90529442	363	24	65368	0.26732	0.39461	MDN1		ENSG00000105619	19	54610320	54619055	5	2	64348	0.35315	0.36199	TFPT		ENSG00000115507	2	63277192	63284971	8	4	63799	0.155	0.43841	OTX1
ENSG00000136688	2	113730780	113743242	17	4	65142	0.26731	0.39462	IL36G		ENSG00000183484	14	105515728	105531782	22	3	65373	0.35302	0.36204	GPR132		ENSG00000167633	19	55235969	55378448	40	4	64039	0.1549	0.43845	KIR3DL1
ENSG00000075429	17	64831235	64881603	125	29	64483	0.26727	0.39463	CACNG5		ENSG00000232629	6	32723875	32731311	54	4	65523	0.35278	0.36213	HLA-DQB2		ENSG00000110171	11	6469843	6495689	24	4	63510	0.1548	0.43849	TRIM3
ENSG00000154102	16	85723690	85784735	112	9	64642	0.26719	0.39466	C16orf74		ENSG00000173153	11	64073044	64084215	7	3	65318	0.35248	0.36224	ESRRA		ENSG00000211452	1	54356912	54376759	58	6	63965	0.15444	0.43863	DIO1
ENSG00000160229	19	20959110	20991922	192	8	64737	0.26716	0.39467	ZNF66		ENSG00000175893	9	14611069	14693469	261	28	64906	0.35241	0.36227	ZDHHC21		ENSG00000134987	5	110427414	110466200	96	10	64147	0.1537	0.43892	WDR36
ENSG00000151093	3	25824408	25836025	12	3	65221	0.26691	0.39477	OXSM		ENSG00000260240	16	59743897	59788752	111	19	64816	0.35237	0.36228	RP11-105C20.2		ENSG00000149273	11	75110530	75133324	30	7	63577	0.15348	0.43901	RPS3
ENSG00000212126	12	11138512	11139511	3	2	65465	0.2669	0.39477	TAS2R50		ENSG00000204174	10	47083534	47088320	1	1	65554	0.35176	0.36251	NPY4R		ENSG00000081870	1	54382247	54411602	46	3	64067	0.1534	0.43904	HSPB11
ENSG00000184599	1	113263041	113269857	15	4	64964	0.2667	0.39485	FAM19A3		ENSG00000183248	19	7933605	7939326	2	1	63501	0.35172	0.36252	CTD-3193O13.9		ENSG00000090554	19	49977464	49989488	28	3	64057	0.15331	0.43908	FLT3LG
ENSG00000184117	22	29950797	29977326	63	7	65411	0.26664	0.39487	NIPSNAP1		ENSG00000134871	13	110958159	111165374	753	72	64962	0.35162	0.36256	COL4A2		ENSG00000073734	2	169779448	169887832	289	20	64108	0.15327	0.43909	ABCB11
ENSG00000163393	1	116519119	116612675	184	18	65490	0.26658	0.3949	SLC22A15		ENSG00000120903	8	27317279	27337400	76	13	65028	0.35132	0.36267	CHRNA2		ENSG00000237388	11	48510269	48511332	4	2	64406	0.15324	0.43911	OR4A47
ENSG00000151413	14	31959162	32330430	975	24	64917	0.2665	0.39493	NUBPL		ENSG00000166128	15	63481668	63559981	162	20	65324	0.35125	0.3627	RAB8B		ENSG00000083896	4	69176105	69215807	47	8	63797	0.15248	0.43941	YTHDC1
ENSG00000152223	18	43427574	43547240	224	18	65100	0.26643	0.39495	EPG5		ENSG00000102858	16	4666494	4740975	156	11	65143	0.35087	0.36284	MGRN1		ENSG00000178764	8	123793633	123986750	328	59	63465	0.15241	0.43943	ZHX2
ENSG00000175643	16	11343476	11445619	388	20	65212	0.2663	0.395	RMI2		ENSG00000176723	16	31445569	31454346	6	2	65095	0.35085	0.36285	ZNF843		ENSG00000182923	3	134204585	134293859	167	4	64257	0.15231	0.43947	CEP63
ENSG00000152894	6	128289924	128841870	637	40	64955	0.26625	0.39502	PTPRK		ENSG00000110871	12	120941077	120972237	94	13	65349	0.35081	0.36286	COQ5		ENSG00000132837	5	78293438	78531861	543	27	64066	0.15232	0.43947	DMGDH
ENSG00000125337	6	168396921	168445769	51	5	64798	0.26599	0.39512	KIF25		ENSG00000115364	2	75873909	75917977	117	13	65409	0.35057	0.36296	MRPL19		ENSG00000054611	22	47158518	47571336	1044	60	63634	0.15225	0.43949	TBC1D22A
ENSG00000151379	2	17997763	17998368	3	1	65492	0.26603	0.39511	MSGN1		ENSG00000152942	5	68665120	68710628	61	5	65102	0.3507	0.36291	RAD17		ENSG00000144550	3	9745491	9771592	8	3	63975	0.15225	0.43949	CPNE9
ENSG00000198835	1	228337553	228347527	7	1	65343	0.26596	0.39513	GJC2		ENSG00000145016	3	197398264	197476598	105	3	65139	0.35045	0.363	KIAA0226		ENSG00000204624	1	11539223	11597641	130	12	63506	0.15204	0.43958	PTCHD2
ENSG00000158104	12	122277433	122301502	44	5	65252	0.26524	0.39541	HPD		ENSG00000101577	18	2916992	3013313	200	16	65041	0.35034	0.36304	LPIN2		ENSG00000149927	16	30016830	30034591	28	3	64266	0.15198	0.4396	DOC2A
ENSG00000203813	6	27777842	27778314	1	1	65504	0.26586	0.39517	HIST1H3H		ENSG00000062716	17	57784553	57919616	159	11	65284	0.35035	0.36304	VMP1		ENSG00000001460	1	24683489	24743424	143	14	64094	0.15198	0.4396	STPG1
ENSG00000164074	4	128886461	128960866	85	7	65320	0.26502	0.3955	C4orf29		ENSG00000136653	1	206680879	206762616	179	25	64995	0.34994	0.36319	RASSF5		ENSG00000168005	11	63580860	63595190	20	3	63805	0.15188	0.43964	C11orf84
ENSG00000008853	8	22844930	22877712	30	8	64762	0.26501	0.3955	RHOBTB2		ENSG00000161955	17	7461609	7464925	5	3	65364	0.34993	0.36319	TNFSF13		ENSG00000270011	19	9434850	9493293	101	4	64098	0.15187	0.43965	ZNF559-ZNF177
ENSG00000074660	17	1537152	1549041	10	3	65097	0.265	0.3955	SCARF1		ENSG00000255284	11	777578	784297	3	1	65002	0.34966	0.3633	AP006621.5		ENSG00000255737	12	58120054	58122139	1	1	63944	0.15183	0.43966	AGAP2-AS1
ENSG00000255872	9	37588410	38068684	1186	50	65079	0.26497	0.39551	RP11-613M10.9		ENSG00000140807	16	50582241	50670647	93	10	65261	0.34962	0.36331	NKD1		ENSG00000152558	11	102267063	102341115	72	4	63857	0.15177	0.43968	TMEM123
ENSG00000124508	6	26383324	26395102	32	6	65540	0.26479	0.39558	BTN2A2		ENSG00000149782	11	64018995	64036622	28	10	65012	0.34946	0.36337	PLCB3		ENSG00000213762	19	58125601	58134724	22	5	64260	0.15166	0.43973	ZNF134
ENSG00000166828	16	23194036	23228204	115	12	65041	0.26444	0.39572	SCNN1G		ENSG00000232810	6	31543344	31546113	5	2	65480	0.34917	0.36348	TNF		ENSG00000184012	21	42836478	42903043	219	27	63444	0.15159	0.43975	TMPRSS2
ENSG00000143669	1	235824341	236046940	191	9	64880	0.26458	0.39567	LYST		ENSG00000060558	19	3136191	3163767	29	4	65128	0.34944	0.36338	GNA15		ENSG00000185236	19	8454865	8469318	36	7	63504	0.1516	0.43975	RAB11B
ENSG00000125850	20	17937623	18039832	282	22	64813	0.26435	0.39575	OVOL2		ENSG00000182346	13	106118216	106143383	86	7	64899	0.34909	0.36351	DAOA		ENSG00000213654	6	32158543	32163300	10	4	64145	0.15158	0.43976	GPSM3
ENSG00000074803	15	48483861	48596275	69	3	64986	0.26393	0.39592	SLC12A1		ENSG00000107815	10	102747124	102754158	4	2	65373	0.34898	0.36355	C10orf2		ENSG00000182557	17	4336983	4391503	106	9	63150	0.15156	0.43977	SPNS3
ENSG00000155906	6	151725989	151773259	132	12	64961	0.26384	0.39595	RMND1		ENSG00000100271	22	43435522	43485434	153	20	64656	0.34896	0.36356	TTLL1		ENSG00000183508	1	118148556	118170994	67	8	64252	0.15151	0.43979	FAM46C
ENSG00000260869	16	30545548	30569600	17	5	64787	0.26347	0.3961	AC002310.13		ENSG00000026751	1	160709037	160724611	26	4	65024	0.3489	0.36358	SLAMF7		ENSG00000244509	22	39410088	39416357	16	3	63880	0.15141	0.43983	APOBEC3C
ENSG00000109756	4	160025330	160281321	403	28	64975	0.26337	0.39613	RAPGEF2		ENSG00000117448	1	46016215	46035721	33	6	65185	0.34868	0.36366	AKR1A1		ENSG00000112394	6	111408781	111552397	212	16	63906	0.15125	0.43989	SLC16A10
ENSG00000268885	5	667759	668839	1	1	63833	0.26321	0.3962	AC026740.1		ENSG00000173715	11	66511922	66610987	75	14	65313	0.34869	0.36366	C11orf80		ENSG00000167103	9	130683158	130693076	10	2	63445	0.15093	0.44002	PIP5KL1
ENSG00000111678	12	7052141	7055166	5	2	65477	0.26318	0.39621	C12orf57		ENSG00000185252	22	20748405	20762745	39	4	64807	0.34853	0.36372	ZNF74		ENSG00000139679	13	48963707	49018840	71	8	64048	0.14996	0.4404	LPAR6
ENSG00000140403	15	78556428	78574538	55	11	65190	0.26316	0.39621	DNAJA4		ENSG00000106853	9	114312002	114362135	176	31	65164	0.34835	0.36379	PTGR1		ENSG00000181135	8	144766622	144796068	37	7	63738	0.14987	0.44043	ZNF707
ENSG00000102755	13	28874489	29069265	375	28	64855	0.26261	0.39643	FLT1		ENSG00000262180	1	186369704	186370587	1	1	65022	0.34813	0.36387	OCLM		ENSG00000113552	5	141371314	141392606	53	3	62817	0.14957	0.44055	GNPDA1
ENSG00000119041	2	197627756	197664449	26	7	65122	0.26304	0.39626	GTF3C3		ENSG00000243955	6	52656462	52668708	20	2	63754	0.34816	0.36386	GSTA1		ENSG00000261796	3	128806418	128879879	33	4	64061	0.14958	0.44055	ISY1-RAB43
ENSG00000131183	5	176806236	176825849	25	4	64951	0.26212	0.39662	SLC34A1		ENSG00000083520	13	73329540	73356234	48	9	65370	0.34809	0.36389	DIS3		ENSG00000167311	11	3659733	3663546	9	3	63999	0.14949	0.44058	ART5
ENSG00000124659	6	42712219	42714558	2	1	65565	0.262	0.39666	TBCC		ENSG00000272921	12	4714110	4771809	202	17	65062	0.34794	0.36394	RP11-500M8.7		ENSG00000188277	15	41062159	41064643	1	1	64281	0.14945	0.4406	C15orf62
ENSG00000197928	19	53731577	53758151	92	6	65176	0.26167	0.39679	ZNF677		ENSG00000110955	12	57031959	57039798	8	2	65236	0.34783	0.36399	ATP5B		ENSG00000145287	4	84011201	84058228	33	4	64001	0.14922	0.44069	PLAC8
ENSG00000115616	2	103236166	103327777	158	21	64968	0.26149	0.39686	SLC9A2		ENSG00000116062	2	47922669	48037240	260	23	64998	0.34779	0.364	MSH6		ENSG00000204701	6	29079668	29080603	4	2	64402	0.14898	0.44079	OR2J3
ENSG00000100596	14	77972340	78083116	420	44	65000	0.26147	0.39686	SPTLC2		ENSG00000143847	1	202995626	203047868	144	20	64705	0.34768	0.36404	PPFIA4		ENSG00000116266	1	109289296	109352148	194	11	64088	0.14882	0.44085	STXBP3
ENSG00000075239	11	107992243	108018503	46	7	64739	0.26142	0.39688	ACAT1		ENSG00000115163	2	26987157	27023935	56	4	65165	0.34753	0.3641	CENPA		ENSG00000172367	11	119056166	119060932	2	1	64316	0.1488	0.44086	PDZD3
ENSG00000164062	3	49711435	49721396	7	2	65347	0.26129	0.39694	APEH		ENSG00000184321	11	5423827	5424777	12	2	65486	0.34725	0.3642	OR51J1		ENSG00000196693	10	43084555	43133992	92	8	64158	0.14832	0.44105	ZNF33B
ENSG00000186635	11	72396114	72504644	248	21	65099	0.26124	0.39695	ARAP1		ENSG00000010319	3	52467069	52479101	13	5	64870	0.34689	0.36434	SEMA3G		ENSG00000141012	16	88880142	88923378	1	1	64407	0.14828	0.44106	GALNS
ENSG00000168959	11	88237744	88799113	1488	39	65346	0.26104	0.39703	GRM5		ENSG00000135549	6	122793076	123047518	576	35	65085	0.34681	0.36437	PKIB		ENSG00000124469	19	43084393	43099207	5	2	64308	0.14829	0.44106	CEACAM8
ENSG00000128245	22	32340447	32353590	34	6	65281	0.26088	0.39709	YWHAH		ENSG00000237896	7	80804824	80828431	98	11	65241	0.34681	0.36437	AC005008.2		ENSG00000008300	3	48673902	48700348	22	2	64126	0.14777	0.44126	CELSR3
ENSG00000155592	16	25247322	25269252	46	6	65351	0.26027	0.39733	ZKSCAN2		ENSG00000168490	8	22077222	22089854	3	1	64277	0.34668	0.36441	PHYHIP		ENSG00000073969	17	44668035	44834830	44	3	64174	0.14777	0.44126	NSF
ENSG00000186409	1	42929001	43120335	517	16	65297	0.26015	0.39737	CCDC30		ENSG00000175782	12	69139886	69187508	73	16	64917	0.34658	0.36445	SLC35E3		ENSG00000226321	2	241858202	241932728	86	5	63736	0.14744	0.44139	AC104809.3
ENSG00000255062	11	126164193	126174213	32	9	65344	0.25999	0.39744	RP11-712L6.5		ENSG00000157827	2	153191751	153506348	896	49	65169	0.34649	0.36449	FMNL2		ENSG00000168903	5	180415845	180433727	13	1	64352	0.14724	0.44147	BTNL3
ENSG00000163781	3	133317019	133380737	172	16	65290	0.25996	0.39745	TOPBP1		ENSG00000104894	19	49838428	49846592	13	2	65460	0.34626	0.36458	CD37		ENSG00000138496	3	122246771	122283424	65	8	63385	0.14703	0.44155	PARP9
ENSG00000079435	19	42905659	42931578	3	1	63605	0.2596	0.39759	LIPE		ENSG00000177465	14	74058410	74063200	14	5	64484	0.34611	0.36463	ACOT4		ENSG00000164970	9	34398182	34458568	134	17	63789	0.14705	0.44155	FAM219A
ENSG00000104936	19	46272975	46285810	15	4	64642	0.25952	0.39762	DMPK		ENSG00000176293	19	58570607	58597677	55	5	65179	0.34609	0.36464	ZNF135		ENSG00000175592	11	65659520	65668044	20	5	63952	0.14698	0.44157	FOSL1
ENSG00000187600	2	46656329	46711564	135	10	64935	0.25899	0.39782	TMEM247		ENSG00000151465	10	12237964	12292588	122	14	65112	0.34601	0.36467	CDC123		ENSG00000162236	11	62574369	62599560	37	3	64236	0.1469	0.44161	STX5
ENSG00000138785	4	106603784	106817143	385	10	65364	0.25872	0.39792	INTS12		ENSG00000188095	15	90303822	90321982	8	2	63084	0.34595	0.36469	MESP2		ENSG00000181061	3	42798669	42846023	76	12	64067	0.14672	0.44168	HIGD1A
ENSG00000149599	20	30435440	30458550	28	8	64582	0.25873	0.39792	DUSP15		ENSG00000124731	6	41235664	41254457	54	12	64970	0.34565	0.3648	TREM1		ENSG00000152465	10	15144583	15210692	191	24	63748	0.14655	0.44174	NMT2
ENSG00000143321	1	156711899	156736717	42	8	65389	0.25869	0.39794	HDGF		ENSG00000258386	14	32476108	32487891	11	5	64198	0.34549	0.36486	RP11-187E13.2		ENSG00000146263	6	97590037	97731093	229	14	64185	0.14654	0.44175	MMS22L
ENSG00000153404	5	140373	190085	135	9	64679	0.25855	0.39799	PLEKHG4B		ENSG00000138796	4	108910870	108956331	94	5	65379	0.34531	0.36493	HADH		ENSG00000174021	1	84964008	84972248	25	7	64117	0.1465	0.44176	GNG5
ENSG00000197093	7	99756867	99766373	11	3	65294	0.25845	0.39803	GAL3ST4		ENSG00000152154	2	39892122	39945103	53	3	64961	0.34525	0.36495	TMEM178A		ENSG00000268424	5	101569696	101571279	4	2	64369	0.14647	0.44178	AC008948.1
ENSG00000119147	2	106679702	106694615	43	13	64320	0.25831	0.39808	C2orf40		ENSG00000114279	3	191857184	192485553	1011	78	64900	0.34516	0.36499	FGF12		ENSG00000133316	11	62599814	62609281	33	5	63952	0.14629	0.44185	WDR74
ENSG00000141480	17	4613784	4624794	1	1	65582	0.25833	0.39808	ARRB2		ENSG00000122507	7	33168856	33645680	1137	42	65166	0.34515	0.36499	BBS9		ENSG00000143162	1	167498914	167523004	44	11	62693	0.14625	0.44186	CREG1
ENSG00000268000	19	50003781	50004614	2	1	64987	0.25826	0.3981	hsa-mir-150		ENSG00000058804	1	54231133	54304533	93	6	64614	0.34511	0.36501	NDC1		ENSG00000172680	8	57025501	57026541	2	1	64399	0.14607	0.44193	MOS
ENSG00000163812	3	44956749	45017677	61	7	65373	0.25787	0.39825	ZDHHC3		ENSG00000160111	19	17003758	17137625	139	19	65128	0.34498	0.36506	CPAMD8		ENSG00000267467	19	45445495	45452820	21	4	63885	0.14591	0.44199	APOC4
ENSG00000100146	22	38366693	38383429	9	3	65354	0.25779	0.39829	SOX10		ENSG00000137478	11	72547790	72853306	168	20	64986	0.34485	0.3651	FCHSD2		ENSG00000224916	19	45445495	45452822	21	4	63885	0.14591	0.44199	APOC4-APOC2
ENSG00000204347	17	72352555	72358085	20	4	64713	0.25765	0.39834	BTBD17		ENSG00000163898	3	185224050	185270401	126	11	65134	0.34458	0.36521	LIPH		ENSG00000053524	3	182895831	183146566	613	36	63959	0.14585	0.44202	MCF2L2
ENSG00000100439	14	23067146	23081265	50	11	64838	0.25758	0.39837	ABHD4		ENSG00000253537	5	140762467	140892546	306	24	65426	0.3445	0.36523	PCDHGA7		ENSG00000115286	19	1383526	1395583	1	1	64403	0.14551	0.44215	NDUFS7
ENSG00000172296	20	12989627	13147411	682	46	65155	0.25756	0.39837	SPTLC3		ENSG00000175793	1	27189633	27190947	1	1	64535	0.34445	0.36525	SFN		ENSG00000039600	5	157052687	157098488	107	14	64044	0.14547	0.44217	SOX30
ENSG00000022976	14	102783714	102809044	53	11	65359	0.25727	0.39849	ZNF839		ENSG00000197442	6	136878185	137113656	248	17	65073	0.34429	0.36532	MAP3K5		ENSG00000163126	2	97490263	97523671	27	2	64299	0.14522	0.44227	ANKRD23
ENSG00000212901	17	39164773	39175576	29	4	64653	0.25719	0.39851	KRTAP3-1		ENSG00000173157	12	43747669	43945724	554	26	65168	0.34417	0.36536	ADAMTS20		ENSG00000168488	16	28834356	28848558	20	1	64286	0.14491	0.44239	ATXN2L
ENSG00000197956	1	153507075	153508720	2	1	64324	0.25703	0.39858	S100A6		ENSG00000175806	8	9911778	10286401	1417	61	65106	0.34376	0.36551	MSRA		ENSG00000107438	10	96997329	97050781	143	17	63757	0.14489	0.4424	PDLIM1
ENSG00000128266	22	23412540	23467224	79	5	64797	0.25702	0.39858	GNAZ		ENSG00000087263	16	56485402	56513012	60	8	65218	0.34361	0.36557	OGFOD1		ENSG00000115252	2	183004763	183387919	1087	44	64021	0.14468	0.44248	PDE1A
ENSG00000116691	1	12079523	12092102	19	4	65175	0.25697	0.3986	MIIP		ENSG00000214415	7	80087987	80141336	108	12	65102	0.34326	0.3657	GNAT3		ENSG00000129757	11	2904443	2907111	1	1	63797	0.14457	0.44253	CDKN1C
ENSG00000169245	4	76942273	76944650	8	1	65486	0.25629	0.39886	CXCL10		ENSG00000214782	11	60496789	60511685	19	2	65209	0.34319	0.36573	MS4A18		ENSG00000047617	12	5641035	6055398	1046	68	63874	0.14445	0.44257	ANO2
ENSG00000100053	22	25595817	25603330	22	9	64781	0.25631	0.39886	CRYBB3		ENSG00000260537	16	70333097	70400163	28	6	64919	0.34275	0.36589	RP11-529K1.3		ENSG00000171159	9	130922539	130926207	4	1	64024	0.1444	0.44259	C9orf16
ENSG00000164002	1	40974413	40982228	25	6	65507	0.25621	0.39889	EXO5		ENSG00000100926	14	24658349	24682679	54	10	64658	0.3426	0.36595	TM9SF1		ENSG00000163702	3	9958758	9975314	20	7	63748	0.14433	0.44262	IL17RC
ENSG00000156853	16	30613879	30635333	4	2	64628	0.25616	0.39891	ZNF689		ENSG00000254692	14	24658363	24682679	54	10	64658	0.3426	0.36595	TM9SF1		ENSG00000197887	11	57970674	57971653	5	2	64378	0.14423	0.44266	OR1S2
ENSG00000221937	7	142919130	142920162	1	1	65583	0.25614	0.39892	TAS2R40		ENSG00000213002	8	71485681	71486671	3	1	65431	0.34247	0.366	AC120194.1		ENSG00000214686	3	51812580	51813009	1	1	64257	0.1441	0.44271	IQCF6
ENSG00000168216	6	70385694	70507003	190	14	64495	0.25613	0.39893	LMBRD1		ENSG00000117411	1	44444615	44456840	14	3	65223	0.34243	0.36601	B4GALT2		ENSG00000163781	3	133317019	133380737	172	16	64118	0.14401	0.44275	TOPBP1
ENSG00000105339	8	142127377	142205907	74	13	64670	0.25608	0.39894	DENND3		ENSG00000251606	5	96424779	96519354	160	25	65012	0.34227	0.36607	CTD-2215E18.1		ENSG00000176597	3	182971032	183016292	80	3	64299	0.14369	0.44287	B3GNT5
ENSG00000011275	7	5659678	5821370	381	14	65163	0.25603	0.39896	RNF216		ENSG00000178234	7	151722759	151819425	2	1	65587	0.34229	0.36607	GALNT11		ENSG00000163239	1	154474695	154520623	143	8	64166	0.14294	0.44317	TDRD10
ENSG00000249008	4	178163693	178169927	22	5	64225	0.25578	0.39906	RP11-487E13.1		ENSG00000178522	4	71457973	71473005	28	9	64929	0.34211	0.36614	AMBN		ENSG00000171560	4	155504278	155511918	9	5	63921	0.14276	0.44324	FGA
ENSG00000121957	1	109417972	109477167	137	14	65211	0.25576	0.39907	GPSM2		ENSG00000072952	11	10594638	10715535	348	35	64945	0.34204	0.36616	MRVI1		ENSG00000113594	5	38475065	38608456	133	11	63392	0.14276	0.44324	LIFR
ENSG00000197045	14	54941202	54955914	14	3	64959	0.2556	0.39913	GMFB		ENSG00000163060	2	95537178	95542574	6	2	64049	0.34199	0.36618	TEKT4		ENSG00000136643	1	213224589	213448116	202	14	63901	0.14265	0.44328	RPS6KC1
ENSG00000189181	1	248844628	248845629	5	1	65588	0.25524	0.39927	OR14I1		ENSG00000173726	1	235272651	235292251	6	1	62775	0.34141	0.3664	TOMM20		ENSG00000109756	4	160025330	160281321	403	28	63806	0.14262	0.4433	RAPGEF2
ENSG00000162613	1	78409740	78444794	64	10	65192	0.25505	0.39934	FUBP1		ENSG00000112290	6	110421022	110501207	169	10	65383	0.34131	0.36643	WASF1		ENSG00000204869	19	46543006	46580376	114	14	64043	0.14237	0.44339	IGFL4
ENSG00000106128	7	30978284	31032869	121	19	64985	0.25444	0.39958	GHRHR		ENSG00000121933	1	112025970	112106584	217	33	64860	0.34117	0.36649	ADORA3		ENSG00000167785	19	8920380	8943004	55	7	63854	0.14236	0.4434	ZNF558
ENSG00000100320	22	36134783	36424473	236	12	65145	0.25443	0.39958	RBFOX2		ENSG00000167645	19	38795753	38807913	28	6	65174	0.34112	0.36651	YIF1B		ENSG00000149932	16	29952206	29984373	35	4	64003	0.14233	0.44341	TMEM219
ENSG00000113300	5	179921412	180005405	285	12	65303	0.25436	0.39961	CNOT6		ENSG00000188878	17	73905655	73937221	41	6	65229	0.3411	0.36652	FBF1		ENSG00000169122	8	58907068	59116838	462	41	63881	0.14231	0.44342	FAM110B
ENSG00000188779	15	68112042	68126899	31	6	64893	0.25437	0.39961	SKOR1		ENSG00000170145	11	111473115	111601577	123	5	65241	0.34101	0.36655	SIK2		ENSG00000253958	8	8559448	8561616	14	2	63995	0.14224	0.44344	CLDN23
ENSG00000125124	16	56500748	56554195	102	11	65235	0.25425	0.39965	BBS2		ENSG00000170262	21	33664124	33687095	32	7	64662	0.34102	0.36655	MRAP		ENSG00000151135	12	107349497	107372556	44	9	64070	0.14207	0.44351	C12orf23
ENSG00000077147	10	98277866	98347209	147	11	65293	0.25419	0.39968	TM9SF3		ENSG00000273266	12	54447661	54449814	4	2	64885	0.34094	0.36657	HOXC4		ENSG00000198420	7	143548468	143599291	29	5	63588	0.14178	0.44363	FAM115A
ENSG00000103152	16	127006	135852	2	1	63889	0.25397	0.39976	MPG		ENSG00000145495	5	10353815	10440500	59	3	64877	0.3409	0.36659	MARCH6		ENSG00000249209	21	34956993	35284635	397	47	63801	0.14145	0.44376	AP000304.12
ENSG00000078618	1	52254863	52344477	119	15	64621	0.2539	0.39978	NRD1		ENSG00000174939	16	29911696	29931185	11	3	65039	0.34086	0.36661	ASPHD1		ENSG00000095139	11	118443105	118473748	44	2	63313	0.14117	0.44387	ARCN1
ENSG00000176515	6	1080164	1105181	58	8	64440	0.25387	0.3998	AL033381.1		ENSG00000149532	11	61170121	61197503	12	2	65147	0.34055	0.36672	CPSF7		ENSG00000176383	12	122688090	122693499	6	2	63104	0.14085	0.444	B3GNT4
ENSG00000151116	11	18551156	18610294	149	16	64798	0.25385	0.39981	UEVLD		ENSG00000165355	14	39866873	39901704	75	8	65300	0.34042	0.36677	FBXO33		ENSG00000134744	1	52873954	53019159	120	9	64182	0.14071	0.44405	ZCCHC11
ENSG00000204300	11	123753633	123756349	11	4	65507	0.25382	0.39982	TMEM225		ENSG00000170370	10	119301955	119309056	18	5	64630	0.34017	0.36686	EMX2		ENSG00000171792	12	2985424	2998626	26	2	64272	0.14036	0.44419	RHNO1
ENSG00000204946	7	148959262	148994393	90	12	65361	0.25364	0.39989	ZNF783		ENSG00000145331	4	100467866	100485189	64	11	65483	0.33993	0.36696	TRMT10A		ENSG00000039560	5	34656342	34832732	441	57	63330	0.14031	0.44421	RAI14
ENSG00000184574	12	6728001	6745613	14	4	64802	0.25335	0.4	LPAR5		ENSG00000149289	11	109964087	110042566	222	13	64678	0.33989	0.36697	ZC3H12C		ENSG00000159322	15	73043710	73078187	63	9	64282	0.14008	0.4443	ADPGK
ENSG00000088356	20	30532758	30539895	4	1	64522	0.25323	0.40005	PDRG1		ENSG00000007174	17	11501748	11873065	589	50	64920	0.33976	0.36702	DNAH9		ENSG00000268194	2	121221911	121223697	3	1	62695	0.13997	0.44434	LINC01101
ENSG00000160209	21	45138975	45182188	21	3	64823	0.25277	0.40022	PDXK		ENSG00000154556	4	186506598	186877806	1006	84	64802	0.33955	0.3671	SORBS2		ENSG00000151690	2	191273081	191373931	215	19	64078	0.13982	0.4444	MFSD6
ENSG00000120709	5	137667624	137685416	37	8	65311	0.25257	0.4003	FAM53C		ENSG00000136732	2	127413509	127454246	137	24	64972	0.33947	0.36713	GYPC		ENSG00000172209	7	107110463	107116098	6	2	63979	0.13952	0.44452	GPR22
ENSG00000144285	2	166845670	166984523	410	27	65363	0.25253	0.40032	SCN1A		ENSG00000204991	16	89884587	89937727	142	13	64703	0.33942	0.36714	SPIRE2		ENSG00000170262	21	33664124	33687095	32	7	63501	0.13933	0.44459	MRAP
ENSG00000157778	7	1606966	1610641	1	1	65281	0.25225	0.40042	PSMG3		ENSG00000268467	11	107462471	107463949	7	3	64801	0.33938	0.36716	AP000889.3		ENSG00000063046	12	53399942	53435993	86	4	64349	0.13921	0.44464	EIF4B
ENSG00000179528	2	74724644	74730443	7	2	64939	0.25218	0.40045	LBX2		ENSG00000132744	11	67410026	67418130	15	3	64358	0.33919	0.36723	ACY3		ENSG00000152926	7	64432154	64467062	109	8	64317	0.13919	0.44465	ZNF117
ENSG00000164403	5	132157833	132166590	5	1	64010	0.25187	0.40057	SHROOM1		ENSG00000103723	15	83328033	83378666	113	19	65285	0.33901	0.3673	AP3B2		ENSG00000133318	11	63448918	63527363	59	4	63973	0.13897	0.44474	RTN3
ENSG00000150753	5	10250033	10266524	70	4	65208	0.25216	0.40046	CCT5		ENSG00000102878	16	67197288	67203848	2	1	65513	0.3391	0.36727	HSF4		ENSG00000146411	6	134309835	134373774	96	14	63829	0.13897	0.44474	SLC2A12
ENSG00000242852	19	12571998	12624668	88	7	64469	0.25179	0.4006	ZNF709		ENSG00000072135	2	131113580	131132982	16	1	65367	0.33839	0.36753	PTPN18		ENSG00000254349	8	75512010	75735548	514	33	64049	0.13891	0.44476	RP11-758M4.1
ENSG00000176040	3	111753690	111800116	149	19	65170	0.25175	0.40062	TMPRSS7		ENSG00000139323	12	89813495	89919801	246	18	64948	0.33819	0.36761	POC1B		ENSG00000196562	20	46285092	46415360	362	63	63507	0.13885	0.44478	SULF2
ENSG00000168938	5	122358945	122372436	38	10	65376	0.25171	0.40063	PPIC		ENSG00000160325	9	136325089	136335970	5	2	64265	0.33807	0.36766	CACFD1		ENSG00000185972	9	36169389	36171329	6	3	64407	0.13874	0.44483	CCIN
ENSG00000164309	5	78985700	79096063	276	28	65060	0.25158	0.40068	CMYA5		ENSG00000122484	1	92764522	92867613	79	7	65189	0.33782	0.36775	RPAP2		ENSG00000163467	1	156307105	156316786	13	4	63282	0.13867	0.44486	TSACC
ENSG00000050130	14	59951161	59972128	69	7	65431	0.25157	0.40069	JKAMP		ENSG00000163606	3	112640056	112693969	214	22	65051	0.33775	0.36778	CD200R1		ENSG00000165269	9	33384765	33402643	14	3	62339	0.13858	0.44489	AQP7
ENSG00000152592	4	88571459	88585513	33	7	65052	0.25135	0.40077	DMP1		ENSG00000244754	13	33006554	33112970	107	10	65231	0.3377	0.36779	N4BP2L2		ENSG00000119715	14	76776957	76968178	602	55	63899	0.13811	0.44508	ESRRB
ENSG00000177234	10	122357721	122359629	3	2	64495	0.25134	0.40077	C10orf85		ENSG00000182199	12	57623110	57628718	6	3	64938	0.33769	0.3678	SHMT2		ENSG00000117148	1	18081808	18153558	157	15	63968	0.13805	0.4451	ACTL8
ENSG00000186136	12	11338599	11339543	8	2	65589	0.25109	0.40087	TAS2R42		ENSG00000146281	6	89855769	89875284	45	6	65181	0.33757	0.36784	PM20D2		ENSG00000172824	16	67022492	67043661	15	3	64012	0.1379	0.44516	CES4A
ENSG00000178623	2	241544848	241570676	4	1	65103	0.25108	0.40088	GPR35		ENSG00000078674	8	17780349	17885478	422	19	65362	0.33728	0.36795	PCM1		ENSG00000133226	1	24958207	24999758	29	4	63719	0.13778	0.44521	SRRM1
ENSG00000204752	19	7011514	7013338	8	1	65216	0.25108	0.40088	AC025278.1		ENSG00000133103	13	40229764	40365802	330	15	65001	0.33725	0.36796	COG6		ENSG00000100865	14	102808956	102829253	20	6	64159	0.13775	0.44522	CINP
ENSG00000204764	5	170288874	170727019	655	13	65075	0.25073	0.40101	RANBP17		ENSG00000167699	17	660337	685581	34	8	64435	0.3371	0.36802	GLOD4		ENSG00000186326	19	33166313	33169206	13	4	63791	0.13772	0.44523	RGS9BP
ENSG00000143847	1	202995626	203047868	144	20	64705	0.25102	0.4009	PPFIA4		ENSG00000132481	17	73870242	73874656	10	2	65527	0.33723	0.36797	TRIM47		ENSG00000138709	4	128982423	129144086	294	10	64106	0.13772	0.44523	LARP1B
ENSG00000165527	14	50359810	50361490	2	1	64664	0.2504	0.40114	ARF6		ENSG00000082146	2	202252581	202345569	118	9	65327	0.33696	0.36807	STRADB		ENSG00000173805	17	39873994	39890896	55	4	64162	0.13763	0.44527	HAP1
ENSG00000264278	18	74506688	74534251	66	12	64378	0.2502	0.40122	RP11-162A12.2		ENSG00000254318	8	94146324	94179079	73	13	64844	0.33672	0.36816	C8orf87		ENSG00000261732	16	1682260	1736716	69	4	63598	0.13761	0.44528	LA16c-431H6.6
ENSG00000021355	6	2832566	2842240	9	1	63922	0.25005	0.40127	SERPINB1		ENSG00000165506	14	50091892	50101948	20	4	65068	0.33672	0.36816	DNAAF2		ENSG00000117475	1	169337208	169365778	67	8	63778	0.13743	0.44534	BLZF1
ENSG00000176230	14	20585566	20586597	3	1	65578	0.25006	0.40127	OR4K17		ENSG00000183971	16	2059927	2070756	3	1	65520	0.33639	0.36829	NPW		ENSG00000163191	1	152004982	152020383	19	2	64207	0.13725	0.44542	S100A11
ENSG00000102904	16	67840668	67866051	24	4	65368	0.25002	0.40128	TSNAXIP1		ENSG00000167778	12	53458388	53473204	23	6	65060	0.33597	0.36845	SPRYD3		ENSG00000251247	19	37341263	37403931	166	14	64301	0.13689	0.44556	ZNF345
ENSG00000185436	1	24480647	24514449	113	15	65112	0.24978	0.40138	IFNLR1		ENSG00000138639	4	86396267	86923823	1205	55	65148	0.33576	0.36853	ARHGAP24		ENSG00000188895	17	38278551	38293042	8	2	63148	0.13685	0.44557	MSL1
ENSG00000167615	19	54960065	54973217	45	6	65172	0.24976	0.40138	LENG8		ENSG00000235531	8	72740402	73030628	989	61	65130	0.33559	0.36859	RP11-383H13.1		ENSG00000120068	17	46688739	46692478	5	3	63854	0.13678	0.4456	HOXB8
ENSG00000074416	3	127407909	127542051	255	28	64935	0.24974	0.40139	MGLL		ENSG00000092010	14	24605367	24608176	4	1	64918	0.33556	0.3686	PSME1		ENSG00000123179	13	50234859	50265611	141	18	64131	0.13672	0.44563	EBPL
ENSG00000006715	7	38762563	38971994	645	26	65159	0.24975	0.40139	VPS41		ENSG00000250038	4	28363901	28404486	130	15	65117	0.33542	0.36865	RP11-180C1.1		ENSG00000222031	2	151857734	151905288	188	19	64107	0.13651	0.44571	AC023469.1
ENSG00000167005	16	56463045	56486111	35	8	65143	0.24968	0.40142	NUDT21		ENSG00000088986	12	120907653	120936296	75	10	65403	0.33544	0.36865	DYNLL1		ENSG00000267261	17	40271692	40306934	55	4	64263	0.13638	0.44576	CTD-2132N18.3
ENSG00000139174	12	42852140	42984157	326	33	64889	0.24959	0.40145	PRICKLE1		ENSG00000110944	12	56732663	56734193	1	1	65573	0.33515	0.36875	IL23A		ENSG00000225485	17	36584662	36668628	101	10	63416	0.13635	0.44577	ARHGAP23
ENSG00000198755	6	35436185	35438562	5	3	64861	0.24949	0.40149	RPL10A		ENSG00000120896	8	22402499	22433301	18	5	64411	0.33494	0.36883	SORBS3		ENSG00000151276	3	65339200	66024509	1798	116	63749	0.13632	0.44579	MAGI1
ENSG00000183770	3	138663066	138665982	3	1	65348	0.24924	0.40159	FOXL2		ENSG00000256029	1	159827690	159842843	49	6	65153	0.33425	0.36909	RP11-190A12.7		ENSG00000075568	2	98372799	98612388	423	19	64109	0.13629	0.4458	TMEM131
ENSG00000134955	11	124932963	124959131	114	23	64535	0.24917	0.40161	SLC37A2		ENSG00000119950	10	111967363	112047123	179	16	65317	0.33396	0.3692	MXI1		ENSG00000110422	11	33278218	33378569	96	8	63744	0.13621	0.44583	HIPK3
ENSG00000111254	12	4724674	4758213	131	12	64942	0.24918	0.40161	AKAP3		ENSG00000041802	3	194361517	194393206	134	8	65353	0.33376	0.36928	LSG1		ENSG00000198225	6	63921351	63922929	10	2	63735	0.13584	0.44597	FKBP1C
ENSG00000178401	12	49740700	49751309	25	2	65462	0.24915	0.40162	DNAJC22		ENSG00000167434	17	58227297	58248260	9	2	63925	0.33371	0.3693	CA4		ENSG00000099364	16	30934376	30960104	24	3	64209	0.13576	0.446	FBXL19
ENSG00000158553	6	27253682	27279949	90	15	65413	0.24898	0.40169	POM121L2		ENSG00000082196	5	34019553	34043937	66	6	65200	0.33335	0.36943	C1QTNF3		ENSG00000249967	10	99344131	99433667	145	16	63984	0.13569	0.44603	PI4K2A
ENSG00000256797	12	10034088	10048432	35	7	65357	0.24891	0.40171	KLRF2		ENSG00000020181	8	37641709	37702414	9	4	64755	0.33331	0.36945	GPR124		ENSG00000173890	3	169755717	169803191	83	6	63898	0.13562	0.44606	GPR160
ENSG00000196154	1	153516089	153522612	25	1	65400	0.24846	0.40189	S100A4		ENSG00000010017	6	13621730	13711796	101	14	65200	0.33327	0.36947	RANBP9		ENSG00000180660	13	36047926	36050832	1	1	63325	0.13558	0.44608	MAB21L1
ENSG00000165556	13	28536274	28545276	16	3	64875	0.24768	0.40219	CDX2		ENSG00000115446	2	99225042	99234978	13	2	65255	0.3332	0.36949	UNC50		ENSG00000184148	1	152943142	152945050	3	1	63215	0.13519	0.44623	SPRR4
ENSG00000154370	1	228581374	228594541	21	5	65347	0.24745	0.40228	TRIM11		ENSG00000124641	6	41873092	41888877	18	7	65324	0.33321	0.36949	MED20		ENSG00000161281	19	36641824	36643771	3	1	63626	0.1352	0.44623	COX7A1
ENSG00000214900	14	50448430	50474238	69	10	65124	0.24723	0.40237	C14orf182		ENSG00000228083	9	21239201	21239978	1	1	65257	0.33321	0.36949	IFNA14		ENSG00000148702	10	115310596	115349361	154	27	63873	0.13479	0.44639	HABP2
ENSG00000258847	14	66424015	66471241	123	22	64975	0.24716	0.40239	CTD-2014B16.3		ENSG00000159147	21	34931848	34961014	19	5	64692	0.33319	0.3695	DONSON		ENSG00000115604	2	102927989	103015218	317	16	64201	0.13425	0.4466	IL18R1
ENSG00000043514	1	40306723	40349183	97	10	64989	0.24691	0.40249	TRIT1		ENSG00000180573	6	26124373	26139344	44	8	65412	0.33306	0.36954	HIST1H2AC		ENSG00000197043	5	150480273	150537443	183	32	63551	0.13425	0.4466	ANXA6
ENSG00000153406	16	4511681	4545764	112	6	65167	0.24682	0.40252	NMRAL1		ENSG00000173545	5	16451628	16465901	29	6	65194	0.33288	0.36961	ZNF622		ENSG00000240771	12	58003963	58013162	18	6	63843	0.13423	0.44661	ARHGEF25
ENSG00000161960	17	7476024	7482323	19	6	65339	0.24689	0.4025	EIF4A1		ENSG00000108244	17	39078948	39093886	54	7	65315	0.333	0.36957	KRT23		ENSG00000135077	5	156512843	156569880	151	12	64102	0.13424	0.44661	HAVCR2
ENSG00000151500	11	134118173	134123264	4	2	64852	0.24658	0.40262	THYN1		ENSG00000163703	3	9975506	9987097	12	3	65232	0.33278	0.36965	CRELD1		ENSG00000214029	12	133694740	133707059	29	5	63405	0.1341	0.44666	ZNF891
ENSG00000102977	16	67691415	67694713	3	1	64435	0.24656	0.40262	ACD		ENSG00000204843	2	74588281	74619214	21	3	64918	0.33195	0.36996	DCTN1		ENSG00000173517	15	77400471	77712486	361	16	64069	0.13402	0.4467	PEAK1
ENSG00000124172	20	57600522	57607437	7	3	64527	0.24648	0.40266	ATP5E		ENSG00000064012	2	202098166	202152434	141	22	65314	0.33164	0.37008	CASP8		ENSG00000137807	15	69706585	69740764	18	2	64217	0.13394	0.44673	KIF23
ENSG00000188859	1	166026674	166136206	278	18	65311	0.24633	0.40271	FAM78B		ENSG00000169248	4	76954835	76962568	48	3	65516	0.33163	0.37008	CXCL11		ENSG00000180329	17	42750437	42767147	13	5	63589	0.13387	0.44675	CCDC43
ENSG00000008394	12	16500076	16762193	408	37	65070	0.24623	0.40275	MGST1		ENSG00000146215	6	43267448	43276535	10	3	65517	0.33162	0.37009	CRIP3		ENSG00000172201	6	19837617	19840915	4	2	62461	0.13373	0.44681	ID4
ENSG00000118503	6	138188351	138204449	25	4	65412	0.2462	0.40276	TNFAIP3		ENSG00000134042	18	48324574	48351772	95	19	64814	0.33158	0.3701	MRO		ENSG00000158716	1	159750722	159752333	3	1	64087	0.13369	0.44682	DUSP23
ENSG00000172404	22	41255553	41258130	2	1	65047	0.24617	0.40277	DNAJB7		ENSG00000197826	4	81256874	81884910	1038	23	65341	0.33153	0.37012	C4orf22		ENSG00000115155	2	26680071	26781566	134	22	63412	0.13357	0.44687	OTOF
ENSG00000183196	16	75510949	75529282	17	4	64838	0.24594	0.40287	CHST6		ENSG00000134489	18	22040593	22059921	59	16	64808	0.33145	0.37015	HRH4		ENSG00000055070	1	16679070	16724640	86	9	63586	0.13346	0.44691	SZRD1
ENSG00000067596	17	41561233	41621831	85	5	65081	0.24584	0.4029	DHX8		ENSG00000162065	16	2525147	2555735	1	1	65001	0.33121	0.37024	TBC1D24		ENSG00000222022	2	238330063	238333919	2	1	63542	0.13333	0.44697	AC112721.1
ENSG00000180318	12	85673885	85695562	35	6	64918	0.24538	0.40308	ALX1		ENSG00000167791	11	67286383	67290899	4	2	65445	0.33095	0.37034	CABP2		ENSG00000172464	11	56408942	56409947	2	1	64393	0.13325	0.447	OR5AP2
ENSG00000004142	17	26673659	26684545	12	5	65071	0.24545	0.40306	POLDIP2		ENSG00000198965	1	158449668	158450675	5	2	65588	0.33107	0.37029	OR10R2		ENSG00000237649	6	33359313	33377701	37	9	64221	0.13325	0.447	KIFC1
ENSG00000151502	11	134094539	134117686	29	7	64459	0.24534	0.4031	VPS26B		ENSG00000180305	20	44258165	44259835	8	2	65585	0.33082	0.37039	WFDC10A		ENSG00000223609	11	5253908	5256600	1	1	61514	0.13319	0.44702	HBD
ENSG00000086548	19	42254885	42276113	39	7	65047	0.2451	0.40319	CEACAM6		ENSG00000102967	16	72042487	72058954	48	9	65371	0.33073	0.37042	DHODH		ENSG00000110700	11	17095936	17099334	6	2	63378	0.13317	0.44703	RPS13
ENSG00000071909	2	171034655	171511681	1159	107	64873	0.24508	0.4032	MYO3B		ENSG00000168594	4	175750819	175899331	573	20	64855	0.33072	0.37043	ADAM29		ENSG00000174137	4	1619642	1686029	63	2	63291	0.13299	0.4471	FAM53A
ENSG00000108588	17	61822610	61853711	51	3	64839	0.24496	0.40324	CCDC47		ENSG00000186417	15	51633826	51700210	251	27	65229	0.33071	0.37043	GLDN		ENSG00000186190	20	31643230	31661434	57	9	63940	0.13293	0.44713	BPIFB3
ENSG00000174151	1	110036674	110045554	8	1	64725	0.24461	0.40338	CYB561D1		ENSG00000132507	17	7210318	7215774	11	3	65288	0.3306	0.37047	EIF5A		ENSG00000136939	9	125486269	125487204	1	1	64352	0.13271	0.44721	OR1L4
ENSG00000176723	16	31445569	31454346	6	2	65095	0.24471	0.40334	ZNF843		ENSG00000110719	11	67806483	67818362	13	6	64409	0.33066	0.37045	TCIRG1		ENSG00000137090	9	841690	969090	463	44	63903	0.13272	0.44721	DMRT1
ENSG00000240764	5	140868808	140892546	53	12	65412	0.24461	0.40338	PCDHGC5		ENSG00000131844	5	70883115	70954531	120	11	64803	0.33049	0.37052	MCCC2		ENSG00000019991	7	81328322	81399754	69	3	63496	0.13267	0.44723	HGF
ENSG00000141696	17	39958199	39968856	22	4	64732	0.24446	0.40344	LEPREL4		ENSG00000167447	17	57286761	57292608	4	2	65261	0.33029	0.37059	SMG8		ENSG00000213231	14	96152754	96158980	22	7	63675	0.13231	0.44737	TCL1B
ENSG00000253207	8	114612539	114629187	25	5	65225	0.24442	0.40345	RP11-67H2.1		ENSG00000171490	16	11929056	11945442	30	4	65452	0.32987	0.37075	RSL1D1		ENSG00000138942	22	31556168	31603005	95	11	64113	0.1321	0.44745	RNF185
ENSG00000174453	2	215275789	215443683	378	25	65145	0.2444	0.40346	VWC2L		ENSG00000159884	9	35658301	35661508	16	4	65457	0.32971	0.37081	CCDC107		ENSG00000154127	11	122526383	122685181	329	44	63833	0.13205	0.44747	UBASH3B
ENSG00000188133	9	32783497	32787397	8	3	65278	0.24428	0.40351	TMEM215		ENSG00000135763	1	229761981	229795946	60	7	65302	0.32969	0.37082	URB2		ENSG00000163870	3	127291912	127317094	18	8	63090	0.13204	0.44748	TPRA1
ENSG00000188505	19	39687601	39692524	9	1	65150	0.24421	0.40353	NCCRP1		ENSG00000148143	9	109625378	109775915	183	28	65179	0.32966	0.37083	ZNF462		ENSG00000198488	11	76745385	76753096	21	5	63051	0.13204	0.44748	B3GNT6
ENSG00000211460	2	122494679	122525429	32	6	65189	0.24416	0.40355	TSN		ENSG00000271786	10	18931405	18944123	37	6	64535	0.32961	0.37085	RP11-139J15.7		ENSG00000159556	15	76629065	76634817	14	4	64200	0.13198	0.4475	ISL2
ENSG00000125633	2	118673054	118771709	287	18	65468	0.24414	0.40356	CCDC93		ENSG00000065534	3	123328896	123603178	328	28	65002	0.32952	0.37088	MYLK		ENSG00000171234	4	69917081	69978705	322	8	64291	0.13196	0.44751	UGT2B7
ENSG00000266208	17	38516907	38520945	7	1	65284	0.24332	0.40388	CTD-2267D19.3		ENSG00000146587	7	5085452	5109119	77	10	65067	0.32893	0.37111	RBAK		ENSG00000142541	19	49990811	49995565	9	2	64235	0.13193	0.44752	RPL13A
ENSG00000166862	22	36959968	37099603	202	30	64687	0.24382	0.40369	CACNG2		ENSG00000084073	1	40723779	40759856	29	6	65076	0.32919	0.37101	ZMPSTE24		ENSG00000175984	1	115125469	115213043	177	20	63992	0.13193	0.44752	DENND2C
ENSG00000068305	15	100017370	100256671	360	39	64557	0.24329	0.40389	MEF2A		ENSG00000168243	1	235710987	235814054	190	25	64986	0.32865	0.37121	GNG4		ENSG00000157259	7	92076767	92088150	5	3	62975	0.13191	0.44753	GATAD1
ENSG00000124831	2	238536219	238722325	595	32	65009	0.24326	0.4039	LRRFIP1		ENSG00000185730	8	144371846	144380231	3	1	63196	0.3286	0.37123	ZNF696		ENSG00000111726	12	22199108	22218608	30	4	63096	0.13172	0.4476	CMAS
ENSG00000226288	11	4608021	4609135	2	1	64418	0.24318	0.40393	OR52I2		ENSG00000047365	4	35949843	36246131	736	48	65014	0.32837	0.37132	ARAP2		ENSG00000169248	4	76954835	76962568	48	3	64338	0.1317	0.44761	CXCL11
ENSG00000255012	11	56380031	56380978	2	1	65574	0.24307	0.40398	OR5M1		ENSG00000127366	7	141490017	141491166	2	1	65587	0.32827	0.37135	TAS2R5		ENSG00000129071	3	129149787	129158878	14	2	64341	0.13166	0.44763	MBD4
ENSG00000110925	12	51454990	51477447	46	8	65325	0.24307	0.40398	CSRNP2		ENSG00000146833	7	99474581	99517223	87	8	65428	0.32818	0.37139	TRIM4		ENSG00000049239	1	9294834	9331396	60	9	63889	0.13153	0.44768	H6PD
ENSG00000177192	12	132413745	132428406	23	4	65318	0.24306	0.40398	PUS1		ENSG00000136010	12	105413568	105478355	217	22	64981	0.32815	0.3714	ALDH1L2		ENSG00000117481	1	46805849	46830824	147	3	64131	0.13124	0.44779	NSUN4
ENSG00000160349	9	138413284	138418378	6	1	65435	0.24249	0.4042	LCN1		ENSG00000062485	12	56665483	56694176	26	2	65350	0.32786	0.37151	CS		ENSG00000125445	17	73257755	73262454	8	1	63279	0.13119	0.44781	MRPS7
ENSG00000225663	17	79780287	79791178	1	1	65589	0.24242	0.40423	FAM195B		ENSG00000170423	12	53231588	53242876	40	5	65506	0.32773	0.37156	KRT78		ENSG00000092098	14	24615892	24629870	10	3	63386	0.13113	0.44784	RNF31
ENSG00000132846	5	76367897	76383148	29	6	64704	0.24238	0.40424	ZBED3		ENSG00000232671	1	151252500	151254405	3	2	65325	0.3276	0.37161	RP11-126K1.2		ENSG00000100243	22	43013846	43045574	66	8	62795	0.1311	0.44785	CYB5R3
ENSG00000187513	1	35258599	35261348	10	3	65234	0.242	0.40439	GJA4		ENSG00000163705	3	10123001	10149915	54	3	65368	0.32749	0.37165	FANCD2OS		ENSG00000165115	9	86451613	86536342	126	8	64212	0.13086	0.44794	KIF27
ENSG00000105519	19	5911718	5915888	3	1	64546	0.24226	0.40429	CAPS		ENSG00000182393	19	39786965	39789313	2	1	65378	0.32757	0.37162	IFNL1		ENSG00000269215	5	39105358	39107350	2	1	63957	0.13086	0.44794	AC008964.1
ENSG00000122512	7	6012870	6048756	101	17	64983	0.24181	0.40446	PMS2		ENSG00000125846	20	18269121	18297640	80	13	65070	0.32748	0.37165	ZNF133		ENSG00000165943	14	93648541	93651273	8	4	63907	0.13083	0.44796	MOAP1
ENSG00000126214	14	104028233	104167888	274	14	64734	0.24173	0.4045	KLC1		ENSG00000111087	12	57853918	57866045	29	4	65291	0.32727	0.37173	GLI1		ENSG00000147872	9	19108373	19149288	85	13	63875	0.13065	0.44803	PLIN2
ENSG00000122733	9	34957484	34982541	32	7	64738	0.24175	0.40449	KIAA1045		ENSG00000214513	2	73429386	73439641	26	5	65543	0.32727	0.37173	NOTO		ENSG00000137225	6	44126548	44152139	66	11	63208	0.13065	0.44803	CAPN11
ENSG00000107371	9	37766975	37801434	93	10	65327	0.24153	0.40457	EXOSC3		ENSG00000112812	6	27215480	27224403	19	6	65479	0.32674	0.37193	PRSS16		ENSG00000148798	10	105036920	105050108	22	6	63615	0.1306	0.44805	INA
ENSG00000257411	12	56495115	56503073	6	2	65166	0.24152	0.40458	RP11-603J24.9		ENSG00000124140	20	44650356	44688784	117	15	65071	0.32657	0.372	SLC12A5		ENSG00000174851	11	66052051	66056641	6	2	63414	0.1306	0.44805	YIF1A
ENSG00000141052	17	12569207	12672266	227	31	64741	0.2415	0.40458	MYOCD		ENSG00000073712	14	53323986	53419153	171	16	65291	0.32646	0.37204	FERMT2		ENSG00000101342	20	35504524	35522638	36	8	63999	0.13053	0.44807	TLDC2
ENSG00000175193	3	183547173	183602721	156	16	65363	0.24136	0.40464	PARL		ENSG00000106261	7	99613204	99639312	38	8	64760	0.32631	0.3721	ZKSCAN1		ENSG00000111676	12	7033626	7051484	11	3	63099	0.13052	0.44808	ATN1
ENSG00000121440	3	73431584	73674091	423	47	64936	0.24133	0.40465	PDZRN3		ENSG00000100450	14	25075686	25078905	5	3	65199	0.32613	0.37216	GZMH		ENSG00000214022	7	150065278	150071133	2	1	62320	0.13035	0.44815	REPIN1
ENSG00000100433	14	88649113	88793251	412	44	64979	0.24102	0.40477	KCNK10		ENSG00000008226	3	38080696	38165516	169	14	65135	0.32604	0.3722	DLEC1		ENSG00000069018	5	135548999	135732730	381	22	64182	0.13029	0.44817	TRPC7
ENSG00000215298	8	23430157	23432974	13	2	65022	0.24083	0.40484	FP15737		ENSG00000174576	11	66188475	66194178	6	2	64818	0.3259	0.37225	NPAS4		ENSG00000170776	15	85923802	86292586	1166	35	64207	0.13016	0.44822	AKAP13
ENSG00000158636	11	76155967	76264069	183	19	65245	0.24083	0.40484	C11orf30		ENSG00000171989	15	59499042	59500705	13	3	65521	0.32555	0.37238	LDHAL6B		ENSG00000136697	2	113825547	113833427	38	8	63867	0.13013	0.44823	IL1F10
ENSG00000126653	17	28442539	28513493	76	4	65115	0.24063	0.40492	NSRP1		ENSG00000255275	1	19175767	19247615	241	28	64993	0.32552	0.37239	RP13-279N23.2		ENSG00000196409	9	40760700	40836415	2	1	64043	0.13008	0.44825	ZNF658
ENSG00000197170	17	65334032	65362743	41	8	65226	0.24047	0.40498	PSMD12		ENSG00000151746	12	32259769	32536567	1015	50	65197	0.32539	0.37244	BICD1		ENSG00000002745	7	120965421	120981158	36	7	64295	0.13007	0.44826	WNT16
ENSG00000156299	21	32490734	32932290	934	77	64997	0.24014	0.40511	TIAM1		ENSG00000175573	11	65684279	65686588	5	1	65370	0.32536	0.37246	C11orf68		ENSG00000106153	7	56169262	56174269	16	5	63854	0.12993	0.44831	CHCHD2
ENSG00000092929	17	73823306	73840798	42	5	64754	0.24001	0.40516	UNC13D		ENSG00000162669	1	91726323	91870426	265	18	64756	0.32525	0.3725	HFM1		ENSG00000182870	12	132680924	132905935	33	6	63424	0.12957	0.44845	GALNT9
ENSG00000106479	7	149535456	149564568	42	7	64786	0.23984	0.40523	ZNF862		ENSG00000105698	19	35759881	35770724	26	3	65095	0.32518	0.37252	USF2		ENSG00000197608	19	52567719	52599018	91	7	64321	0.12933	0.44855	ZNF841
ENSG00000139971	14	58466453	58764857	572	39	65066	0.23972	0.40527	C14orf37		ENSG00000188596	12	96883349	97269333	996	36	65229	0.32494	0.37261	C12orf55		ENSG00000081051	4	74296855	74321891	40	5	63960	0.12922	0.44859	AFP
ENSG00000131148	16	85805364	85833214	70	5	65240	0.2396	0.40532	EMC8		ENSG00000161849	12	52771596	52779436	57	3	65447	0.32473	0.37269	KRT84		ENSG00000105357	19	50691443	50813802	353	41	63641	0.12923	0.44859	MYH14
ENSG00000120156	9	27109139	27230173	558	55	64883	0.23923	0.40546	TEK		ENSG00000147533	8	41347915	41368499	58	10	65087	0.32468	0.37271	GOLGA7		ENSG00000152785	4	81952119	81978685	48	6	63710	0.12881	0.44875	BMP3
ENSG00000087302	14	52456193	52471420	36	9	64916	0.23924	0.40546	C14orf166		ENSG00000198081	18	5289018	5297052	15	2	64722	0.32467	0.37271	ZBTB14		ENSG00000181396	17	80347099	80376513	45	8	63725	0.12878	0.44877	OGFOD3
ENSG00000047188	5	112849380	112930982	296	13	65462	0.23894	0.40558	YTHDC2		ENSG00000175267	16	22103859	22168287	55	10	64495	0.32455	0.37276	VWA3A		ENSG00000130340	6	158244296	158366109	283	10	64114	0.1287	0.4488	SNX9
ENSG00000186086	1	108918421	109013624	3	1	65263	0.23885	0.40561	NBPF6		ENSG00000169245	4	76942273	76944650	8	1	65486	0.32451	0.37278	CXCL10		ENSG00000088280	1	23755056	23811061	78	9	63162	0.12847	0.44889	ASAP3
ENSG00000154274	4	37455563	37625117	465	42	65003	0.23873	0.40566	C4orf19		ENSG00000164296	5	149372681	149380730	11	3	65149	0.32449	0.37278	TIGD6		ENSG00000105122	19	15562435	15575382	11	6	63925	0.12806	0.44905	RASAL3
ENSG00000115355	2	55514978	55647057	368	16	65351	0.23846	0.40576	CCDC88A		ENSG00000224470	16	71879894	71919171	71	11	65382	0.32439	0.37282	ATXN1L		ENSG00000141428	18	33552046	33559241	12	2	64374	0.12799	0.44908	C18orf21
ENSG00000197353	8	143831568	143833952	4	1	62909	0.23873	0.40566	LYPD2		ENSG00000135298	6	69345259	70099403	1886	63	65052	0.32449	0.37278	BAI3		ENSG00000103550	16	19714902	19729557	23	1	64163	0.128	0.44908	KNOP1
ENSG00000100985	20	44637547	44645200	18	4	65480	0.23837	0.4058	MMP9		ENSG00000136939	9	125486269	125487204	1	1	65529	0.32435	0.37284	OR1L4		ENSG00000100417	22	41972898	41985894	9	3	63730	0.12796	0.44909	PMM1
ENSG00000107625	10	70661034	70706603	121	17	65291	0.23827	0.40584	DDX50		ENSG00000168803	15	43622872	43646096	46	4	65521	0.3243	0.37286	ADAL		ENSG00000173699	2	231860836	231889770	141	11	63889	0.12783	0.44914	SPATA3
ENSG00000049883	5	71616194	71656052	32	6	64646	0.23818	0.40587	PTCD2		ENSG00000123405	12	54685895	54694905	6	2	65147	0.3236	0.37312	NFE2		ENSG00000176253	14	20502003	20502919	2	1	63626	0.12781	0.44915	OR4K13
ENSG00000083444	1	11994262	12035595	98	9	65233	0.23797	0.40595	PLOD1		ENSG00000139405	12	113623331	113630173	9	1	65460	0.32353	0.37315	RITA1		ENSG00000197256	19	11274943	11308467	77	6	63281	0.12776	0.44917	KANK2
ENSG00000235531	8	72740402	73030628	989	61	65130	0.23781	0.40601	RP11-383H13.1		ENSG00000240694	8	26362202	26371608	16	5	65474	0.3235	0.37316	PNMA2		ENSG00000170162	6	117586721	117594728	18	3	64208	0.12757	0.44924	VGLL2
ENSG00000078399	7	27202054	27210117	7	3	64812	0.23762	0.40609	HOXA9		ENSG00000125998	20	33873534	33880204	2	1	63409	0.32332	0.37323	FAM83C		ENSG00000185436	1	24480647	24514449	113	15	63941	0.12742	0.4493	IFNLR1
ENSG00000138028	2	27321757	27341995	17	6	64131	0.23715	0.40627	CGREF1		ENSG00000137040	9	6011043	6015618	5	2	64853	0.32286	0.3734	RANBP6		ENSG00000013392	6	83903098	83908651	3	1	63149	0.12726	0.44937	RWDD2A
ENSG00000087263	16	56485402	56513012	60	8	65218	0.23711	0.40629	OGFOD1		ENSG00000139364	12	125671382	126146917	1023	97	64792	0.32281	0.37342	TMEM132B		ENSG00000171587	21	41382926	42219065	2165	149	63743	0.1271	0.44943	DSCAM
ENSG00000061492	5	137419581	137428054	13	4	64997	0.23701	0.40632	WNT8A		ENSG00000172432	6	43573053	43596899	24	4	65346	0.32276	0.37344	GTPBP2		ENSG00000172717	14	67656110	67695267	68	10	63963	0.12661	0.44962	FAM71D
ENSG00000122591	7	22980878	23053749	195	17	65325	0.23687	0.40638	FAM126A		ENSG00000115828	2	37571717	37600465	66	14	65173	0.32268	0.37347	QPCT		ENSG00000178233	6	44238203	44275243	121	12	64163	0.12638	0.44972	TMEM151B
ENSG00000112038	6	154331631	154568001	518	41	65196	0.23678	0.40641	OPRM1		ENSG00000139197	12	7341281	7371170	63	8	65034	0.32266	0.37348	PEX5		ENSG00000113013	5	137890571	137911133	32	6	63982	0.12635	0.44973	HSPA9
ENSG00000242689	11	58390146	58393198	5	2	65220	0.23676	0.40642	CNTF		ENSG00000140937	16	64977656	65160015	439	33	65129	0.32264	0.37348	CDH11		ENSG00000155760	2	202899310	202903160	7	4	64210	0.12624	0.44977	FZD7
ENSG00000110075	11	68228186	68382802	258	11	65193	0.23659	0.40649	PPP6R3		ENSG00000213213	9	139690802	139702193	7	1	65100	0.32241	0.37357	CCDC183		ENSG00000164576	5	153825517	153840614	22	11	63214	0.12612	0.44982	SAP30L
ENSG00000135899	2	231032009	231090444	205	18	65247	0.23626	0.40661	SP110		ENSG00000141255	17	3343313	3417146	211	20	64800	0.32242	0.37357	SPATA22		ENSG00000169432	2	167051695	167232503	483	41	63970	0.12603	0.44985	SCN9A
ENSG00000171772	10	135367404	135382876	99	4	65428	0.23577	0.40681	SYCE1		ENSG00000254106	5	109218883	109220452	6	2	64985	0.32239	0.37358	AC011366.3		ENSG00000215595	20	1184098	1188918	6	2	63731	0.126	0.44986	C20orf202
ENSG00000171798	10	134973951	135039916	76	5	65225	0.23615	0.40666	KNDC1		ENSG00000243284	1	159824106	159832447	19	5	64670	0.32239	0.37358	VSIG8		ENSG00000144115	2	88469835	88486146	39	11	64082	0.12602	0.44986	THNSL2
ENSG00000137936	1	94027347	94312706	771	25	65344	0.23556	0.40689	BCAR3		ENSG00000188321	19	9434448	9461838	49	4	65222	0.32237	0.37358	ZNF559		ENSG00000161847	19	10426888	10444316	48	9	63617	0.12578	0.44995	RAVER1
ENSG00000173627	1	183615541	183622451	34	2	65582	0.23552	0.4069	APOBEC4		ENSG00000117154	1	18434240	18704977	554	68	64919	0.32236	0.37359	IGSF21		ENSG00000167208	16	50700211	50715264	14	6	63888	0.12576	0.44996	SNX20
ENSG00000197603	5	37106330	37249530	139	11	65421	0.23501	0.4071	C5orf42		ENSG00000175567	11	73685712	73694352	14	2	65318	0.32235	0.37359	UCP2		ENSG00000018699	2	32853099	33046118	622	35	64019	0.12556	0.45004	TTC27
ENSG00000141858	19	14198652	14201848	1	1	63801	0.23459	0.40726	SAMD1		ENSG00000079277	1	47023090	47082515	108	11	65272	0.32198	0.37373	MKNK1		ENSG00000101306	20	30407111	30422492	32	4	64096	0.12554	0.45005	MYLK2
ENSG00000114861	3	71003844	71633140	1013	84	64868	0.23445	0.40732	FOXP1		ENSG00000124802	6	8073593	8102811	78	11	64448	0.32171	0.37384	EEF1E1		ENSG00000116791	1	75171170	75199092	65	12	64121	0.12546	0.45008	CRYZ
ENSG00000259518	15	82380935	82390035	19	7	64147	0.23401	0.40749	RP11-597K23.2		ENSG00000251692	16	1535887	1538982	25	6	65290	0.32156	0.37389	PTX4		ENSG00000145592	5	40825364	40835437	23	8	64063	0.12484	0.45033	RPL37
ENSG00000015133	14	91737667	91884188	307	44	64847	0.23398	0.4075	CCDC88C		ENSG00000138115	10	96796530	96829254	131	15	65470	0.32144	0.37394	CYP2C8		ENSG00000141371	17	58469790	58508782	3	1	64132	0.12474	0.45037	C17orf64
ENSG00000172053	3	49133365	49142553	8	2	65485	0.23326	0.40778	QARS		ENSG00000179988	10	124713897	124757029	120	13	65303	0.32078	0.37419	PSTK		ENSG00000175857	5	57787262	57792917	7	3	64091	0.12435	0.45052	GAPT
ENSG00000198131	19	58739960	58788815	138	14	64975	0.23314	0.40783	ZNF544		ENSG00000186684	2	127941696	127977654	100	13	64649	0.32075	0.3742	CYP27C1		ENSG00000136738	10	17686124	17757913	293	14	63699	0.12423	0.45057	STAM
ENSG00000178394	5	63256183	63258334	1	1	65581	0.23305	0.40786	HTR1A		ENSG00000161203	3	183892477	183901879	21	6	65002	0.32075	0.3742	AP2M1		ENSG00000123552	6	99880190	99969604	207	17	64168	0.12413	0.45061	USP45
ENSG00000066136	1	41157320	41237275	184	16	65320	0.23277	0.40797	NFYC		ENSG00000178538	8	61099906	61193971	305	24	65211	0.32066	0.37423	CA8		ENSG00000164109	4	120976763	120988229	30	6	63413	0.12405	0.45064	MAD2L1
ENSG00000133302	5	93954052	94075141	299	17	65109	0.23263	0.40803	ANKRD32		ENSG00000231031	2	15830906	15884463	176	21	65134	0.32045	0.37431	AC008271.1		ENSG00000127955	7	79763271	79848718	105	11	63083	0.12376	0.45075	GNAI1
ENSG00000093217	3	38388251	38462839	234	19	65259	0.23254	0.40806	XYLB		ENSG00000130307	19	17359985	17393595	86	13	64954	0.32035	0.37435	USHBP1		ENSG00000178381	7	1191707	1200395	37	8	63674	0.1237	0.45078	ZFAND2A
ENSG00000172432	6	43573053	43596899	24	4	65346	0.2324	0.40811	GTPBP2		ENSG00000171492	1	90286573	90402170	60	20	64552	0.32029	0.37437	LRRC8D		ENSG00000152254	2	169757750	169766505	11	3	63340	0.12365	0.4508	G6PC2
ENSG00000000460	1	169631245	169823221	795	27	65264	0.23239	0.40812	C1orf112		ENSG00000230510	19	46984053	47104457	326	44	64838	0.32015	0.37443	PPP5D1		ENSG00000172782	17	72873428	72889708	18	2	64014	0.12345	0.45088	FADS6
ENSG00000147905	9	37120536	37358146	264	15	65137	0.23219	0.40819	ZCCHC7		ENSG00000168329	3	39304985	39323226	34	12	64853	0.32012	0.37444	CX3CR1		ENSG00000155640	10	98741041	98745582	3	2	64295	0.1234	0.4509	C10orf12
ENSG00000174482	9	27948076	28670283	1952	140	65059	0.23205	0.40825	LINGO2		ENSG00000235631	7	122341718	122343021	1	1	65109	0.31997	0.3745	RNF148		ENSG00000166920	15	45722727	45740959	15	3	63023	0.12336	0.45091	C15orf48
ENSG00000174358	5	1201710	1225232	34	7	65217	0.23201	0.40826	SLC6A19		ENSG00000267001	19	2717767	2740046	6	1	64198	0.31971	0.37459	AC006538.4		ENSG00000053770	14	57735627	57756797	9	1	63065	0.12335	0.45092	AP5M1
ENSG00000147677	8	117654369	117779164	207	18	65314	0.23143	0.40849	EIF3H		ENSG00000152705	5	134303596	134347392	44	9	65044	0.31964	0.37462	CATSPER3		ENSG00000139626	12	53585102	53601091	23	6	63168	0.12319	0.45098	ITGB7
ENSG00000174083	17	8706041	8770994	71	10	64709	0.23133	0.40853	PIK3R6		ENSG00000135824	1	182615239	182653711	75	8	65249	0.31949	0.37468	RGS8		ENSG00000173456	11	119205237	119208023	3	1	64387	0.12317	0.45099	RNF26
ENSG00000111011	12	122989190	123011547	33	3	65287	0.23111	0.40862	RSRC2		ENSG00000104369	8	75146935	75233563	143	22	65345	0.31935	0.37473	JPH1		ENSG00000125975	20	34111014	34117481	11	3	64105	0.12309	0.45102	C20orf173
ENSG00000206474	6	29407083	29408731	17	4	65551	0.23062	0.4088	OR10C1		ENSG00000169252	5	148206156	148208196	8	3	65348	0.31932	0.37474	ADRB2		ENSG00000184293	12	9868456	9885895	93	9	64202	0.12263	0.4512	CLECL1
ENSG00000170917	4	123809852	123844123	116	15	65365	0.23053	0.40884	NUDT6		ENSG00000163207	1	152881021	152884362	11	1	64762	0.31878	0.37495	IVL		ENSG00000196482	1	216676588	217311097	1566	117	63854	0.12224	0.45136	ESRRG
ENSG00000165312	10	23728198	23731308	2	1	65589	0.23048	0.40886	OTUD1		ENSG00000086589	5	150070356	150080669	5	1	64524	0.31863	0.375	RBM22		ENSG00000185842	1	225083964	225586996	1280	29	64215	0.12221	0.45137	DNAH14
ENSG00000081154	3	101292939	101313281	47	8	65321	0.23	0.40905	PCNP		ENSG00000214530	11	72465774	72504726	70	8	64977	0.31865	0.375	STARD10		ENSG00000118680	18	3261907	3278282	76	4	64321	0.12217	0.45138	MYL12B
ENSG00000214413	10	112658488	112679032	38	9	65299	0.22997	0.40906	BBIP1		ENSG00000214491	22	30918786	30942669	88	10	65195	0.31852	0.37505	SEC14L6		ENSG00000167914	17	38119226	38134019	41	6	63719	0.12215	0.45139	GSDMA
ENSG00000106258	7	99245817	99277621	26	6	65489	0.22977	0.40913	CYP3A5		ENSG00000149516	11	59824060	59838601	44	7	65232	0.31805	0.37522	MS4A3		ENSG00000034510	2	85132749	85133795	2	1	63169	0.12208	0.45142	TMSB10
ENSG00000183454	16	9852376	10276611	1631	45	65288	0.22963	0.40919	GRIN2A		ENSG00000005194	16	57462081	57481440	61	12	65177	0.31806	0.37522	CIAPIN1		ENSG00000118197	1	200593024	200639097	127	16	63921	0.12206	0.45143	DDX59
ENSG00000112559	6	41604620	41621984	11	2	64804	0.22918	0.40936	MDFI		ENSG00000157064	1	183217372	183387737	389	25	65089	0.31791	0.37528	NMNAT2		ENSG00000013441	2	201717732	201729422	16	4	64095	0.12189	0.45149	CLK1
ENSG00000163485	1	203059782	203136533	120	17	64752	0.22895	0.40945	ADORA1		ENSG00000129292	8	133787618	133861052	103	9	65133	0.31737	0.37548	PHF20L1		ENSG00000198890	1	107599267	107601916	3	2	64243	0.12184	0.45151	PRMT6
ENSG00000186867	4	122250467	122302214	244	26	65243	0.22895	0.40945	QRFPR		ENSG00000168542	2	189839046	189877472	21	2	64299	0.31724	0.37553	COL3A1		ENSG00000171720	5	141000443	141016437	26	8	64109	0.1217	0.45157	HDAC3
ENSG00000011198	3	43731605	43775863	92	8	65363	0.22893	0.40946	ABHD5		ENSG00000183643	15	93014884	93044347	65	13	64886	0.31719	0.37555	C15orf32		ENSG00000137959	1	79085607	79111830	53	11	64005	0.1216	0.45161	IFI44L
ENSG00000109475	4	109541722	109551568	15	3	64407	0.22829	0.40971	RPL34		ENSG00000102802	13	31480328	31499709	44	11	64807	0.31672	0.37573	MEDAG		ENSG00000184226	13	66876967	67804468	1754	109	63792	0.12123	0.45175	PCDH9
ENSG00000168175	14	55518349	55536910	20	4	64879	0.2289	0.40947	MAPK1IP1L		ENSG00000204610	6	30130993	30140473	64	8	65559	0.31704	0.37561	TRIM15		ENSG00000075420	3	171757418	172119455	616	58	63737	0.12124	0.45175	FNDC3B
ENSG00000004809	6	110745890	110797844	187	28	65207	0.22888	0.40948	SLC22A16		ENSG00000125122	16	67241042	67260951	20	4	65459	0.31699	0.37563	LRRC29		ENSG00000197786	11	58125597	58126542	3	1	64410	0.12125	0.45175	OR5B17
ENSG00000144827	3	111697857	111712210	56	8	64369	0.22823	0.40973	ABHD10		ENSG00000132768	1	44435672	44439041	3	1	65585	0.31666	0.37575	DPH2		ENSG00000137691	11	101918174	101955291	76	7	64048	0.12096	0.45186	C11orf70
ENSG00000004139	17	26691378	26728065	70	7	65339	0.22807	0.4098	SARM1		ENSG00000256655	8	128959126	128960591	2	1	64296	0.31667	0.37575	TMEM75		ENSG00000113889	3	186435065	186461743	136	13	64175	0.12095	0.45187	KNG1
ENSG00000127124	1	41972036	42501596	1057	46	65213	0.22777	0.40991	HIVEP3		ENSG00000215475	13	46354405	46425871	162	18	64639	0.31667	0.37575	SIAH3		ENSG00000140548	15	90544624	90625438	86	9	63539	0.12053	0.45203	ZNF710
ENSG00000130165	19	11661962	11670051	13	3	65038	0.22779	0.40991	ELOF1		ENSG00000214700	12	27233991	27235447	10	4	65506	0.31665	0.37576	C12orf71		ENSG00000272214	12	121407641	121410095	4	2	64208	0.12046	0.45206	AC079602.1
ENSG00000107863	10	24872538	25012597	145	16	64849	0.22762	0.40997	ARHGAP21		ENSG00000133250	19	8575462	8579048	14	2	65476	0.31657	0.37578	ZNF414		ENSG00000250673	4	147145709	147150208	4	2	62682	0.1203	0.45212	RP11-6L6.2
ENSG00000164645	7	88423420	88425035	6	2	65533	0.22726	0.41011	C7orf62		ENSG00000186943	9	107331449	107332411	3	2	65437	0.31657	0.37579	OR13C8		ENSG00000160447	9	131464802	131483197	7	3	63893	0.12004	0.45223	PKN3
ENSG00000182149	16	71879899	71962913	158	15	65331	0.22719	0.41014	IST1		ENSG00000043093	3	182655862	182703741	48	8	64268	0.31654	0.3758	DCUN1D1		ENSG00000153721	6	154708638	154831793	384	51	63695	0.11999	0.45225	CNKSR3
ENSG00000160633	19	5623046	5668489	59	7	65293	0.22717	0.41015	SAFB		ENSG00000178741	15	75212132	75230509	28	4	65105	0.31645	0.37583	COX5A		ENSG00000114316	3	49315264	49378145	64	8	64100	0.11985	0.4523	USP4
ENSG00000259399	20	35202956	35240787	16	5	64752	0.22676	0.41031	TGIF2-C20orf24		ENSG00000188580	6	124125286	125146803	2011	140	64932	0.31633	0.37588	NKAIN2		ENSG00000221914	8	26149007	26230196	180	27	63837	0.11959	0.4524	PPP2R2A
ENSG00000221961	2	240981230	240982399	4	2	65466	0.22622	0.41052	PRR21		ENSG00000183172	22	42475695	42480288	4	1	65309	0.31611	0.37596	SMDT1		ENSG00000005194	16	57462081	57481440	61	12	64009	0.11945	0.45246	CIAPIN1
ENSG00000178028	1	44679127	44686353	11	5	64906	0.22609	0.41057	DMAP1		ENSG00000144481	2	234826043	234928166	242	34	65172	0.31607	0.37597	TRPM8		ENSG00000164850	7	1121844	1133451	40	9	63585	0.11938	0.45249	GPER1
ENSG00000145416	4	164445450	165305202	2319	89	65111	0.22604	0.41059	MARCH1		ENSG00000214944	5	72921983	73237818	757	48	65083	0.31606	0.37598	ARHGEF28		ENSG00000123191	13	52506809	52585630	172	14	63919	0.11934	0.4525	ATP7B
ENSG00000240184	5	140855580	140892542	77	15	65411	0.22601	0.4106	PCDHGC3		ENSG00000162614	1	78354198	78409580	88	14	65138	0.31599	0.37601	NEXN		ENSG00000086598	12	124069078	124083116	41	6	64306	0.11932	0.45251	TMED2
ENSG00000166848	16	75681684	75795770	190	13	65049	0.22588	0.41065	TERF2IP		ENSG00000135597	6	139224630	139309398	262	14	65304	0.31586	0.37605	REPS1		ENSG00000079385	19	43011456	43065386	20	2	64130	0.11923	0.45255	CEACAM1
ENSG00000196781	9	84198598	84304220	179	39	64589	0.22579	0.41068	TLE1		ENSG00000108774	17	40276994	40307035	48	4	65433	0.31569	0.37612	RAB5C		ENSG00000043093	3	182655862	182703741	48	8	63117	0.11869	0.45276	DCUN1D1
ENSG00000011478	19	46195741	46207247	14	6	64738	0.22579	0.41068	QPCTL		ENSG00000231171	4	178649911	178911904	726	50	64995	0.31558	0.37616	LINC01098		ENSG00000152284	2	85360533	85537511	563	51	63873	0.1186	0.4528	TCF7L1
ENSG00000225968	7	1727755	1787590	58	5	63812	0.22574	0.4107	ELFN1		ENSG00000155363	1	113215763	113243368	42	7	64307	0.3155	0.37619	MOV10		ENSG00000180259	20	4711928	4721314	41	4	64050	0.11857	0.45281	PRNT
ENSG00000099260	1	100111499	100160097	117	14	65197	0.22567	0.41073	PALMD		ENSG00000163995	4	7967039	8160559	447	73	64530	0.31547	0.3762	ABLIM2		ENSG00000184271	12	51580719	51611477	49	9	63727	0.11845	0.45286	POU6F1
ENSG00000170162	6	117586721	117594728	18	3	65384	0.22555	0.41078	VGLL2		ENSG00000198832	22	31500758	31516055	39	7	64888	0.31547	0.3762	SELM		ENSG00000148481	10	15820169	15902519	64	7	63748	0.11808	0.453	FAM188A
ENSG00000267710	19	56784138	56821819	88	13	65028	0.22549	0.4108	AC006116.20		ENSG00000197880	1	23907985	23967058	65	13	64818	0.31537	0.37624	MDS2		ENSG00000188770	1	203463271	203477992	27	4	64091	0.11774	0.45314	OPTC
ENSG00000089327	19	35645633	35660786	21	4	64642	0.22547	0.41081	FXYD5		ENSG00000198657	11	124293807	124294789	5	2	65450	0.31535	0.37625	OR8B4		ENSG00000233502	2	10223908	10226228	7	3	63756	0.11733	0.4533	AC104794.4
ENSG00000132613	16	70695107	70719969	11	2	63438	0.22535	0.41085	MTSS1L		ENSG00000267041	19	37205285	37263727	110	12	65254	0.31516	0.37632	ZNF850		ENSG00000170734	6	43543887	43586701	35	4	64117	0.11728	0.45332	POLH
ENSG00000179314	17	5675554	6027747	716	72	64900	0.2253	0.41087	WSCD1		ENSG00000134910	11	125461607	125495110	140	9	65464	0.31514	0.37633	STT3A		ENSG00000152229	18	43563502	43652238	200	13	64049	0.11717	0.45336	PSTPIP2
ENSG00000183723	16	66648653	66730610	152	9	65358	0.22529	0.41088	CMTM4		ENSG00000110697	11	67259239	67273734	5	3	65100	0.31497	0.37639	PITPNM1		ENSG00000132604	16	69389464	69442474	66	9	63881	0.1169	0.45347	TERF2
ENSG00000114113	3	139171726	139199589	62	7	65315	0.22507	0.41096	RBP2		ENSG00000176396	19	40028890	40030870	6	3	65308	0.31493	0.37641	EID2		ENSG00000110436	11	35272753	35441610	483	34	64085	0.11683	0.4535	SLC1A2
ENSG00000185567	14	105403581	105444694	47	4	65167	0.22507	0.41096	AHNAK2		ENSG00000120068	17	46688739	46692478	5	3	65025	0.31478	0.37647	HOXB8		ENSG00000170473	12	56295197	56326402	24	2	63926	0.11674	0.45353	WIBG
ENSG00000171105	19	7112266	7294045	447	41	64901	0.22492	0.41102	INSR		ENSG00000100320	22	36134783	36424473	236	12	65145	0.31473	0.37648	RBFOX2		ENSG00000116329	1	29138654	29190208	147	17	63992	0.11657	0.4536	OPRD1
ENSG00000072778	17	7120444	7128592	9	2	65321	0.22491	0.41103	ACADVL		ENSG00000139278	12	75874460	75897633	50	7	65243	0.31466	0.37651	GLIPR1		ENSG00000128886	15	44064798	44069741	5	2	64245	0.11655	0.45361	ELL3
ENSG00000172731	10	72058729	72142382	283	26	65182	0.22488	0.41104	LRRC20		ENSG00000169629	2	113127669	113192065	5	2	64707	0.31405	0.37674	RGPD8		ENSG00000110880	12	109038885	109125372	113	11	63803	0.11643	0.45366	CORO1C
ENSG00000180871	2	218990012	219001976	13	3	65197	0.22458	0.41115	CXCR2		ENSG00000182218	14	100111447	100146906	80	10	64673	0.31403	0.37675	HHIPL1		ENSG00000109184	4	52709166	52783003	44	2	64099	0.11612	0.45378	DCUN1D4
ENSG00000102984	16	71893583	71929239	61	9	65409	0.22427	0.41127	ZNF821		ENSG00000165138	9	101493611	101559247	94	10	65252	0.31385	0.37682	ANKS6		ENSG00000253250	8	91970865	91997485	38	6	64061	0.11608	0.45379	C8orf88
ENSG00000108106	19	55912652	55919145	7	2	65141	0.224	0.41138	UBE2S		ENSG00000089723	14	94492675	94515276	74	8	65034	0.31361	0.37691	OTUB2		ENSG00000153207	1	247002400	247095280	146	14	63451	0.11605	0.45381	AHCTF1
ENSG00000156482	8	99037079	99058697	54	11	65103	0.22389	0.41142	RPL30		ENSG00000163666	3	57231944	57260549	37	7	64544	0.31348	0.37696	HESX1		ENSG00000162616	1	78444859	78483648	78	16	64193	0.11591	0.45386	DNAJB4
ENSG00000178104	1	144836157	145076186	2	1	65589	0.22383	0.41145	PDE4DIP		ENSG00000072518	11	63606400	63678491	88	6	65271	0.31338	0.377	MARK2		ENSG00000167578	19	41284121	41302847	59	11	64118	0.1158	0.4539	RAB4B
ENSG00000124228	20	47835884	47860614	78	10	65483	0.22382	0.41145	DDX27		ENSG00000142039	19	41816094	41830788	1	1	64697	0.3132	0.37706	CCDC97		ENSG00000104687	8	30535583	30585443	106	10	64047	0.11555	0.454	GSR
ENSG00000040275	5	169010638	169031782	62	6	65142	0.22379	0.41146	SPDL1		ENSG00000004660	17	3763609	3798185	30	7	64753	0.31317	0.37707	CAMKK1		ENSG00000171126	2	42669157	42721237	116	20	63629	0.11532	0.45409	KCNG3
ENSG00000142319	5	1392909	1445545	57	6	65209	0.22357	0.41154	SLC6A3		ENSG00000149531	20	29611857	29634010	1	1	63699	0.31292	0.37717	FRG1B		ENSG00000148219	9	119187504	120177348	2858	141	64037	0.11511	0.45418	ASTN2
ENSG00000115109	2	120770581	120936695	231	9	65275	0.22357	0.41155	EPB41L5		ENSG00000138449	2	190425305	190448484	34	6	64329	0.31279	0.37722	SLC40A1		ENSG00000171060	8	10530147	10558103	4	1	63955	0.11496	0.45424	C8orf74
ENSG00000152463	10	15074226	15115851	160	24	65060	0.22356	0.41155	OLAH		ENSG00000168787	6	29364416	29365448	10	2	65569	0.31226	0.37742	OR12D2		ENSG00000080822	3	98216756	98241910	47	9	64012	0.11491	0.45426	CLDND1
ENSG00000177301	1	111136202	111174096	90	10	65175	0.22343	0.4116	KCNA2		ENSG00000138002	2	27667238	27712656	61	7	65362	0.31216	0.37746	IFT172		ENSG00000101347	20	35518632	35580246	90	11	64081	0.11475	0.45432	SAMHD1
ENSG00000112039	6	35420138	35434880	39	6	65510	0.22329	0.41166	FANCE		ENSG00000196152	9	130186661	130207651	48	4	65540	0.31212	0.37747	ZNF79		ENSG00000163486	1	206516200	206637783	153	14	64265	0.11466	0.45436	SRGAP2
ENSG00000163281	4	44684217	44728612	93	8	65120	0.22259	0.41193	GNPDA2		ENSG00000197043	5	150480273	150537443	183	32	64714	0.31209	0.37749	ANXA6		ENSG00000137819	15	69591286	69700119	180	13	64078	0.11441	0.45445	PAQR5
ENSG00000167491	19	19496635	19619740	149	9	65013	0.22251	0.41196	GATAD2A		ENSG00000255062	11	126164193	126174213	32	9	65344	0.31201	0.37752	RP11-712L6.5		ENSG00000161940	17	6926339	6933609	8	3	63118	0.11443	0.45445	BCL6B
ENSG00000111206	12	2966847	2986206	23	6	64965	0.22325	0.41167	FOXM1		ENSG00000250091	12	124410971	124419531	14	3	65122	0.3121	0.37748	DNAH10OS		ENSG00000131323	14	103243813	103377837	227	16	63969	0.11444	0.45445	TRAF3
ENSG00000153774	16	75327596	75467383	405	12	64861	0.22225	0.41206	CFDP1		ENSG00000138646	4	89378268	89427314	20	5	64869	0.31193	0.37755	HERC5		ENSG00000175573	11	65684279	65686588	5	1	64195	0.11416	0.45456	C11orf68
ENSG00000258052	12	70195449	70249143	154	17	65355	0.22219	0.41208	AC025263.3		ENSG00000259066	14	93651318	93684932	76	14	64723	0.31187	0.37757	RP11-371E8.4		ENSG00000181350	17	16344891	16395467	113	10	63376	0.11413	0.45457	FAM211A
ENSG00000123338	12	54891495	54937726	58	14	64868	0.22191	0.41219	NCKAP1L		ENSG00000131196	18	77155856	77289325	89	10	64261	0.31168	0.37764	NFATC1		ENSG00000105376	19	10400657	10407454	21	5	63183	0.11408	0.45459	ICAM5
ENSG00000100628	14	94400499	94443137	89	14	64796	0.22155	0.41233	ASB2		ENSG00000111237	12	110928902	110939922	22	5	65465	0.31158	0.37768	VPS29		ENSG00000172354	7	100271154	100276797	6	3	62999	0.11378	0.4547	GNB2
ENSG00000255974	19	41349443	41356352	20	4	63763	0.22151	0.41235	CYP2A6		ENSG00000185909	3	49209044	49213917	7	2	65386	0.31154	0.3777	KLHDC8B		ENSG00000119616	14	75179847	75203394	17	4	64063	0.1137	0.45474	FCF1
ENSG00000152219	11	30344598	30359774	36	6	65168	0.2214	0.41239	ARL14EP		ENSG00000196497	14	24649425	24658170	13	4	64332	0.31151	0.37771	IPO4		ENSG00000071189	7	17830385	17980124	271	13	63639	0.11362	0.45477	SNX13
ENSG00000173452	7	19758933	19813221	164	13	65189	0.22124	0.41245	TMEM196		ENSG00000259522	14	24649601	24659622	13	4	64332	0.31151	0.37771	RP11-468E2.2		ENSG00000236338	7	135611542	135613214	1	1	63566	0.11346	0.45483	AC015987.2
ENSG00000269515	10	44873687	44878739	22	6	64862	0.22088	0.41259	AL137026.1		ENSG00000135365	11	45950871	46142985	275	15	65081	0.31148	0.37772	PHF21A		ENSG00000197110	19	39734246	39735646	2	1	63011	0.11336	0.45487	IFNL3
ENSG00000184584	5	138855119	138862520	9	2	65490	0.22058	0.41271	TMEM173		ENSG00000125378	14	54416454	54425479	14	3	64813	0.31065	0.37803	BMP4		ENSG00000234906	19	45449243	45452822	15	3	63831	0.1133	0.4549	APOC2
ENSG00000067113	5	54720682	54830878	228	9	65317	0.22051	0.41274	PPAP2A		ENSG00000115993	2	202241930	202316302	103	8	65375	0.31049	0.37809	TRAK2		ENSG00000159212	21	36041688	36090525	86	8	63848	0.11323	0.45492	CLIC6
ENSG00000169410	15	75759462	75871630	114	9	65285	0.22039	0.41279	PTPN9		ENSG00000179632	8	145159402	145162514	3	1	65428	0.31024	0.37819	MAF1		ENSG00000126522	7	65540785	65558545	36	5	64101	0.11319	0.45494	ASL
ENSG00000138764	4	78078304	78354542	1342	24	65129	0.22015	0.41288	CCNG2		ENSG00000125386	4	2626988	2734292	238	21	65250	0.31003	0.37827	FAM193A		ENSG00000203722	6	150238014	150244257	14	3	64360	0.11303	0.455	RAET1G
ENSG00000156873	16	30759591	30772490	2	1	64830	0.21968	0.41306	PHKG2		ENSG00000144554	3	10068098	10143614	165	5	65331	0.30996	0.3783	FANCD2		ENSG00000154548	6	89805678	89827800	59	8	64138	0.11281	0.45509	SRSF12
ENSG00000163634	3	63819546	63849579	37	9	65052	0.21951	0.41313	THOC7		ENSG00000056661	17	36890150	36906070	37	10	64372	0.30993	0.37831	PCGF2		ENSG00000034152	17	21187984	21218552	3	2	63899	0.11272	0.45513	MAP2K3
ENSG00000188760	2	220408385	220415317	8	1	65281	0.21945	0.41315	TMEM198		ENSG00000178385	2	208693027	208890284	250	29	64868	0.30957	0.37845	PLEKHM3		ENSG00000231887	12	11033610	11036854	10	2	63365	0.11246	0.45523	PRH1
ENSG00000198879	10	7200586	7453450	569	43	64625	0.21938	0.41318	SFMBT2		ENSG00000125841	20	327426	340304	6	2	64630	0.30949	0.37847	NRSN2		ENSG00000106052	7	27778950	27884183	221	27	64161	0.11234	0.45528	TAX1BP1
ENSG00000186407	17	72606026	72619897	43	8	65070	0.21929	0.41321	CD300E		ENSG00000179902	1	109648573	109656479	12	4	64593	0.30948	0.37848	C1orf194		ENSG00000081665	19	19896648	19932560	71	9	63881	0.11222	0.45532	ZNF506
ENSG00000204694	6	29393281	29424848	185	12	65568	0.21889	0.41337	OR11A1		ENSG00000162777	1	111729796	111747157	15	6	63597	0.30926	0.37856	DENND2D		ENSG00000170627	12	54849734	54867386	30	2	64308	0.11218	0.45534	GTSF1
ENSG00000062582	7	43906157	43909492	4	1	65404	0.21879	0.41341	MRPS24		ENSG00000178445	9	6532464	6645650	364	39	64865	0.30921	0.37858	GLDC		ENSG00000153902	19	35615417	35633355	23	2	63965	0.11201	0.45541	LGI4
ENSG00000180269	16	20042807	20085239	144	17	64977	0.21866	0.41346	GPR139		ENSG00000149313	11	105946228	105969437	25	4	65408	0.30878	0.37875	AASDHPPT		ENSG00000180626	17	5082831	5095178	19	5	64087	0.11168	0.45554	ZNF594
ENSG00000129103	7	56131695	56148363	39	9	65151	0.21863	0.41347	SUMF2		ENSG00000196466	19	12500830	12512085	4	1	65126	0.30866	0.37879	ZNF799		ENSG00000141570	17	77765931	77775482	2	1	64285	0.11155	0.45559	CBX8
ENSG00000105186	19	33087913	33167503	356	14	65319	0.21848	0.41353	ANKRD27		ENSG00000166881	12	57449426	57481846	51	8	65266	0.30849	0.37885	TMEM194A		ENSG00000106069	7	29161890	29553944	1127	102	63643	0.11154	0.4556	CHN2
ENSG00000213064	1	168195176	168222263	23	3	63894	0.21832	0.41359	SFT2D2		ENSG00000168944	5	122680579	122759286	219	12	65034	0.30808	0.37901	CEP120		ENSG00000143367	1	151512781	151556059	85	13	63763	0.11146	0.45563	TUFT1
ENSG00000197885	3	23933151	23988082	157	12	65366	0.21828	0.41361	NKIRAS1		ENSG00000173546	15	75966663	76005189	8	3	63250	0.30795	0.37906	CSPG4		ENSG00000119185	2	9543604	9563676	23	2	62223	0.1113	0.45569	ITGB1BP1
ENSG00000129595	5	111478138	111755013	721	40	65236	0.21821	0.41363	EPB41L4A		ENSG00000198791	8	17086737	17104387	39	8	65350	0.30781	0.37911	CNOT7		ENSG00000128342	22	30636436	30642840	10	4	63556	0.11128	0.4557	LIF
ENSG00000091640	17	4862521	4871167	16	6	65130	0.21818	0.41365	SPAG7		ENSG00000174579	3	135867764	135916083	43	9	64455	0.30747	0.37924	MSL2		ENSG00000158560	7	95401866	95739634	719	64	63808	0.11124	0.45571	DYNC1I1
ENSG00000256029	1	159827690	159842843	49	6	65153	0.21807	0.41369	RP11-190A12.7		ENSG00000036530	14	100150641	100193638	97	12	64912	0.30748	0.37924	CYP46A1		ENSG00000188056	6	41196062	41206620	77	7	64328	0.11066	0.45594	TREML4
ENSG00000077063	7	117350705	117514193	261	26	65100	0.21786	0.41377	CTTNBP2		ENSG00000221843	2	27799389	27805588	9	3	65489	0.30744	0.37925	C2orf16		ENSG00000141150	17	34058668	34070540	20	5	63228	0.11068	0.45594	RASL10B
ENSG00000176715	16	89154783	89222254	173	10	64912	0.21777	0.4138	ACSF3		ENSG00000021776	15	35147732	35262040	183	14	64459	0.30719	0.37935	AQR		ENSG00000146910	7	155266901	155326557	23	7	63462	0.11061	0.45596	CNPY1
ENSG00000174417	8	110098850	110131813	87	12	65341	0.2177	0.41383	TRHR		ENSG00000127526	19	16660642	16683193	22	5	64882	0.30703	0.37941	SLC35E1		ENSG00000179468	7	142723245	142724282	1	1	63509	0.11026	0.4561	OR9A2
ENSG00000040341	8	74332604	74659943	877	40	65270	0.21746	0.41392	STAU2		ENSG00000163430	3	120111140	120170100	162	21	65231	0.30682	0.37949	FSTL1		ENSG00000205138	19	36486090	36487220	1	1	62051	0.10979	0.45629	SDHAF1
ENSG00000163885	3	126113782	126155399	82	14	64126	0.21725	0.41401	CCDC37		ENSG00000161653	17	42081914	42086431	9	2	64399	0.30645	0.37963	NAGS		ENSG00000113387	5	32531739	32604185	136	17	63854	0.10973	0.45631	SUB1
ENSG00000139780	13	103338094	103346854	28	8	64904	0.21724	0.41401	METTL21C		ENSG00000185133	22	31518717	31530682	15	5	64634	0.30617	0.37974	INPP5J		ENSG00000057149	18	61322431	61329197	6	2	63801	0.1097	0.45632	SERPINB3
ENSG00000089737	14	94517266	94547591	61	6	64434	0.21711	0.41406	DDX24		ENSG00000109790	4	39046659	39128477	234	9	64944	0.30613	0.37975	KLHL5		ENSG00000108511	17	46671639	46682354	20	6	64026	0.10963	0.45635	HOXB6
ENSG00000109943	11	122709208	122743347	70	14	65026	0.21679	0.41419	CRTAM		ENSG00000007001	2	158733214	158992666	653	50	64766	0.30581	0.37988	UPP2		ENSG00000004700	12	21621845	21654603	109	16	63977	0.1096	0.45636	RECQL
ENSG00000182993	12	14956506	15059520	213	8	65272	0.21674	0.41421	C12orf60		ENSG00000135870	1	173900352	173991435	133	7	65353	0.30545	0.38001	RC3H1		ENSG00000100314	22	30116073	30127828	21	6	62717	0.10959	0.45637	CABP7
ENSG00000141446	18	19109242	19180845	54	4	65485	0.21673	0.41421	ESCO1		ENSG00000112514	6	33384219	33386094	3	2	65562	0.3054	0.38003	CUTA		ENSG00000148450	10	23384435	23410942	45	6	63696	0.10939	0.45645	MSRB2
ENSG00000152154	2	39892122	39945103	53	3	64961	0.21664	0.41425	TMEM178A		ENSG00000198685	3	128290843	128294929	8	4	64651	0.30507	0.38016	C3orf27		ENSG00000184076	22	30163358	30166402	5	2	64322	0.10915	0.45654	UQCR10
ENSG00000171987	11	4592653	4599050	44	10	64882	0.21651	0.41429	C11orf40		ENSG00000173898	11	66452719	66496697	27	10	65124	0.30498	0.38019	SPTBN2		ENSG00000156639	6	37787275	38122400	799	20	64002	0.10894	0.45663	ZFAND3
ENSG00000165837	13	46108657	46189874	184	23	65026	0.21627	0.41439	FAM194B		ENSG00000172824	16	67022492	67043661	15	3	65189	0.30491	0.38022	CES4A		ENSG00000136943	9	99794940	99801925	7	1	64350	0.10883	0.45667	CTSV
ENSG00000113851	3	3190676	3221394	60	8	64809	0.21602	0.41449	CRBN		ENSG00000268434	19	46282695	46289231	8	2	64686	0.30465	0.38032	AC011530.4		ENSG00000137817	15	72533522	72565340	54	7	64323	0.1087	0.45672	PARP6
ENSG00000111196	12	10758612	10766222	24	3	65338	0.21588	0.41454	MAGOHB		ENSG00000081721	1	161719548	161727028	28	6	64865	0.30443	0.3804	DUSP12		ENSG00000115317	2	74756504	74760472	2	1	63633	0.10852	0.45679	HTRA2
ENSG00000115419	2	191745553	191830278	100	12	64653	0.21565	0.41463	GLS		ENSG00000170035	2	181831975	181941312	347	12	65224	0.30444	0.3804	UBE2E3		ENSG00000119321	9	115923286	115983641	223	21	64108	0.10852	0.45679	FKBP15
ENSG00000172156	17	32612687	32615353	7	4	65294	0.21557	0.41466	CCL11		ENSG00000136935	9	127640646	127710771	83	6	65320	0.30407	0.38054	GOLGA1		ENSG00000204262	2	189896622	190044605	366	12	63573	0.10845	0.45682	COL5A2
ENSG00000260170	15	45879549	45968512	177	17	65142	0.2155	0.41469	RP11-96O20.4		ENSG00000170255	11	18955360	18961054	5	2	64750	0.30398	0.38057	MRGPRX1		ENSG00000121570	3	109044988	109056419	35	5	63780	0.10842	0.45683	DPPA4
ENSG00000121966	2	136871919	136875735	4	2	65041	0.2153	0.41477	CXCR4		ENSG00000162692	1	101185298	101204601	3	1	65067	0.30384	0.38062	VCAM1		ENSG00000184344	12	7842378	7848372	15	6	63514	0.10799	0.457	GDF3
ENSG00000136603	3	170075466	170114623	76	7	64918	0.21529	0.41477	SKIL		ENSG00000182836	5	41307056	41510730	408	28	64957	0.30374	0.38066	PLCXD3		ENSG00000147813	8	144656955	144660819	2	1	64318	0.10754	0.45718	NAPRT1
ENSG00000198890	1	107599267	107601916	3	2	65423	0.21526	0.41478	PRMT6		ENSG00000130723	9	134269480	134375584	199	13	65161	0.30334	0.38081	PRRC2B		ENSG00000036448	8	1993155	2113475	835	58	63883	0.10742	0.45723	MYOM2
ENSG00000164949	8	95261481	95274578	30	6	64443	0.21527	0.41478	GEM		ENSG00000134825	11	61535973	61560274	21	4	64728	0.30334	0.38081	TMEM258		ENSG00000186472	7	82383329	82792246	952	41	63796	0.10719	0.45732	PCLO
ENSG00000188641	1	97543299	98386605	1642	93	65081	0.21509	0.41485	DPYD		ENSG00000160216	21	45285067	45406417	215	23	65019	0.30323	0.38086	AGPAT3		ENSG00000160050	1	32665987	32670988	1	1	64408	0.10697	0.45741	CCDC28B
ENSG00000145423	4	154701744	154710272	11	3	65460	0.21505	0.41486	SFRP2		ENSG00000151079	12	4918342	4960277	215	26	65267	0.30318	0.38088	KCNA6		ENSG00000140853	16	57023397	57117443	226	44	63568	0.10649	0.4576	NLRC5
ENSG00000267796	19	36239262	36245420	11	4	65373	0.21506	0.41486	LIN37		ENSG00000143437	1	150782181	150849244	63	6	65176	0.3031	0.38091	ARNT		ENSG00000125900	20	1514897	1539489	75	13	64211	0.10645	0.45761	SIRPD
ENSG00000105676	19	19144384	19170563	17	2	65404	0.21495	0.4149	ARMC6		ENSG00000006831	12	1797740	1897844	245	20	65288	0.30303	0.38093	ADIPOR2		ENSG00000180525	10	695888	711109	14	2	64241	0.10622	0.45771	PRR26
ENSG00000175426	5	95726119	95769847	54	6	65124	0.21483	0.41495	PCSK1		ENSG00000138182	10	91461367	91534700	202	8	65492	0.30286	0.381	KIF20B		ENSG00000254535	4	135117488	135122903	11	3	64288	0.1059	0.45783	PABPC4L
ENSG00000172824	16	67022492	67043661	15	3	65189	0.21446	0.41509	CES4A		ENSG00000167962	16	2047655	2059824	3	1	64720	0.30284	0.381	ZNF598		ENSG00000211448	14	80663873	80854100	274	25	63921	0.10588	0.45784	DIO2
ENSG00000141994	19	5784843	5791249	6	1	64409	0.21406	0.41525	DUS3L		ENSG00000143466	1	206643791	206670223	66	14	64940	0.3027	0.38106	IKBKE		ENSG00000119673	14	74034324	74042357	6	2	63227	0.1057	0.45791	ACOT2
ENSG00000157388	3	53528683	53847760	569	55	65052	0.21399	0.41528	CACNA1D		ENSG00000130787	12	123319000	123347507	74	6	65220	0.30249	0.38114	HIP1R		ENSG00000258436	14	21058352	21058982	1	1	64296	0.10567	0.45792	RNASE12
ENSG00000153575	15	22833395	22873892	57	2	64717	0.21392	0.4153	TUBGCP5		ENSG00000064195	17	48067369	48072588	21	5	65429	0.30245	0.38115	DLX3		ENSG00000078618	1	52254863	52344477	119	15	63462	0.10566	0.45793	NRD1
ENSG00000169213	1	52373628	52456436	147	17	64809	0.21391	0.41531	RAB3B		ENSG00000184983	22	42481529	42486959	8	2	65257	0.30212	0.38128	NDUFA6		ENSG00000163882	3	184079506	184086384	1	1	62669	0.10557	0.45796	POLR2H
ENSG00000137090	9	841690	969090	463	44	65071	0.21389	0.41532	DMRT1		ENSG00000123349	12	53689075	53693234	8	1	65481	0.30197	0.38134	PFDN5		ENSG00000268218	16	89334512	89339452	10	3	63876	0.10555	0.45797	AC137932.1
ENSG00000100151	22	38452318	38471708	34	7	65336	0.21367	0.4154	PICK1		ENSG00000267881	19	42212531	42265190	101	10	65069	0.30185	0.38138	CEA		ENSG00000150281	16	30907928	30914881	6	2	63736	0.1055	0.45799	CTF1
ENSG00000105364	19	10362577	10370721	13	3	65080	0.21299	0.41567	MRPL4		ENSG00000163882	3	184079506	184086384	1	1	63814	0.30167	0.38145	POLR2H		ENSG00000167196	15	76196200	76227609	43	4	64142	0.10536	0.45805	FBXO22
ENSG00000259030	1	74663919	75009666	473	38	64666	0.21295	0.41568	FPGT-TNNI3K		ENSG00000170027	7	75956116	75988348	65	9	65388	0.30093	0.38173	YWHAG		ENSG00000187522	10	14880163	14913740	37	6	63482	0.10533	0.45806	HSPA14
ENSG00000116783	1	74663947	75010112	473	38	64666	0.21295	0.41568	TNNI3K		ENSG00000230185	9	115196096	115249484	159	7	65439	0.30095	0.38173	C9orf147		ENSG00000187003	9	111624603	111626035	3	2	64248	0.1053	0.45807	ACTL7A
ENSG00000115365	2	211295973	211342376	96	7	65191	0.21267	0.41579	LANCL1		ENSG00000197701	4	53179	88099	37	4	65457	0.30085	0.38176	ZNF595		ENSG00000059377	7	139476850	139720125	430	59	63692	0.10526	0.45809	TBXAS1
ENSG00000171243	7	16501106	16570205	255	22	65119	0.21258	0.41583	SOSTDC1		ENSG00000082805	12	1099675	1605099	1266	34	64931	0.30081	0.38178	ERC1		ENSG00000151491	12	15773092	16035263	103	10	63886	0.10519	0.45811	EPS8
ENSG00000125731	19	6752171	6767599	34	4	65135	0.21224	0.41596	SH2D3A		ENSG00000171729	1	15479028	15546976	305	21	65213	0.30071	0.38182	TMEM51		ENSG00000102786	13	51928213	52028400	136	12	63961	0.10519	0.45811	INTS6
ENSG00000142534	19	49999622	50002946	7	1	65347	0.21211	0.41601	RPS11		ENSG00000105298	19	3610639	3626813	45	5	64660	0.30029	0.38198	CACTIN		ENSG00000160191	21	44073746	44195619	421	34	63839	0.10509	0.45815	PDE9A
ENSG00000134504	18	24034874	24237365	384	52	64781	0.21201	0.41605	KCTD1		ENSG00000187554	1	223282748	223316624	74	5	65241	0.30025	0.38199	TLR5		ENSG00000258388	6	32121622	32139755	46	15	64345	0.10497	0.4582	PPT2-EGFL8
ENSG00000204957	19	42746927	42749125	6	1	64246	0.21195	0.41607	AC006486.1		ENSG00000148384	9	139323071	139334274	3	1	64553	0.30016	0.38203	INPP5E		ENSG00000153064	4	102332443	102995969	1354	65	63725	0.10489	0.45823	BANK1
ENSG00000124383	2	71357444	71377231	55	4	65405	0.21187	0.4161	MPHOSPH10		ENSG00000140600	15	84115980	84287495	341	51	64655	0.29997	0.3821	SH3GL3		ENSG00000163359	2	238232646	238323018	173	25	63819	0.1048	0.45827	COL6A3
ENSG00000141376	17	58754814	59470199	516	17	65192	0.21176	0.41615	BCAS3		ENSG00000138813	4	100432161	100463460	130	20	65299	0.29994	0.38211	C4orf17		ENSG00000205279	5	126984736	126994322	6	2	64114	0.10473	0.45829	CTXN3
ENSG00000163798	2	27886338	27917840	23	8	65181	0.2116	0.41621	SLC4A1AP		ENSG00000128617	7	128412545	128415844	10	3	64824	0.29985	0.38215	OPN1SW		ENSG00000175063	20	44441215	44445596	5	3	64340	0.10469	0.45831	UBE2C
ENSG00000064205	20	43343485	43357150	15	4	64825	0.2116	0.41621	WISP2		ENSG00000163285	4	46037786	46126098	236	15	65205	0.29945	0.3823	GABRG1		ENSG00000248712	11	119060347	119067479	8	3	64200	0.10456	0.45836	CCDC153
ENSG00000131473	17	40023161	40086795	96	8	65432	0.21155	0.41623	ACLY		ENSG00000123838	1	207277607	207318317	67	9	65239	0.29942	0.38231	C4BPA		ENSG00000107485	10	8095567	8117161	53	7	63788	0.1044	0.45843	GATA3
ENSG00000145191	3	183852826	184402546	1196	107	64844	0.21152	0.41624	EIF2B5		ENSG00000107105	9	23690102	23826335	264	24	65114	0.29928	0.38236	ELAVL2		ENSG00000169181	16	27798850	28074830	766	75	63775	0.10428	0.45847	GSG1L
ENSG00000154099	16	84178865	84212373	133	20	64929	0.21143	0.41628	DNAAF1		ENSG00000101222	20	3758151	3762095	7	3	65040	0.29911	0.38243	SPEF1		ENSG00000173889	3	169804520	169899537	98	9	63854	0.10402	0.45858	PHC3
ENSG00000203326	19	53868946	53895470	58	7	64478	0.21135	0.41631	ZNF525		ENSG00000146433	6	158957468	159056460	280	20	65090	0.29896	0.38249	TMEM181		ENSG00000155252	10	99344131	99436191	152	16	64002	0.10387	0.45864	PI4K2A
ENSG00000162241	11	65142663	65151172	8	3	64946	0.21124	0.41635	SLC25A45		ENSG00000169375	15	75661720	75748183	65	6	64486	0.29884	0.38253	SIN3A		ENSG00000099960	22	21383007	21387129	8	2	64332	0.10351	0.45878	SLC7A4
ENSG00000179941	12	76738254	76742222	4	2	65170	0.21124	0.41635	BBS10		ENSG00000170989	1	101702444	101707074	7	3	64735	0.2986	0.38262	S1PR1		ENSG00000267534	19	10334520	10341948	8	2	64047	0.10295	0.459	S1PR2
ENSG00000268537	3	46927699	46930171	1	1	65254	0.2112	0.41636	AC109583.1		ENSG00000140557	15	92937058	93011958	148	14	64731	0.29844	0.38268	ST8SIA2		ENSG00000204613	6	30119722	30128711	63	7	64326	0.10282	0.45905	TRIM10
ENSG00000170231	5	159614374	159665742	218	22	65170	0.21122	0.41636	FABP6		ENSG00000112039	6	35420138	35434880	39	6	65510	0.29809	0.38282	FANCE		ENSG00000170579	18	3496030	4455335	1798	164	63582	0.10279	0.45906	DLGAP1
ENSG00000108242	10	96443251	96495947	124	13	65463	0.21115	0.41639	CYP2C18		ENSG00000143669	1	235824341	236046940	191	9	64880	0.29793	0.38288	LYST		ENSG00000153443	16	4658884	4665028	8	3	63795	0.10276	0.45908	UBALD1
ENSG00000146678	7	45927956	45933267	17	5	65238	0.21109	0.41641	IGFBP1		ENSG00000016402	6	137321108	137366298	65	12	64610	0.2979	0.38289	IL20RA		ENSG00000183826	6	38136227	38607924	1014	61	63881	0.10269	0.4591	BTBD9
ENSG00000184432	3	139074442	139108574	54	7	64337	0.21105	0.41642	COPB2		ENSG00000186334	5	150656323	150683327	118	11	65439	0.2978	0.38293	SLC36A3		ENSG00000189367	6	127761488	127780536	27	3	64159	0.10263	0.45913	KIAA0408
ENSG00000091490	4	25749055	25865382	146	29	64574	0.21104	0.41643	SEL1L3		ENSG00000108883	17	42927311	42977030	132	15	65117	0.29774	0.38295	EFTUD2		ENSG00000105290	19	36358801	36370693	16	1	64399	0.10257	0.45915	APLP1
ENSG00000167910	8	59402737	59412795	24	5	65361	0.21101	0.41644	CYP7A1		ENSG00000119242	12	124403207	124457378	107	8	65297	0.29772	0.38296	CCDC92		ENSG00000137166	6	41514164	41570122	115	12	63397	0.10247	0.45919	FOXP4
ENSG00000129596	5	115140430	115152651	6	2	64622	0.21086	0.4165	CDO1		ENSG00000173077	9	117904097	118164923	836	50	65215	0.29764	0.38299	DEC1		ENSG00000100276	22	29708922	29715668	4	2	63602	0.10221	0.45929	RASL10A
ENSG00000254685	1	74663896	74699770	78	5	65266	0.2108	0.41652	FPGT		ENSG00000085999	1	46713360	46744145	29	8	65372	0.2976	0.38301	RAD54L		ENSG00000240344	2	201735630	201754026	25	6	64246	0.10198	0.45939	PPIL3
ENSG00000184500	3	93591881	93692910	48	8	64649	0.21062	0.41659	PROS1		ENSG00000165682	12	10138241	10166023	128	15	65243	0.29756	0.38302	CLEC1B		ENSG00000123815	19	41197434	41224112	57	10	63868	0.10181	0.45945	ADCK4
ENSG00000177596	13	74987094	74993252	28	9	65286	0.21062	0.41659	AL355390.1		ENSG00000137504	11	85370752	85393951	34	7	65355	0.29751	0.38304	CREBZF		ENSG00000181409	17	79091095	79139877	33	5	63293	0.1013	0.45965	AATK
ENSG00000270316	10	104614029	104661656	135	14	65219	0.21045	0.41666	C10orf32-ASMT		ENSG00000113360	5	31400604	31532303	261	18	65258	0.29734	0.3831	DROSHA		ENSG00000168003	11	62623518	62656352	26	6	63866	0.10107	0.45975	SLC3A2
ENSG00000140988	16	2012053	2014861	6	1	65556	0.21045	0.41666	RPS2		ENSG00000179010	4	6641818	6644472	5	2	64628	0.29728	0.38313	MRFAP1		ENSG00000176973	11	65339820	65341669	2	1	63931	0.10094	0.4598	FAM89B
ENSG00000197601	11	13690217	13753893	82	13	64796	0.21036	0.41669	FAR1		ENSG00000172728	8	33228342	33330940	268	14	65322	0.29719	0.38316	FUT10		ENSG00000203760	6	126661320	126670021	5	1	63742	0.10079	0.45986	CENPW
ENSG00000197980	3	156543270	156763918	561	24	65292	0.21035	0.4167	LEKR1		ENSG00000178860	8	72753784	72756703	4	2	63716	0.29714	0.38318	MSC		ENSG00000128245	22	32340447	32353590	34	6	64110	0.10068	0.4599	YWHAH
ENSG00000175634	11	67195931	67202872	11	2	65234	0.21031	0.41671	RPS6KB2		ENSG00000144560	3	11597544	11762220	483	47	65140	0.29705	0.38321	VGLL4		ENSG00000231213	3	146294342	146324003	148	14	63862	0.10064	0.45992	PLSCR5
ENSG00000182481	17	66031635	66042958	11	2	64726	0.21025	0.41674	KPNA2		ENSG00000154001	14	63838075	64010092	419	24	65394	0.29696	0.38325	PPP2R5E		ENSG00000254870	6	31497996	31514385	87	17	64373	0.10051	0.45997	ATP6V1G2-DDX39B
ENSG00000119121	9	77337411	77503010	270	28	65007	0.2102	0.41676	TRPM6		ENSG00000198466	19	58361225	58376480	41	7	64912	0.29693	0.38326	ZNF587		ENSG00000155026	7	5965181	6010314	1	1	62325	0.1004	0.46002	RSPH10B
ENSG00000086015	1	46252659	46501796	441	12	65298	0.20998	0.41684	MAST2		ENSG00000189184	4	138440072	138453648	23	4	63976	0.29688	0.38328	PCDH18		ENSG00000100802	14	23456110	23479375	22	4	63573	0.099807	0.46025	C14orf93
ENSG00000118245	2	217724181	217724787	1	1	64619	0.20998	0.41684	TNP1		ENSG00000169826	10	43633934	43680756	102	11	65204	0.29657	0.3834	CSGALNACT2		ENSG00000019995	10	126630692	126676758	63	5	63515	0.099671	0.4603	ZRANB1
ENSG00000075142	7	87834433	87856308	27	6	64751	0.20985	0.41689	SRI		ENSG00000268750	19	58331087	58370309	87	12	65127	0.29657	0.3834	CTD-2583A14.10		ENSG00000161180	22	21987005	21991616	7	2	64244	0.099507	0.46037	CCDC116
ENSG00000157933	1	2160134	2241558	26	2	65123	0.20976	0.41693	SKI		ENSG00000269343	19	58331099	58370018	87	12	65127	0.29657	0.3834	ZNF587B		ENSG00000268472	11	112130988	112132117	2	1	64344	0.09932	0.46044	AP002884.2
ENSG00000103966	15	42190950	42264776	177	23	64526	0.20974	0.41694	EHD4		ENSG00000178233	6	44238203	44275243	121	12	65335	0.29638	0.38347	TMEM151B		ENSG00000239305	2	86830516	86850989	41	7	63995	0.099213	0.46048	RNF103
ENSG00000141655	18	59992520	60058516	224	38	64700	0.2096	0.41699	TNFRSF11A		ENSG00000198758	1	110292702	110306649	16	6	64276	0.29627	0.38351	EPS8L3		ENSG00000140463	15	72978527	73030817	85	12	64148	0.098453	0.46079	BBS4
ENSG00000167130	9	131843379	131852717	5	1	65234	0.20936	0.41709	DOLPP1		ENSG00000133243	19	1985447	2034880	19	5	64261	0.29628	0.38351	BTBD2		ENSG00000151348	11	44117099	44266979	243	22	63804	0.098348	0.46083	EXT2
ENSG00000020633	1	25226002	25291612	61	13	64484	0.209	0.41722	RUNX3		ENSG00000187714	10	50818347	50820765	3	1	64041	0.29561	0.38376	SLC18A3		ENSG00000204852	12	111051832	111087235	58	8	64252	0.098162	0.4609	TCTN1
ENSG00000137812	15	40886218	40956540	121	10	65387	0.20897	0.41724	CASC5		ENSG00000109519	4	7060633	7069924	29	4	64803	0.2955	0.38381	GRPEL1		ENSG00000168528	1	31882412	31907525	60	6	63554	0.098153	0.46091	SERINC2
ENSG00000177879	5	115177178	115249778	110	14	64973	0.2089	0.41726	AP3S1		ENSG00000180155	8	143845752	143859640	1	1	64257	0.29545	0.38383	LYNX1		ENSG00000185100	14	105190523	105213662	35	4	63066	0.097555	0.46114	ADSSL1
ENSG00000133739	8	86019382	86058311	37	6	65081	0.20881	0.4173	LRRCC1		ENSG00000142002	19	4675236	4724685	47	7	65061	0.29539	0.38385	DPP9		ENSG00000117020	1	243651535	244014381	418	17	64030	0.097546	0.46115	AKT3
ENSG00000174871	11	66045661	66052772	7	3	64454	0.20866	0.41736	CNIH2		ENSG00000163293	4	47916159	48042188	366	19	65284	0.29488	0.38404	NIPAL1		ENSG00000121644	1	244816237	244872335	44	4	63665	0.097359	0.46122	DESI2
ENSG00000158901	20	44179792	44207965	152	2	65535	0.20862	0.41737	WFDC8		ENSG00000159184	17	46802125	46806540	3	2	64773	0.29451	0.38418	HOXB13		ENSG00000198657	11	124293807	124294789	5	2	64273	0.097279	0.46125	OR8B4
ENSG00000125812	20	23342787	23353700	29	6	65526	0.2086	0.41738	GZF1		ENSG00000166349	11	36532259	36614706	135	15	65284	0.29445	0.38421	RAG1		ENSG00000183607	2	69172364	69180102	13	3	63436	0.096694	0.46148	GKN2
ENSG00000064601	20	44518783	44527459	14	3	65338	0.20846	0.41743	CTSA		ENSG00000143768	1	226124298	226129189	4	2	64504	0.29422	0.38429	LEFTY2		ENSG00000169752	15	76228310	76352136	218	6	64026	0.096593	0.46152	NRG4
ENSG00000140986	16	1993975	2007607	5	1	65253	0.20846	0.41744	RPL3L		ENSG00000145416	4	164445450	165305202	2319	89	65111	0.29419	0.38431	MARCH1		ENSG00000166557	15	79603404	79704334	357	21	64149	0.096597	0.46152	TMED3
ENSG00000145029	3	49460379	49466759	7	4	65505	0.20842	0.41745	NICN1		ENSG00000007080	19	18043825	18054800	1	1	65532	0.29363	0.38452	CCDC124		ENSG00000182333	10	90424198	90438571	40	10	64247	0.096368	0.46161	LIPF
ENSG00000131669	9	95883771	95896570	36	7	64509	0.20824	0.41752	NINJ1		ENSG00000166002	11	93211638	93276674	202	20	65208	0.29335	0.38463	SMCO4		ENSG00000126883	9	134000948	134110057	159	8	64295	0.096318	0.46163	NUP214
ENSG00000107623	10	48425815	48438976	29	7	65214	0.20839	0.41746	GDF10		ENSG00000141750	17	37366789	37382125	20	5	64531	0.29354	0.38455	STAC2		ENSG00000137055	9	26904081	26947461	121	11	64287	0.096318	0.46163	PLAA
ENSG00000023318	9	102741461	102861322	176	13	65110	0.20818	0.41754	ERP44		ENSG00000214306	11	107643129	107647344	15	5	65052	0.29274	0.38486	AP001024.2		ENSG00000102871	16	67188083	67194201	4	2	64011	0.096277	0.46165	TRADD
ENSG00000182247	3	23244511	23633284	1137	22	65357	0.20808	0.41758	UBE2E2		ENSG00000120029	10	103605356	103815950	253	21	65178	0.29257	0.38493	C10orf76		ENSG00000112195	6	41158015	41168932	28	5	63943	0.096259	0.46166	TREML2
ENSG00000187758	4	100197524	100212185	30	7	65297	0.20806	0.41759	ADH1A		ENSG00000180574	12	10658201	10675734	46	4	64240	0.29228	0.38504	EIF2S3L		ENSG00000182631	5	33936491	33939023	2	1	63868	0.096072	0.46173	RXFP3
ENSG00000171724	16	77822427	78014004	601	74	64872	0.20807	0.41759	VAT1L		ENSG00000130528	19	49654455	49658681	7	2	65192	0.29221	0.38506	HRC		ENSG00000153317	8	131064353	131455906	1117	35	64216	0.095164	0.46209	ASAP1
ENSG00000096996	19	18169805	18209754	96	9	64924	0.20756	0.41779	IL12RB1		ENSG00000106304	7	123565286	123611468	97	13	65205	0.29214	0.38509	SPAM1		ENSG00000137936	1	94027347	94312706	771	25	64171	0.094968	0.46217	BCAR3
ENSG00000141837	19	13317256	13734804	859	92	64953	0.20697	0.41802	CACNA1A		ENSG00000256892	10	37890366	37891859	7	2	65548	0.29215	0.38509	MTRNR2L7		ENSG00000116809	1	16268364	16302627	47	10	64235	0.094588	0.46232	ZBTB17
ENSG00000002549	4	17578815	17609595	61	3	65190	0.20644	0.41822	LAP3		ENSG00000115361	2	211052663	211090215	31	6	65127	0.29193	0.38517	ACADL		ENSG00000186318	11	117156402	117186975	54	14	63512	0.09436	0.46241	BACE1
ENSG00000224470	16	71879894	71919171	71	11	65382	0.2066	0.41816	ATXN1L		ENSG00000154310	3	170779128	171178197	842	82	64742	0.29195	0.38516	TNIK		ENSG00000177666	11	818902	825573	1	1	64041	0.094367	0.46241	PNPLA2
ENSG00000105755	19	44010871	44031396	26	5	64910	0.20631	0.41827	ETHE1		ENSG00000162972	2	200820040	200873263	89	14	65407	0.29163	0.38528	C2orf47		ENSG00000186007	1	205350506	205425082	119	16	63706	0.094324	0.46243	LEMD1
ENSG00000087111	17	26880401	26898890	11	3	64612	0.20627	0.41829	PIGS		ENSG00000148341	9	131769315	131790582	18	4	64389	0.29158	0.3853	SH3GLB2		ENSG00000183665	8	125463048	125474391	20	5	64136	0.094234	0.46246	TRMT12
ENSG00000010282	3	42734155	42744319	21	5	65057	0.20613	0.41834	HHATL		ENSG00000131183	5	176806236	176825849	25	4	64951	0.29157	0.38531	SLC34A1		ENSG00000153485	14	93651296	93653434	3	2	63198	0.093972	0.46257	TMEM251
ENSG00000129437	19	51580752	51587502	20	4	64806	0.20602	0.41839	KLK14		ENSG00000113851	3	3190676	3221394	60	8	64809	0.29151	0.38533	CRBN		ENSG00000109519	4	7060633	7069924	29	4	63636	0.093808	0.46263	GRPEL1
ENSG00000073008	19	45147098	45166850	38	8	65262	0.20581	0.41847	PVR		ENSG00000134049	18	44681413	44702745	53	6	65377	0.29115	0.38547	IER3IP1		ENSG00000144868	3	132757235	133116636	1031	42	63889	0.093775	0.46264	TMEM108
ENSG00000113211	5	140529683	140532868	15	6	65310	0.20576	0.41849	PCDHB6		ENSG00000122025	13	28577411	28674729	356	16	65054	0.29087	0.38557	FLT3		ENSG00000253304	1	29445940	29450447	10	3	64182	0.093688	0.46268	TMEM200B
ENSG00000114638	3	118892364	118924000	89	18	64421	0.20573	0.4185	UPK1B		ENSG00000205810	12	10564911	10573194	4	2	65113	0.29052	0.38571	KLRC3		ENSG00000104368	8	42032236	42065242	41	6	63998	0.093688	0.46268	PLAT
ENSG00000087303	14	52471521	52535712	299	22	65343	0.2055	0.41859	NID2		ENSG00000260342	16	18799385	18812841	21	4	64987	0.29045	0.38574	RP11-1035H13.3		ENSG00000175197	12	57910371	57914300	3	1	64380	0.093657	0.46269	DDIT3
ENSG00000198331	11	125753509	125770543	42	6	65459	0.20541	0.41862	HYLS1		ENSG00000136153	13	76194570	76434004	605	47	65198	0.29028	0.3858	LMO7		ENSG00000165566	13	25735822	25746426	16	2	64249	0.093611	0.46271	AMER2
ENSG00000157870	1	2517930	2522908	5	2	64560	0.20533	0.41866	FAM213B		ENSG00000185716	16	22018959	22098855	50	6	65041	0.29024	0.38582	C16orf52		ENSG00000168484	8	22014426	22021992	1	1	64346	0.093453	0.46277	SFTPC
ENSG00000162456	1	47011316	47017199	7	4	64791	0.20527	0.41868	KNCN		ENSG00000160326	9	136336217	136344259	5	2	64348	0.29006	0.38589	SLC2A6		ENSG00000188334	19	48471303	48495427	22	7	63761	0.093412	0.46279	BSPH1
ENSG00000204611	19	52616344	52643175	48	4	65428	0.20506	0.41876	ZNF616		ENSG00000131153	16	85709804	85723679	9	1	63494	0.28967	0.38603	GINS2		ENSG00000137337	6	30667584	30685666	89	8	64343	0.093264	0.46285	MDC1
ENSG00000166333	11	6624961	6632102	27	4	64804	0.20519	0.41871	ILK		ENSG00000119125	9	74729511	74872109	373	29	65359	0.28997	0.38592	GDA		ENSG00000205795	2	10196907	10221071	81	14	63805	0.093266	0.46285	CYS1
ENSG00000197417	17	3511556	3539616	83	15	64518	0.20473	0.41889	SHPK		ENSG00000180934	11	6047901	6048971	1	1	65343	0.28932	0.38617	OR56A1		ENSG00000123268	12	51157493	51214905	95	9	64234	0.093085	0.46292	ATF1
ENSG00000183128	10	105232561	105238997	10	3	65258	0.20412	0.41913	CALHM3		ENSG00000168826	4	4291924	4323513	88	7	65323	0.28918	0.38622	ZBTB49		ENSG00000095397	9	117164360	117267730	305	20	63823	0.092999	0.46295	DFNB31
ENSG00000255359	11	22868477	22881972	48	5	65189	0.20377	0.41927	CCDC179		ENSG00000137491	11	74811608	74917594	274	15	65329	0.28919	0.38622	SLCO2B1		ENSG00000171865	2	3592383	3606206	38	9	63259	0.092909	0.46299	RNASEH1
ENSG00000067798	12	78224685	78606790	1086	61	64957	0.20375	0.41927	NAV3		ENSG00000015171	10	180405	300577	163	14	65242	0.28908	0.38626	ZMYND11		ENSG00000111837	6	10762956	10838764	92	9	63541	0.092779	0.46304	MAK
ENSG00000130511	19	18529674	18545372	2	1	64874	0.20375	0.41928	SSBP4		ENSG00000130175	19	11546109	11561783	16	2	65013	0.28896	0.38631	PRKCSH		ENSG00000159339	1	17634690	17690499	234	21	64026	0.092759	0.46305	PADI4
ENSG00000143816	1	228106357	228135599	59	5	64947	0.20371	0.41929	WNT9A		ENSG00000198033	13	19747910	19755992	59	5	64660	0.28885	0.38635	TUBA3C		ENSG00000196663	14	102829300	102968818	381	14	64112	0.09264	0.46309	TECPR2
ENSG00000145782	5	115163893	115177555	16	4	65347	0.2035	0.41937	ATG12		ENSG00000160808	3	46899362	46923659	37	7	65127	0.28846	0.3865	MYL3		ENSG00000182534	17	74668633	74707098	112	10	64151	0.092616	0.4631	MXRA7
ENSG00000182575	17	47653220	47661189	1	1	63683	0.20331	0.41945	NXPH3		ENSG00000130544	19	7069455	7087979	47	7	65177	0.28839	0.38652	ZNF557		ENSG00000120729	5	137203480	137223540	13	4	64131	0.092503	0.46315	MYOT
ENSG00000235268	11	94758422	94760760	1	1	64550	0.20324	0.41947	KDM4E		ENSG00000186104	11	14899553	14913798	9	3	65533	0.28829	0.38656	CYP2R1		ENSG00000181904	5	134181370	134195427	10	5	63904	0.092487	0.46316	C5orf24
ENSG00000236027	11	125658006	125661495	9	4	65427	0.2032	0.41949	PATE3		ENSG00000110375	11	118795873	118829269	68	12	64860	0.28822	0.38659	UPK2		ENSG00000115594	2	102681004	102796334	308	25	64001	0.092336	0.46322	IL1R1
ENSG00000226364	17	50939481	50976948	141	14	65137	0.20308	0.41954	AC102948.2		ENSG00000184014	11	9160372	9286937	232	17	65106	0.2881	0.38664	DENND5A		ENSG00000170454	12	52817854	52828309	30	5	64321	0.092247	0.46325	KRT75
ENSG00000196358	9	135037334	135119921	60	5	64614	0.20244	0.41978	NTNG2		ENSG00000124557	6	26501449	26510650	21	4	65520	0.28793	0.3867	BTN1A1		ENSG00000267952	19	7571938	7584508	17	3	63671	0.092214	0.46326	CTD-2207O23.12
ENSG00000169989	4	153690506	153700916	21	4	65503	0.20249	0.41977	TIGD4		ENSG00000130713	9	133569108	133580248	10	3	65395	0.28806	0.38665	EXOSC2		ENSG00000153165	2	107021446	107084832	1	1	61696	0.092217	0.46326	RGPD3
ENSG00000255339	10	102265385	102289638	34	2	65484	0.20222	0.41987	NDUFB8		ENSG00000173852	7	34968488	35077883	282	11	65209	0.2879	0.38671	DPY19L1		ENSG00000162545	1	20808884	20812713	2	1	62948	0.092201	0.46327	CAMK2N1
ENSG00000159592	1	46092976	46153785	101	4	65403	0.20217	0.41989	GPBP1L1		ENSG00000174255	3	113953483	113956425	12	5	65346	0.28781	0.38675	ZNF80		ENSG00000123444	11	47593749	47600567	4	2	64170	0.091839	0.46341	KBTBD4
ENSG00000176678	16	86609974	86615303	6	2	64875	0.20216	0.4199	FOXL1		ENSG00000154016	17	18923986	18950950	6	2	65157	0.28779	0.38675	GRAP		ENSG00000164219	5	114546527	114598569	90	12	63741	0.091764	0.46344	PGGT1B
ENSG00000185958	12	50720013	50790405	92	6	65426	0.20206	0.41994	FAM186A		ENSG00000120690	13	41506056	41635576	183	12	64251	0.28777	0.38676	ELF1		ENSG00000080224	3	96533425	97471304	714	31	63943	0.091739	0.46345	EPHA6
ENSG00000198054	21	39493545	39560110	119	13	65468	0.20204	0.41994	DSCR8		ENSG00000131788	1	145575233	145586546	2	1	64766	0.28767	0.3868	PIAS3		ENSG00000100982	20	44563267	44576662	27	10	64152	0.09174	0.46345	PCIF1
ENSG00000158079	9	96793076	96872138	94	12	65267	0.20188	0.42	PTPDC1		ENSG00000251246	1	155036224	155059283	31	7	64937	0.28747	0.38688	EFNA3		ENSG00000186716	22	23521891	23660224	279	21	63472	0.091675	0.46348	BCR
ENSG00000162040	16	1961464	1968441	3	1	63044	0.2016	0.42012	HS3ST6		ENSG00000168491	4	186366336	186392913	71	17	64606	0.28741	0.3869	CCDC110		ENSG00000042832	8	133879203	134147147	771	40	63915	0.091626	0.4635	TG
ENSG00000256500	14	104029299	104152261	237	17	64739	0.20131	0.42023	RP11-73M18.2		ENSG00000165046	8	38243725	38267045	26	4	64769	0.2874	0.3869	LETM2		ENSG00000267748	19	38779791	38795550	42	8	64025	0.091332	0.46361	CTB-102L5.4
ENSG00000168275	1	234509202	234519795	37	4	64956	0.201	0.42035	COA6		ENSG00000119283	1	231297858	231357302	171	26	65181	0.28712	0.38701	TRIM67		ENSG00000158555	11	75145685	75236948	185	17	63761	0.0913	0.46363	GDPD5
ENSG00000204889	17	39133968	39143387	73	4	65419	0.20081	0.42042	KRT40		ENSG00000137818	15	69745123	69748255	2	1	65261	0.28706	0.38703	RPLP1		ENSG00000140538	15	88418230	88799999	742	61	63753	0.091193	0.46367	NTRK3
ENSG00000105518	19	11453452	11457194	1	1	64271	0.20074	0.42045	TMEM205		ENSG00000197168	13	52611093	52703214	170	16	65409	0.2865	0.38725	NEK5		ENSG00000110104	11	60609544	60618554	28	8	63215	0.091044	0.46373	CCDC86
ENSG00000076108	12	56989380	57030600	43	8	65194	0.20067	0.42048	BAZ2A		ENSG00000187942	1	22138758	22151714	30	11	64641	0.28628	0.38733	LDLRAD2		ENSG00000122641	7	41724712	41742706	10	3	63676	0.090757	0.46384	INHBA
ENSG00000145757	5	94987885	95034415	112	11	65255	0.20053	0.42053	SPATA9		ENSG00000139914	14	24600484	24602058	2	1	64567	0.28608	0.38741	FITM1		ENSG00000065320	17	8924859	9147317	589	52	63687	0.090682	0.46387	NTN1
ENSG00000179580	16	2016824	2018976	8	1	65512	0.2004	0.42058	RNF151		ENSG00000138684	4	123533783	123542224	17	6	65250	0.28599	0.38744	IL21		ENSG00000164841	8	109619079	109799844	436	32	63981	0.09066	0.46388	TMEM74
ENSG00000153283	3	111011566	111384597	961	54	65248	0.20036	0.4206	CD96		ENSG00000164326	5	71014990	71016875	2	1	65224	0.28521	0.38774	CARTPT		ENSG00000206052	18	67068291	67516323	1187	96	63609	0.090637	0.46389	DOK6
ENSG00000149131	11	57364860	57382326	37	5	65320	0.20016	0.42068	SERPING1		ENSG00000177225	11	767220	777488	21	4	63943	0.28505	0.3878	PDDC1		ENSG00000267303	19	10426147	10431354	12	4	63824	0.090526	0.46393	CTD-2369P2.12
ENSG00000182177	2	237102095	237173052	250	15	65280	0.19943	0.42096	ASB18		ENSG00000196504	2	153508107	153574511	132	13	65166	0.28491	0.38786	PRPF40A		ENSG00000196422	9	138370925	138380739	18	2	63824	0.090398	0.46399	PPP1R26
ENSG00000174255	3	113953483	113956425	12	5	65346	0.19942	0.42097	ZNF80		ENSG00000152404	11	107197071	107328572	398	23	65330	0.28481	0.3879	CWF19L2		ENSG00000167333	11	4619902	4629489	35	6	64205	0.090358	0.464	TRIM68
ENSG00000172936	3	38179969	38184513	3	2	65484	0.1993	0.42101	MYD88		ENSG00000108349	17	38296571	38328436	16	3	64821	0.2846	0.38798	CASC3		ENSG00000124155	20	44044717	44054884	4	2	63432	0.089904	0.46418	PIGT
ENSG00000185869	19	37379026	37407193	78	8	65510	0.19934	0.421	ZNF829		ENSG00000167173	15	75487984	75504510	8	2	64696	0.28476	0.38791	C15orf39		ENSG00000198739	10	68685764	68859588	372	29	63892	0.089908	0.46418	LRRTM3
ENSG00000237649	6	33359313	33377701	37	9	65397	0.19928	0.42102	KIFC1		ENSG00000164008	1	43232940	43263968	41	8	65239	0.28449	0.38802	C1orf50		ENSG00000109113	17	27041299	27045447	2	1	63320	0.089654	0.46428	RAB34
ENSG00000221983	19	18682540	18688360	11	2	64282	0.1993	0.42102	UBA52		ENSG00000120156	9	27109139	27230173	558	55	64883	0.28439	0.38805	TEK		ENSG00000183647	19	58111253	58124090	24	8	64112	0.08963	0.46429	ZNF530
ENSG00000187642	1	910579	917497	6	1	65048	0.19915	0.42107	C1orf170		ENSG00000152939	5	68710939	68740157	40	3	65451	0.28434	0.38808	MARVELD2		ENSG00000011566	2	39476407	39664453	383	18	64093	0.08887	0.46459	MAP4K3
ENSG00000070770	16	58191811	58231824	121	10	65191	0.1991	0.42109	CSNK2A2		ENSG00000226104	19	10751715	10752093	1	1	65401	0.2843	0.38809	AC011475.1		ENSG00000086544	19	41223008	41246765	57	9	63868	0.088864	0.4646	ITPKC
ENSG00000123737	4	122722472	122738176	25	4	64727	0.19901	0.42113	EXOSC9		ENSG00000167930	16	284545	319942	24	2	64650	0.28425	0.38811	ITFG3		ENSG00000187753	9	88835180	88874572	66	10	63649	0.088718	0.46465	C9orf153
ENSG00000175544	11	67219877	67226699	10	3	65148	0.19892	0.42116	CABP4		ENSG00000115457	2	217497551	217529159	21	3	64612	0.2842	0.38813	IGFBP2		ENSG00000144857	3	112929850	113006303	197	27	63901	0.088598	0.4647	BOC
ENSG00000167383	19	44921685	44952766	125	15	65314	0.19867	0.42126	ZNF229		ENSG00000157388	3	53528683	53847760	569	55	65052	0.28394	0.38823	CACNA1D		ENSG00000204475	6	31556672	31560762	20	9	64077	0.088562	0.46471	NCR3
ENSG00000058600	16	22308730	22346424	21	6	64952	0.19864	0.42127	POLR3E		ENSG00000223874	2	217735495	217736362	2	1	65198	0.28365	0.38834	AC007557.1		ENSG00000106341	7	31726329	31748069	11	3	63726	0.088498	0.46474	PPP1R17
ENSG00000162585	1	2115903	2144159	2	1	63651	0.19857	0.4213	C1orf86		ENSG00000198554	14	55405668	55493823	155	10	65218	0.28337	0.38845	WDHD1		ENSG00000106853	9	114312002	114362135	176	31	63992	0.088361	0.46479	PTGR1
ENSG00000228198	1	248366332	248367392	3	2	65425	0.19806	0.4215	OR2M3		ENSG00000163701	3	9944296	9958086	34	2	65179	0.28275	0.38868	IL17RE		ENSG00000078053	7	38423305	38671167	978	60	64043	0.08832	0.46481	AMPH
ENSG00000087510	20	55204358	55214339	5	2	63819	0.19772	0.42163	TFAP2C		ENSG00000164776	7	56148440	56160689	43	9	65084	0.28244	0.3888	PHKG1		ENSG00000115539	2	101179152	101193197	36	5	63068	0.088226	0.46485	PDCL3
ENSG00000198420	7	143548468	143599291	29	5	64743	0.19751	0.42171	FAM115A		ENSG00000173261	5	145463949	145483932	41	2	65425	0.28226	0.38887	PLAC8L1		ENSG00000110876	12	109015686	109027735	13	4	63547	0.088149	0.46488	SELPLG
ENSG00000104131	15	44829255	44855227	26	2	65451	0.19738	0.42176	EIF3J		ENSG00000141385	18	12328943	12377313	74	5	65018	0.28214	0.38892	AFG3L2		ENSG00000134533	12	15260717	15501609	240	15	63393	0.08811	0.46489	RERG
ENSG00000121933	1	112025970	112106584	217	33	64860	0.19731	0.42179	ADORA3		ENSG00000198839	7	111846643	111983151	150	15	64814	0.28209	0.38894	ZNF277		ENSG00000110011	11	63997750	64001758	8	4	63821	0.0881	0.4649	DNAJC4
ENSG00000124782	6	7107830	7252213	237	32	64921	0.19714	0.42186	RREB1		ENSG00000140474	15	75128457	75135687	15	3	65360	0.28173	0.38907	ULK3		ENSG00000259529	14	24620427	24636611	16	4	62879	0.088052	0.46492	RP11-468E2.4
ENSG00000070756	8	101698044	101735037	52	5	64689	0.19702	0.42191	PABPC1		ENSG00000129315	12	49082247	49110681	48	6	64405	0.2817	0.38909	CCNT1		ENSG00000129204	17	5019733	5078329	109	12	63991	0.087904	0.46498	USP6
ENSG00000107745	10	74127098	74385899	294	4	65157	0.19667	0.42204	MICU1		ENSG00000185666	22	32908539	33454358	1405	91	65065	0.28135	0.38922	SYN3		ENSG00000268402	6	143759575	143764295	10	2	64185	0.087801	0.46502	AL031320.1
ENSG00000162599	1	61330931	61928465	1045	117	64933	0.19659	0.42207	NFIA		ENSG00000157551	21	39529128	39679279	419	23	65483	0.28104	0.38934	KCNJ15		ENSG00000159184	17	46802125	46806540	3	2	63618	0.087674	0.46507	HOXB13
ENSG00000145907	5	151150606	151192346	70	8	64883	0.19635	0.42217	G3BP1		ENSG00000143198	1	165600098	165631033	119	16	65259	0.28096	0.38937	MGST3		ENSG00000129514	14	38059189	38069245	19	5	64043	0.087606	0.46509	FOXA1
ENSG00000168925	16	75252898	75258822	24	5	65118	0.19609	0.42227	CTRB1		ENSG00000125384	14	52781023	52795324	39	6	65371	0.2808	0.38943	PTGER2		ENSG00000264194	17	10048831	10050277	1	1	63560	0.087482	0.46514	AC000003.2
ENSG00000165131	7	142636440	142637955	5	1	65583	0.19607	0.42228	C7orf34		ENSG00000184459	22	32809834	32860471	152	32	64659	0.28045	0.38957	BPIFC		ENSG00000227839	1	50459990	50461874	3	2	64115	0.087442	0.46516	AL645730.2
ENSG00000139433	12	110288748	110318293	61	9	65474	0.19604	0.42229	GLTP		ENSG00000267261	17	40271692	40306934	55	4	65440	0.27993	0.38977	CTD-2132N18.3		ENSG00000116729	1	68564142	68698803	439	56	63777	0.087272	0.46523	WLS
ENSG00000087269	4	2939660	2965112	48	7	65195	0.19602	0.4223	NOP14		ENSG00000268163	19	57949338	57988904	106	9	65179	0.27991	0.38977	AC004076.9		ENSG00000160791	3	46411633	46417697	13	3	63822	0.087244	0.46524	CCR5
ENSG00000196236	22	41253081	41363838	67	10	64957	0.19572	0.42241	XPNPEP3		ENSG00000079785	2	15731302	15771235	105	9	65047	0.27975	0.38984	DDX1		ENSG00000178602	2	241078446	241083979	2	1	63876	0.087145	0.46528	OTOS
ENSG00000107611	10	16865963	17171830	1074	68	65130	0.19534	0.42256	CUBN		ENSG00000173905	3	167726465	167813763	151	17	65035	0.27929	0.39001	GOLIM4		ENSG00000168743	4	106815932	106925184	263	15	63742	0.087096	0.4653	NPNT
ENSG00000258873	19	57665389	57678811	32	7	64300	0.19534	0.42256	DUXA		ENSG00000125775	20	1290619	1309883	55	16	64946	0.27926	0.39002	SDCBP2		ENSG00000104823	19	39306062	39322645	38	6	63717	0.087035	0.46532	ECH1
ENSG00000134864	13	101183810	101241782	73	5	64945	0.19532	0.42257	GGACT		ENSG00000178031	9	18473892	18910948	1538	121	64963	0.27921	0.39004	ADAMTSL1		ENSG00000112624	6	42749765	42836298	45	6	63852	0.086669	0.46547	GLTSCR1L
ENSG00000132563	5	137774706	137782658	21	5	64958	0.19528	0.42259	REEP2		ENSG00000164687	8	82192598	82197012	1	1	65439	0.279	0.39012	FABP5		ENSG00000120088	17	43699267	43913194	956	9	64257	0.08641	0.46557	CRHR1
ENSG00000258728	9	34646642	34657110	15	5	65324	0.19519	0.42262	GALT		ENSG00000164318	5	38258511	38465123	424	32	64997	0.27887	0.39017	EGFLAM		ENSG00000182173	17	73512141	73520820	23	6	63270	0.086389	0.46558	TSEN54
ENSG00000144741	3	66119285	66438540	533	30	65028	0.19514	0.42264	SLC25A26		ENSG00000087237	16	56995762	57017757	70	15	64818	0.27888	0.39017	CETP		ENSG00000171148	3	9821544	9834695	26	5	63969	0.086348	0.46559	TADA3
ENSG00000204038	10	82009466	82013395	16	3	65284	0.19511	0.42265	AL359195.1		ENSG00000173876	10	92828	120103	14	3	64861	0.27849	0.39032	TUBB8		ENSG00000172667	3	178735011	178790067	78	9	62699	0.08633	0.4656	ZMAT3
ENSG00000205352	12	53835389	53840429	2	1	65125	0.19485	0.42275	PRR13		ENSG00000166167	10	103113820	103317078	375	12	65281	0.27847	0.39033	BTRC		ENSG00000168288	2	150426148	150444330	33	5	64233	0.086295	0.46562	MMADHC
ENSG00000176092	1	26648350	26680621	83	11	65301	0.19483	0.42276	AIM1L		ENSG00000106341	7	31726329	31748069	11	3	64893	0.27811	0.39047	PPP1R17		ENSG00000104517	8	103265240	103425069	388	27	64012	0.086219	0.46565	UBR5
ENSG00000183463	13	28551851	28562791	22	4	65123	0.19472	0.42281	URAD		ENSG00000107018	9	5334969	5339873	13	3	64718	0.27806	0.39048	RLN1		ENSG00000068489	17	57232860	57282066	67	7	63954	0.086145	0.46568	PRR11
ENSG00000153574	2	88991162	89050452	113	5	65480	0.19469	0.42282	RPIA		ENSG00000214686	3	51812580	51813009	1	1	65433	0.2777	0.39062	IQCF6		ENSG00000169679	2	111395275	111435691	23	2	64177	0.085989	0.46574	BUB1
ENSG00000249034	5	140240341	140243224	7	4	64236	0.19446	0.42291	AC005609.1		ENSG00000148153	9	115446206	115480516	58	7	65095	0.27769	0.39063	INIP		ENSG00000197301	12	66245120	66275947	40	5	64093	0.085207	0.46605	RP11-366L20.2
ENSG00000131626	11	70116806	70230509	191	5	64881	0.19444	0.42292	PPFIA1		ENSG00000165810	5	180467225	180488523	35	5	64249	0.27724	0.3908	BTNL9		ENSG00000155511	5	152869175	153193429	1007	52	63897	0.084965	0.46614	GRIA1
ENSG00000163156	1	151129140	151142773	6	3	65067	0.19432	0.42296	SCNM1		ENSG00000114742	3	39093489	39138155	120	17	65367	0.27719	0.39082	WDR48		ENSG00000083814	19	58231119	58238992	18	6	64035	0.084924	0.46616	ZNF671
ENSG00000162747	1	161592986	161601753	1	1	64428	0.19432	0.42296	FCGR3B		ENSG00000176049	5	146967990	147162338	352	18	65251	0.2771	0.39085	JAKMIP2		ENSG00000075886	2	132233666	132240507	16	1	64399	0.084896	0.46617	TUBA3D
ENSG00000109079	17	26662628	26674035	14	4	65289	0.19428	0.42298	TNFAIP1		ENSG00000065911	2	74425689	74444692	26	5	64138	0.27696	0.39091	MTHFD2		ENSG00000122257	16	24549014	24584184	71	7	64039	0.084581	0.4663	RBBP6
ENSG00000164402	5	132086509	132142933	59	3	65124	0.19415	0.42303	SEPT8		ENSG00000198558	6	27840926	27841289	1	1	65588	0.27673	0.39099	HIST1H4L		ENSG00000268797	19	41307202	41404187	236	33	63202	0.084464	0.46634	CTC-490E21.12
ENSG00000100399	22	41625517	41636938	14	3	65000	0.19393	0.42311	CHADL		ENSG00000253731	5	140753651	140892546	329	29	65426	0.27652	0.39107	PCDHGA6		ENSG00000109790	4	39046659	39128477	234	9	63775	0.084325	0.4664	KLHL5
ENSG00000186472	7	82383329	82792246	952	41	64964	0.19382	0.42316	PCLO		ENSG00000079739	1	64058947	64125916	119	17	65009	0.27638	0.39113	PGM1		ENSG00000138823	4	100484918	100545156	240	24	64341	0.084134	0.46647	MTTP
ENSG00000123636	2	160175490	160473203	773	45	65054	0.19369	0.42321	BAZ2B		ENSG00000134882	13	99853028	100038688	383	23	65386	0.2761	0.39124	UBAC2		ENSG00000163606	3	112640056	112693969	214	22	63884	0.083724	0.46664	CD200R1
ENSG00000143479	1	206808881	206857764	95	13	65216	0.19365	0.42323	DYRK3		ENSG00000161642	12	54762917	54785082	23	5	65023	0.27587	0.39133	ZNF385A		ENSG00000136848	9	124329336	124547809	303	43	63748	0.083533	0.46671	DAB2IP
ENSG00000164399	5	131396222	131398897	3	1	65493	0.19319	0.42341	IL3		ENSG00000143590	1	155036224	155060014	33	7	64935	0.27525	0.39156	EFNA3		ENSG00000137494	11	82904781	82971736	115	13	63850	0.083353	0.46679	ANKRD42
ENSG00000120833	12	93963590	93977263	25	5	64904	0.19312	0.42343	SOCS2		ENSG00000189068	19	54544079	54567207	20	4	64274	0.27503	0.39165	VSTM1		ENSG00000188778	8	37820516	37824483	4	1	64379	0.083301	0.46681	ADRB3
ENSG00000164251	5	76114758	76131140	24	4	63790	0.19282	0.42355	F2RL1		ENSG00000172243	12	10269376	10282857	47	4	64628	0.27495	0.39168	CLEC7A		ENSG00000040531	17	3539762	3564836	97	11	63352	0.083278	0.46682	CTNS
ENSG00000042088	14	90421283	90511106	142	5	65329	0.19282	0.42355	TDP1		ENSG00000171320	8	27629466	27670157	131	7	65389	0.27486	0.39171	ESCO2		ENSG00000187474	19	52298416	52329442	102	15	63892	0.083195	0.46685	FPR3
ENSG00000119326	9	111704851	111775809	194	20	65357	0.19256	0.42365	CTNNAL1		ENSG00000198690	15	31196055	31235311	84	11	65288	0.27477	0.39175	FAN1		ENSG00000164167	4	147096837	147121152	59	3	63662	0.082929	0.46695	LSM6
ENSG00000180479	19	38045684	38085673	76	10	65098	0.19248	0.42368	ZNF571		ENSG00000204880	17	39253233	39254393	8	2	65347	0.27468	0.39178	KRTAP4-8		ENSG00000100485	14	50583847	50698276	295	17	64074	0.082653	0.46706	SOS2
ENSG00000187546	7	15239943	15601640	984	62	64772	0.19238	0.42372	AGMO		ENSG00000138794	4	110609785	110624739	22	5	64703	0.2745	0.39185	CASP6		ENSG00000132646	20	5095599	5107272	14	1	64097	0.082587	0.46709	PCNA
ENSG00000172940	3	38307303	38319806	18	3	65540	0.19231	0.42375	SLC22A13		ENSG00000269058	19	16589868	16607003	39	3	64965	0.27446	0.39187	CALR3		ENSG00000188859	1	166026674	166136206	278	18	64136	0.082494	0.46713	FAM78B
ENSG00000165632	10	7860467	8058590	459	29	65002	0.19206	0.42385	TAF3		ENSG00000204611	19	52616344	52643175	48	4	65428	0.27438	0.3919	ZNF616		ENSG00000131471	17	41003201	41010147	4	2	64067	0.082249	0.46722	AOC3
ENSG00000172935	11	68771863	68780877	15	4	65267	0.19195	0.42389	MRGPRF		ENSG00000043143	5	133860003	133918918	134	22	64992	0.27408	0.39201	JADE2		ENSG00000153404	5	140373	190085	135	9	63520	0.082158	0.46726	PLEKHG4B
ENSG00000113083	5	121398890	121413980	20	4	64495	0.19172	0.42398	LOX		ENSG00000113460	5	34915481	34926101	11	4	65224	0.27388	0.39209	BRIX1		ENSG00000188177	2	113033171	113097640	108	8	64173	0.082083	0.46729	ZC3H6
ENSG00000105369	19	42381190	42385439	2	1	64918	0.19136	0.42412	CD79A		ENSG00000162927	2	61167357	61245394	111	18	65199	0.27384	0.3921	PUS10		ENSG00000010072	1	231472850	231490769	41	5	64189	0.082014	0.46732	SPRTN
ENSG00000176049	5	146967990	147162338	352	18	65251	0.19121	0.42418	JAKMIP2		ENSG00000145700	5	74364100	74532703	405	14	65482	0.27372	0.39215	ANKRD31		ENSG00000242689	11	58390146	58393198	5	2	64046	0.081944	0.46735	CNTF
ENSG00000122859	10	71331454	71332994	2	1	63107	0.19111	0.42422	NEUROG3		ENSG00000173218	1	116184574	116240845	132	20	64779	0.27313	0.39238	VANGL1		ENSG00000183955	12	123868320	123893905	54	10	64206	0.081826	0.46739	SETD8
ENSG00000178105	11	108535752	108811657	351	14	64812	0.19109	0.42423	DDX10		ENSG00000048740	10	11047259	11378674	836	56	64904	0.27302	0.39242	CELF2		ENSG00000162493	1	13909960	13944452	54	12	63641	0.081534	0.46751	PDPN
ENSG00000163534	1	157764193	157789895	68	7	65265	0.19084	0.42433	FCRL1		ENSG00000122406	1	93297582	93307481	8	2	65384	0.27266	0.39256	RPL5		ENSG00000103769	15	66018392	66184329	267	15	63803	0.081462	0.46754	RAB11A
ENSG00000258365	12	94671534	94676620	20	5	64654	0.19073	0.42437	RP11-1105G2.3		ENSG00000179695	12	55845998	55846936	1	1	65585	0.2725	0.39262	OR6C2		ENSG00000149292	11	113185251	113254266	126	16	63886	0.081419	0.46755	TTC12
ENSG00000116906	1	231376953	231413719	83	7	65377	0.19072	0.42437	GNPAT		ENSG00000121634	1	147374946	147381393	29	7	65167	0.27255	0.3926	GJA8		ENSG00000152969	4	6027926	6202318	195	27	63278	0.081421	0.46755	JAKMIP1
ENSG00000179431	11	35639735	35642419	1	1	63845	0.19029	0.42454	FJX1		ENSG00000092200	14	21756098	21819460	83	9	65007	0.27243	0.39265	RPGRIP1		ENSG00000095203	9	111934255	112083244	254	30	63877	0.0813	0.4676	EPB41L4B
ENSG00000187658	5	157098561	157107151	32	5	65398	0.19021	0.42457	C5orf52		ENSG00000248235	8	22446787	22459597	16	3	64131	0.27217	0.39275	AC037459.4		ENSG00000011451	19	15532319	15560762	1	1	63835	0.081096	0.46768	WIZ
ENSG00000237435	1	96403457	96488436	248	23	65200	0.18992	0.42469	RP11-147C23.1		ENSG00000188379	9	21384254	21385396	1	1	63117	0.27194	0.39283	IFNA2		ENSG00000198563	6	31497996	31510225	69	14	64375	0.080716	0.46783	DDX39B
ENSG00000111224	12	3900213	3982608	205	19	65276	0.18981	0.42473	PARP11		ENSG00000176853	8	124780696	124827692	85	8	65289	0.27191	0.39285	FAM91A1		ENSG00000112576	6	41902671	42018095	294	37	63830	0.080594	0.46788	CCND3
ENSG00000101049	20	42187608	42216877	45	7	64360	0.18969	0.42477	SGK2		ENSG00000203785	1	153065611	153078660	24	3	64748	0.27187	0.39286	SPRR2E		ENSG00000196862	2	108443388	108507297	6	2	63307	0.080476	0.46793	RGPD4
ENSG00000156515	10	71029740	71161638	360	43	64919	0.18958	0.42482	HK1		ENSG00000004399	3	129274018	129325661	143	15	65301	0.27181	0.39288	PLXND1		ENSG00000204843	2	74588281	74619214	21	3	63748	0.080224	0.46803	DCTN1
ENSG00000167359	11	5461800	5462744	4	2	65584	0.18957	0.42482	OR51I1		ENSG00000090863	16	74485856	74641012	398	22	65097	0.27173	0.39291	GLG1		ENSG00000171475	17	38375556	38440388	76	6	63472	0.080195	0.46804	WIPF2
ENSG00000141449	18	18822203	19105378	155	7	65170	0.18934	0.42491	GREB1L		ENSG00000100347	22	44351301	44406411	150	16	65008	0.27148	0.39301	SAMM50		ENSG00000182352	17	72580818	72590348	28	5	64265	0.080179	0.46805	C17orf77
ENSG00000148343	9	131798900	131834361	16	3	64836	0.18931	0.42492	FAM73B		ENSG00000170085	5	175665365	175772994	174	14	65347	0.27142	0.39303	SIMC1		ENSG00000029559	4	88720733	88733074	35	8	64245	0.079712	0.46823	IBSP
ENSG00000101558	18	9913999	9960018	103	15	64942	0.18914	0.42499	VAPA		ENSG00000095319	9	131709978	131769375	39	2	65059	0.27143	0.39303	NUP188		ENSG00000213672	3	48701364	48723797	23	2	64041	0.079524	0.46831	NCKIPSD
ENSG00000198833	6	90036344	90062567	39	11	65074	0.18908	0.42502	UBE2J1		ENSG00000104343	8	74692332	74791145	89	9	64758	0.27138	0.39305	UBE2W		ENSG00000109158	4	46920917	46996424	223	20	63843	0.079471	0.46833	GABRA4
ENSG00000241043	9	32566787	32568619	4	2	65488	0.18877	0.42514	GVQW1		ENSG00000166181	11	43333513	43366079	57	14	65058	0.27117	0.39313	API5		ENSG00000186910	14	94908801	94919127	35	6	64040	0.079419	0.46835	SERPINA11
ENSG00000268218	16	89334512	89339452	10	3	65035	0.18877	0.42514	AC137932.1		ENSG00000197980	3	156543270	156763918	561	24	65292	0.27115	0.39314	LEKR1		ENSG00000269881	16	299546	319942	14	1	63347	0.079332	0.46838	ITFG3
ENSG00000104343	8	74692332	74791145	89	9	64758	0.1887	0.42516	UBE2W		ENSG00000185619	4	699537	764428	128	15	64650	0.2711	0.39316	PCGF3		ENSG00000156427	5	170846660	170884627	63	12	63368	0.079227	0.46843	FGF18
ENSG00000069011	5	134363425	134370503	20	2	65552	0.18858	0.42521	PITX1		ENSG00000167658	19	3976054	3985467	15	2	64974	0.27092	0.39323	EEF2		ENSG00000175354	18	12785477	12929642	329	30	63723	0.078856	0.46857	PTPN2
ENSG00000179178	1	43735665	43739673	6	3	65015	0.18842	0.42527	TMEM125		ENSG00000176177	22	40139049	40289868	131	8	64017	0.2706	0.39335	ENTHD1		ENSG00000105198	19	40093164	40098116	7	4	63573	0.078802	0.46859	LGALS13
ENSG00000204740	10	19492779	20079330	1825	67	65224	0.18841	0.42528	MALRD1		ENSG00000146755	7	72726535	72742085	10	3	65268	0.27056	0.39336	TRIM50		ENSG00000170860	3	14219858	14242619	42	7	63804	0.078731	0.46862	LSM3
ENSG00000197183	20	31030862	31172876	171	16	64727	0.1883	0.42532	C20orf112		ENSG00000143140	1	147228332	147245484	56	9	65421	0.27046	0.3934	GJA5		ENSG00000259133	14	57115683	57197253	183	19	63955	0.078706	0.46863	RP11-1085N6.3
ENSG00000165949	14	94571182	94583033	35	9	64291	0.18823	0.42535	IFI27		ENSG00000146276	6	89887220	89940997	222	29	65354	0.27042	0.39342	GABRR1		ENSG00000189046	12	109525996	109531436	14	5	63829	0.078614	0.46867	ALKBH2
ENSG00000144648	3	42846244	42929466	182	20	65208	0.18819	0.42536	ACKR2		ENSG00000090520	3	186285192	186315061	75	4	65193	0.27037	0.39344	DNAJB11		ENSG00000165480	13	21727734	21750741	61	8	64002	0.078435	0.46874	SKA3
ENSG00000189099	4	152198323	152212605	21	3	65496	0.18787	0.42549	PRSS48		ENSG00000175766	5	176057683	176073642	7	2	64673	0.2702	0.3935	EIF4E1B		ENSG00000167671	19	4444996	4457819	6	2	64256	0.077791	0.469	UBXN6
ENSG00000183092	14	101003486	101053750	14	3	64492	0.18783	0.42551	BEGAIN		ENSG00000162511	1	31205316	31230667	32	8	64585	0.27009	0.39355	LAPTM5		ENSG00000133773	12	82617460	82752584	240	20	63968	0.07766	0.46905	CCDC59
ENSG00000140600	15	84115980	84287495	341	51	64655	0.18749	0.42564	SH3GL3		ENSG00000103310	16	21208773	21225831	36	9	64579	0.26986	0.39363	ZP2		ENSG00000154930	20	24986868	25039616	97	14	63342	0.077631	0.46906	ACSS1
ENSG00000159263	21	38071433	38122218	47	8	64655	0.18747	0.42565	SIM2		ENSG00000105373	19	48248779	48260315	46	6	65103	0.26959	0.39374	GLTSCR2		ENSG00000124157	20	43849941	43853099	10	2	64394	0.077499	0.46911	SEMG2
ENSG00000160741	1	153920145	153931101	8	2	65203	0.18737	0.42568	CRTC2		ENSG00000110841	12	27676364	27848497	484	40	65010	0.26945	0.39379	PPFIBP1		ENSG00000136444	17	48556161	48563336	10	2	64124	0.077428	0.46914	RSAD1
ENSG00000164684	8	81540686	81787016	243	13	65184	0.1872	0.42575	ZNF704		ENSG00000099810	9	21802542	21931646	208	21	65152	0.26942	0.3938	MTAP		ENSG00000066629	14	100204030	100408397	450	40	63765	0.077378	0.46916	EML1
ENSG00000175066	3	141882414	141944449	124	20	64780	0.18712	0.42578	GK5		ENSG00000132849	1	62208149	62629592	985	64	65065	0.26923	0.39387	INADL		ENSG00000136003	12	108956358	108963160	17	4	64169	0.077349	0.46917	ISCU
ENSG00000144847	3	118619404	118864915	581	39	65269	0.18694	0.42585	IGSF11		ENSG00000176239	11	5372738	5373676	19	3	65562	0.26918	0.39389	OR51B6		ENSG00000137460	4	153857504	153900848	54	13	63513	0.077229	0.46922	FHDC1
ENSG00000127423	1	26158414	26185903	54	2	65345	0.18689	0.42588	AUNIP		ENSG00000153820	2	228844666	229046361	601	23	65150	0.26892	0.394	SPHKAP		ENSG00000179168	19	38874905	38878722	8	2	64397	0.076994	0.46931	GGN
ENSG00000125630	2	113299492	113334635	91	10	65341	0.18672	0.42594	POLR1B		ENSG00000066651	6	126307576	126360422	38	3	65201	0.26878	0.39405	TRMT11		ENSG00000169717	1	2938046	2939465	2	1	64287	0.076583	0.46948	ACTRT2
ENSG00000176946	2	242523820	242576864	99	6	65137	0.18645	0.42605	THAP4		ENSG00000166405	11	8127597	8190602	146	11	64966	0.26872	0.39407	RIC3		ENSG00000170956	19	42300369	42315591	30	1	63775	0.076245	0.46961	CEACAM3
ENSG00000160213	21	45192393	45196326	3	2	64068	0.18608	0.42619	CSTB		ENSG00000144935	3	142442916	142526730	138	11	65218	0.26871	0.39408	TRPC1		ENSG00000171552	20	30252255	30311792	69	4	64164	0.07622	0.46962	BCL2L1
ENSG00000126856	16	90122974	90158480	72	8	64602	0.18603	0.42621	PRDM7		ENSG00000185404	2	231191899	231268447	296	22	65219	0.26865	0.3941	SP140L		ENSG00000102978	16	57496299	57505922	24	8	63845	0.076114	0.46966	POLR2C
ENSG00000256574	10	45798102	45811056	34	2	65414	0.18526	0.42651	OR13A1		ENSG00000006638	19	3594504	3606838	19	3	63888	0.26861	0.39412	TBXA2R		ENSG00000036672	11	119225925	119252436	15	4	63618	0.076059	0.46969	USP2
ENSG00000205221	2	36923833	37041935	249	38	64894	0.18508	0.42658	VIT		ENSG00000111671	12	6980099	6998522	27	2	65065	0.26837	0.39421	SPSB2		ENSG00000105281	19	47278140	47291851	4	2	63178	0.07565	0.46985	SLC1A5
ENSG00000272921	12	4714110	4771809	202	17	65062	0.18499	0.42662	RP11-500M8.7		ENSG00000106080	7	30050203	30066300	25	5	65208	0.26819	0.39428	FKBP14		ENSG00000126749	12	7072408	7105520	32	5	64149	0.075543	0.46989	EMG1
ENSG00000266956	17	34310692	34317306	21	4	65208	0.18472	0.42672	CTB-186H2.3		ENSG00000203837	10	118187379	118237469	117	11	65237	0.26805	0.39433	PNLIPRP3		ENSG00000125691	17	37004118	37010096	9	4	64210	0.075447	0.46993	RPL23
ENSG00000188483	9	131937835	131940540	2	1	64380	0.18416	0.42695	IER5L		ENSG00000160208	21	45079429	45115958	36	2	64659	0.26791	0.39439	RRP1B		ENSG00000124733	6	42979832	42981706	4	2	64050	0.075329	0.46998	MEA1
ENSG00000270898	2	53897430	54087297	518	22	65323	0.18378	0.42709	ASB3		ENSG00000151812	14	58030640	58448912	1413	68	65145	0.26788	0.3944	SLC35F4		ENSG00000166342	18	70409549	70535381	313	24	63902	0.075303	0.46999	NETO1
ENSG00000204104	2	239229082	239309541	210	18	64902	0.18367	0.42714	TRAF3IP1		ENSG00000237102	16	67244251	67260930	12	4	65479	0.26782	0.39442	AC040160.1		ENSG00000221910	7	143632259	143633372	7	2	64138	0.075007	0.4701	OR2F2
ENSG00000105696	19	18718240	18731849	40	9	65020	0.18343	0.42723	TMEM59L		ENSG00000138134	10	90639491	90734910	170	19	65096	0.26766	0.39448	STAMBPL1		ENSG00000166233	15	72766667	72879692	95	12	64158	0.074857	0.47016	ARIH1
ENSG00000167767	12	52562780	52585784	5	1	64082	0.18363	0.42715	KRT80		ENSG00000204348	6	31937587	31940069	8	4	65578	0.26768	0.39447	DXO		ENSG00000182103	11	82443053	82444906	7	2	64333	0.07488	0.47016	FAM181B
ENSG00000197008	7	64254766	64294054	68	5	64459	0.18337	0.42725	ZNF138		ENSG00000185880	15	45021186	45060027	101	7	65536	0.2676	0.3945	TRIM69		ENSG00000271092	1	95583479	95712781	340	24	64062	0.074486	0.47031	TMEM56-RWDD3
ENSG00000168564	4	184365744	184369351	4	2	64480	0.18325	0.4273	CDKN2AIP		ENSG00000204070	20	43990577	44005438	27	3	65427	0.26754	0.39453	SYS1		ENSG00000142453	19	10982189	11033453	56	6	64141	0.074258	0.4704	CARM1
ENSG00000144746	3	69134095	69155217	57	9	65326	0.18293	0.42742	ARL6IP5		ENSG00000101052	20	42219571	42275936	110	6	64980	0.26701	0.39473	IFT52		ENSG00000122711	9	33218363	33248565	94	7	64213	0.074236	0.47041	SPINK4
ENSG00000158882	1	161195793	161200408	3	2	65289	0.18288	0.42745	TOMM40L		ENSG00000122687	7	2273866	2281840	22	7	65027	0.26682	0.3948	FTSJ2		ENSG00000141968	19	6772725	6857377	105	7	63281	0.074219	0.47042	VAV1
ENSG00000162704	1	183592401	183604892	66	3	65565	0.18287	0.42745	ARPC5		ENSG00000008130	1	1682671	1711896	22	3	64348	0.26665	0.39487	NADK		ENSG00000186260	16	14165178	14360630	310	6	64011	0.073892	0.47055	MKL2
ENSG00000120727	5	138677276	138705406	5	1	65283	0.18263	0.42754	PAIP2		ENSG00000171786	1	160336857	160342638	12	3	65218	0.26663	0.39488	NHLH1		ENSG00000131781	1	146646930	146714700	286	13	64348	0.07361	0.47066	FMO5
ENSG00000130939	1	10092890	10241297	237	13	65374	0.18261	0.42755	UBE4B		ENSG00000135002	9	79000433	79009433	30	6	64958	0.2665	0.39493	RFK		ENSG00000140307	15	59930261	59949740	13	1	64277	0.073292	0.47079	GTF2A2
ENSG00000176148	11	33060963	33127489	243	13	64759	0.18248	0.4276	TCP11L1		ENSG00000136152	13	46039060	46110765	176	11	65275	0.26649	0.39493	COG3		ENSG00000262543	6	138699042	138704212	16	1	64297	0.073221	0.47082	RP3-422G23.4
ENSG00000166181	11	43333513	43366079	57	14	65058	0.18244	0.42762	API5		ENSG00000159111	17	45900638	45908900	33	6	65457	0.2664	0.39496	MRPL10		ENSG00000132463	4	71681499	71705662	44	3	64154	0.073169	0.47084	GRSF1
ENSG00000186103	3	121289551	121305481	64	7	65195	0.18235	0.42765	ARGFX		ENSG00000161921	17	4636821	4643217	10	1	65277	0.26608	0.39509	CXCL16		ENSG00000214921	17	42325758	42327236	2	1	64283	0.073072	0.47087	AC003102.1
ENSG00000171596	2	232387871	232395206	27	2	65540	0.18228	0.42768	NMUR1		ENSG00000198646	20	33284722	33413452	170	12	64992	0.26609	0.39509	NCOA6		ENSG00000123600	2	172173919	172291312	192	22	64083	0.072926	0.47093	METTL8
ENSG00000131233	1	39330175	39347289	38	6	65068	0.18223	0.4277	GJA9		ENSG00000185591	12	53773960	53810230	43	3	65037	0.26591	0.39515	SP1		ENSG00000267941	7	65939543	65940709	2	1	64366	0.0729	0.47094	AC008267.1
ENSG00000198954	10	70748487	70776738	77	12	65151	0.18225	0.4277	KIAA1279		ENSG00000253485	5	140743898	140892546	348	26	65424	0.26563	0.39526	PCDHGA5		ENSG00000155287	10	101370282	101380366	20	3	64246	0.0728	0.47098	SLC25A28
ENSG00000120915	8	27348296	27403081	143	9	65389	0.18217	0.42772	EPHX2		ENSG00000171459	9	125512019	125513062	8	1	65456	0.26555	0.39529	OR1L6		ENSG00000171757	3	169511216	169530774	41	4	64003	0.072569	0.47107	LRRC34
ENSG00000250799	19	36290890	36304201	12	5	64906	0.18222	0.42771	PRODH2		ENSG00000258873	19	57665389	57678811	32	7	64300	0.26565	0.39526	DUXA		ENSG00000115758	2	10580094	10588630	7	1	64027	0.072572	0.47107	ODC1
ENSG00000121904	1	33979609	34631443	1272	106	64877	0.18207	0.42776	CSMD2		ENSG00000122574	7	29846102	29956682	346	29	65335	0.26542	0.39534	WIPF3		ENSG00000109684	4	10488019	10686489	653	33	64021	0.072566	0.47108	CLNK
ENSG00000163291	4	79808281	79860592	112	4	65470	0.18194	0.42781	PAQR3		ENSG00000262209	5	140749831	140892546	336	26	65423	0.26536	0.39537	PCDHGB3		ENSG00000188994	6	87862551	87973914	250	13	64055	0.072429	0.47113	ZNF292
ENSG00000198723	19	7557862	7573336	28	4	65000	0.18187	0.42784	C19orf45		ENSG00000172031	1	92495539	92529093	69	11	65096	0.26531	0.39539	EPHX4		ENSG00000124942	11	62201016	62323707	146	15	63936	0.072351	0.47116	AHNAK
ENSG00000254827	11	2909010	2924970	3	1	65562	0.1818	0.42787	SLC22A18AS		ENSG00000109943	11	122709208	122743347	70	14	65026	0.26522	0.39542	CRTAM		ENSG00000082438	2	165510134	165700189	491	28	63982	0.072297	0.47118	COBLL1
ENSG00000172893	11	71139239	71163914	30	4	65246	0.18181	0.42787	DHCR7		ENSG00000156414	14	104394799	104519004	227	12	65060	0.26519	0.39543	TDRD9		ENSG00000166477	15	52230222	52264003	38	4	63166	0.072067	0.47127	LEO1
ENSG00000127311	12	66696325	66737423	81	7	65268	0.18178	0.42788	HELB		ENSG00000139737	13	78272023	78338377	132	18	65353	0.26487	0.39556	SLAIN1		ENSG00000171161	1	249132409	249143716	9	2	63580	0.071819	0.47137	ZNF672
ENSG00000108406	17	57642886	57685706	18	3	65470	0.18177	0.42788	DHX40		ENSG00000122733	9	34957484	34982541	32	7	64738	0.26481	0.39558	KIAA1045		ENSG00000103064	16	68298433	68335722	51	7	64075	0.07175	0.4714	SLC7A6
ENSG00000115548	2	86667770	86719839	91	11	65451	0.18131	0.42806	KDM3A		ENSG00000175264	11	45670427	45687172	37	5	64451	0.26478	0.39559	CHST1		ENSG00000113209	5	140514800	140517703	7	4	64005	0.071634	0.47145	PCDHB5
ENSG00000171109	3	179065480	179112719	71	10	65069	0.18118	0.42811	MFN1		ENSG00000165476	10	65281123	65384883	216	18	64831	0.26456	0.39568	REEP3		ENSG00000124208	20	48697661	48770174	104	11	63673	0.071517	0.47149	TMEM189-UBE2V1
ENSG00000112186	6	17393447	17558023	289	26	64974	0.18116	0.42812	CAP2		ENSG00000171044	8	10753555	11058875	836	26	64676	0.26451	0.39569	XKR6		ENSG00000240849	20	48697663	48770335	104	11	63673	0.071517	0.47149	TMEM189
ENSG00000132031	2	20191872	20212455	39	9	64569	0.18109	0.42815	MATN3		ENSG00000086200	5	61699799	61924409	350	17	65290	0.26406	0.39587	IPO11		ENSG00000186446	3	44771088	44778575	13	3	64238	0.071505	0.4715	ZNF501
ENSG00000143819	1	225997794	226033260	97	26	65000	0.1808	0.42826	EPHX1		ENSG00000168646	17	63524681	63557765	17	4	65044	0.264	0.39589	AXIN2		ENSG00000142182	21	45666222	45682099	27	7	63713	0.071352	0.47156	DNMT3L
ENSG00000197429	1	46159996	46216322	89	4	65410	0.18078	0.42827	IPP		ENSG00000115239	2	53759810	54087170	903	51	65091	0.26378	0.39598	GPR75-ASB3		ENSG00000172260	1	71861623	72748417	1505	72	63946	0.07095	0.47172	NEGR1
ENSG00000251692	16	1535887	1538982	25	6	65290	0.18077	0.42827	PTX4		ENSG00000182446	17	79523913	79615495	315	13	65374	0.26332	0.39615	NPLOC4		ENSG00000004059	7	127228399	127231759	9	3	63811	0.070844	0.47176	ARF5
ENSG00000132142	17	35441923	35766909	316	15	65068	0.18057	0.42835	ACACA		ENSG00000011465	12	91539025	91576900	29	3	65126	0.26326	0.39617	DCN		ENSG00000187676	13	31774073	31906413	236	18	63893	0.070646	0.47184	B3GALTL
ENSG00000171564	4	155484108	155492238	17	3	65332	0.1805	0.42838	FGB		ENSG00000163623	4	85413140	85419603	6	2	65133	0.26319	0.3962	NKX6-1		ENSG00000174652	19	9523272	9546254	66	2	64201	0.070487	0.4719	ZNF266
ENSG00000161642	12	54762917	54785082	23	5	65023	0.18028	0.42847	ZNF385A		ENSG00000073614	12	389295	498620	237	13	65039	0.26311	0.39623	KDM5A		ENSG00000104888	19	49932658	49945617	3	2	63753	0.070454	0.47192	SLC17A7
ENSG00000166136	10	102267203	102289757	30	2	65466	0.17996	0.42859	NDUFB8		ENSG00000112293	6	24424793	24495433	466	32	65483	0.26308	0.39624	GPLD1		ENSG00000170961	8	122624356	122653630	25	3	63741	0.070351	0.47196	HAS2
ENSG00000168994	6	3722848	3752260	70	14	65020	0.17991	0.42861	PXDC1		ENSG00000164002	1	40974413	40982228	25	6	65507	0.26287	0.39633	EXO5		ENSG00000183134	11	60618413	60623444	25	7	63885	0.069856	0.47215	PTGDR2
ENSG00000122642	7	32997017	33046543	59	10	64710	0.1799	0.42861	FKBP9		ENSG00000124813	6	45295894	45632086	772	55	65044	0.26219	0.39659	RUNX2		ENSG00000176153	14	65405870	65409531	9	2	64036	0.069851	0.47216	GPX2
ENSG00000197437	1	247835320	247836365	7	2	65587	0.17989	0.42862	OR13G1		ENSG00000178467	3	49027319	49044587	9	2	65453	0.26203	0.39665	P4HTM		ENSG00000173838	17	60778675	60885705	192	12	63655	0.069811	0.47217	MARCH10
ENSG00000154734	21	28208066	28217728	17	1	65295	0.17986	0.42863	ADAMTS1		ENSG00000213892	19	45202421	45213986	13	5	64446	0.26189	0.3967	CEACAM16		ENSG00000103249	16	1494935	1525581	128	10	63695	0.069797	0.47218	CLCN7
ENSG00000125999	20	31861286	31897684	61	7	65058	0.17986	0.42863	BPIFB1		ENSG00000158805	16	89786808	89807311	88	13	64479	0.26193	0.39669	ZNF276		ENSG00000104432	8	79587978	79717758	245	19	63792	0.069798	0.47218	IL7
ENSG00000218739	2	37423631	37443336	32	8	64896	0.17982	0.42865	CEBPZ-AS1		ENSG00000172782	17	72873428	72889708	18	2	65184	0.26177	0.39675	FADS6		ENSG00000184743	11	63391559	63439393	46	3	64257	0.069764	0.47219	ATL3
ENSG00000181143	19	8959520	9092018	440	35	65268	0.1792	0.42889	MUC16		ENSG00000236027	11	125658006	125661495	9	4	65427	0.26171	0.39677	PATE3		ENSG00000164440	6	139561198	139613276	91	9	63189	0.069726	0.47221	TXLNB
ENSG00000059377	7	139476850	139720125	430	59	64860	0.17907	0.42894	TBXAS1		ENSG00000174992	16	29789561	29793096	1	1	65583	0.26133	0.39692	ZG16		ENSG00000198839	7	111846643	111983151	150	15	63649	0.069234	0.4724	ZNF277
ENSG00000255470	11	18161733	18211042	173	8	64878	0.17913	0.42892	RP11-113D6.6		ENSG00000113597	5	64920543	64962060	109	8	65232	0.26148	0.39686	TRAPPC13		ENSG00000263020	6	31633879	31641323	23	9	64310	0.069239	0.4724	CSNK2B-LY6G5B-1181
ENSG00000145920	5	175223313	175311023	181	25	64962	0.17888	0.42902	CPLX2		ENSG00000272647	7	99156291	99205433	66	8	65440	0.26129	0.39694	GS1-259H13.10		ENSG00000188321	19	9434448	9461838	49	4	64056	0.06914	0.47244	ZNF559
ENSG00000166710	15	45003675	45011075	13	3	65064	0.17881	0.42904	B2M		ENSG00000125249	13	98086476	98121382	39	6	65272	0.26123	0.39696	RAP2A		ENSG00000165512	10	45495923	45500774	15	4	64235	0.068899	0.47254	ZNF22
ENSG00000015676	7	44418720	44530479	189	6	65164	0.1788	0.42905	NUDCD3		ENSG00000146221	6	44246480	44265458	70	8	65398	0.26114	0.39699	TCTE1		ENSG00000104142	15	41186628	41196173	15	2	64175	0.068822	0.47257	VPS18
ENSG00000149781	11	63974150	63991354	29	7	65370	0.17875	0.42907	FERMT3		ENSG00000135409	12	53817639	53825318	13	1	65311	0.26106	0.39702	AMHR2		ENSG00000068784	2	45615819	45839304	553	22	63995	0.068794	0.47258	SRBD1
ENSG00000145817	5	143537723	143550278	39	6	65353	0.17869	0.42909	YIPF5		ENSG00000170044	3	101818088	102198685	631	32	65143	0.26088	0.39709	ZPLD1		ENSG00000014914	1	149900543	149908791	12	2	63200	0.06868	0.47262	MTMR11
ENSG00000165458	11	71934745	71950149	22	5	65093	0.17862	0.42912	INPPL1		ENSG00000140876	16	77756411	77776157	98	11	64927	0.26081	0.39712	NUDT7		ENSG00000134240	1	120290619	120311528	36	7	63718	0.068227	0.4728	HMGCS2
ENSG00000131143	16	85832239	85840650	11	2	64658	0.17862	0.42912	COX4I1		ENSG00000123119	8	91803778	91971636	305	11	65328	0.26079	0.39713	NECAB1		ENSG00000100987	20	25051521	25062996	32	3	64271	0.068139	0.47284	VSX1
ENSG00000204880	17	39253233	39254393	8	2	65347	0.17846	0.42918	KRTAP4-8		ENSG00000116691	1	12079523	12092102	19	4	65175	0.26065	0.39718	MIIP		ENSG00000165868	10	118430703	118502085	227	19	63971	0.067838	0.47296	HSPA12A
ENSG00000215910	1	11821844	11849642	139	9	65017	0.17801	0.42936	C1orf167		ENSG00000173597	4	70586880	70653679	171	17	65268	0.26038	0.39728	SULT1B1		ENSG00000100697	14	95552565	95624347	68	8	63521	0.067544	0.47307	DICER1
ENSG00000125398	17	70117161	70122561	5	1	65350	0.17798	0.42937	SOX9		ENSG00000160194	21	44299754	44333414	125	12	65011	0.26026	0.39733	NDUFV3		ENSG00000072163	2	128395956	128439360	118	20	63481	0.067134	0.47324	LIMS2
ENSG00000176231	19	16059818	16060768	5	1	65431	0.17772	0.42947	OR10H4		ENSG00000228075	18	54814293	54817531	12	3	64953	0.26024	0.39734	BOD1L2		ENSG00000065268	19	983174	994569	1	1	64409	0.066942	0.47331	WDR18
ENSG00000168002	11	62529016	62534182	4	2	64589	0.17759	0.42952	POLR2G		ENSG00000135736	16	57546090	57570511	61	10	65200	0.26015	0.39737	CCDC102A		ENSG00000163050	1	227085237	227175246	190	36	63722	0.066881	0.47334	ADCK3
ENSG00000164776	7	56148440	56160689	43	9	65084	0.17755	0.42954	PHKG1		ENSG00000177971	15	75931426	75941047	9	3	64318	0.26014	0.39738	IMP3		ENSG00000204060	1	41827594	41849262	50	10	63326	0.066538	0.47347	FOXO6
ENSG00000143603	1	154669931	154842756	282	52	64749	0.17734	0.42962	KCNN3		ENSG00000221963	22	36044442	36064456	32	3	64687	0.25996	0.39745	APOL6		ENSG00000127564	16	3018025	3030540	1	1	61846	0.066525	0.47348	PKMYT1
ENSG00000145730	5	102089685	102366809	524	17	65321	0.17684	0.42982	PAM		ENSG00000172936	3	38179969	38184513	3	2	65484	0.25975	0.39753	MYD88		ENSG00000162073	16	3019246	3023490	1	1	61846	0.066525	0.47348	PAQR4
ENSG00000235878	21	47612391	47613673	1	1	65584	0.1766	0.42991	AP001468.1		ENSG00000114349	3	50229045	50233949	2	1	65516	0.25972	0.39754	GNAT1		ENSG00000137492	11	76061000	76092015	52	12	63681	0.066494	0.47349	PRKRIR
ENSG00000170790	11	6890924	6891976	8	1	65567	0.17635	0.43001	OR10A2		ENSG00000176108	17	78965398	78983317	27	5	64656	0.25972	0.39754	CHMP6		ENSG00000219626	2	24299396	24392509	269	17	64250	0.066467	0.4735	FAM228B
ENSG00000083312	5	72112139	72212560	133	11	65284	0.17586	0.4302	TNPO1		ENSG00000164808	8	48173167	48648868	238	17	65276	0.25926	0.39772	SPIDR		ENSG00000144504	2	241418839	241508626	86	15	63659	0.066118	0.47364	ANKMY1
ENSG00000237693	5	150226085	150280298	158	5	65516	0.17587	0.4302	IRGM		ENSG00000181074	11	5775923	5776959	6	2	65577	0.25913	0.39777	OR52N4		ENSG00000197446	19	41620337	41634271	14	3	64174	0.06608	0.47366	CYP2F1
ENSG00000254999	3	10157276	10168874	44	3	64059	0.17585	0.43021	BRK1		ENSG00000189169	21	46117087	46117959	2	1	63591	0.25908	0.39779	KRTAP10-12		ENSG00000165644	10	76993727	76995788	2	1	64248	0.065914	0.47372	COMTD1
ENSG00000143294	1	156720402	156770607	112	13	65475	0.1753	0.43042	PRCC		ENSG00000167281	17	77085427	77613550	627	88	64797	0.25901	0.39781	RBFOX3		ENSG00000185339	22	31002825	31023265	124	18	64208	0.065916	0.47372	TCN2
ENSG00000268805	21	46511596	46515493	16	5	65233	0.17518	0.43047	PRED57		ENSG00000130643	10	135138927	135150475	2	1	65389	0.25891	0.39785	CALY		ENSG00000137210	6	10747992	10852986	121	14	63535	0.065674	0.47382	TMEM14B
ENSG00000130766	1	28586038	28609002	40	7	64800	0.1751	0.4305	SESN2		ENSG00000167566	12	50184929	50222533	106	10	65302	0.25874	0.39792	NCKAP5L		ENSG00000137574	8	56685701	56738007	128	9	64210	0.065343	0.47395	TGS1
ENSG00000121671	11	45868669	45904798	63	11	65359	0.17508	0.43051	CRY2		ENSG00000168496	11	61560109	61564716	2	1	64744	0.25857	0.39798	FEN1		ENSG00000136826	9	110247133	110252763	4	2	64169	0.065344	0.47395	KLF4
ENSG00000172986	3	72937224	73047289	258	17	64733	0.17487	0.43059	GXYLT2		ENSG00000204377	1	16555368	16556038	2	1	64966	0.2585	0.39801	C1orf134		ENSG00000198783	17	33288549	33290205	4	2	64211	0.065328	0.47396	ZNF830
ENSG00000205981	3	180701497	180707562	5	2	65121	0.17443	0.43076	DNAJC19		ENSG00000099260	1	100111499	100160097	117	14	65197	0.25843	0.39804	PALMD		ENSG00000172687	19	21541732	21562104	89	4	64055	0.065253	0.47399	ZNF738
ENSG00000161940	17	6926339	6933609	8	3	64269	0.17442	0.43077	BCL6B		ENSG00000140319	15	40327940	40331389	11	3	65062	0.25838	0.39806	SRP14		ENSG00000269563	2	47799601	47801998	6	2	62917	0.06504	0.47407	AC138655.1
ENSG00000128645	2	177053307	177055688	3	1	65218	0.17401	0.43093	HOXD1		ENSG00000144366	2	189156396	189460653	577	20	65396	0.25831	0.39808	GULP1		ENSG00000109511	4	169013666	169108841	197	20	64140	0.064942	0.47411	ANXA10
ENSG00000133678	10	81838402	81852313	46	9	65415	0.17399	0.43094	TMEM254		ENSG00000197123	7	63688852	63727309	138	15	65261	0.25789	0.39825	ZNF679		ENSG00000166220	10	72530995	72545157	55	15	63332	0.064653	0.47422	TBATA
ENSG00000101310	20	18488137	18542059	171	13	65437	0.17399	0.43094	SEC23B		ENSG00000172005	2	95691422	95719737	13	3	65156	0.25755	0.39838	MAL		ENSG00000106538	7	150035408	150038763	6	1	63162	0.064568	0.47426	RARRES2
ENSG00000269755	19	12543917	12595630	176	9	65381	0.17379	0.43102	CTD-3105H18.18		ENSG00000213780	6	30875961	30881883	22	5	65469	0.2575	0.3984	GTF2H4		ENSG00000108813	17	48046334	48052321	12	2	64097	0.064574	0.47426	DLX4
ENSG00000187833	2	74011316	74044274	4	1	64301	0.17355	0.43111	C2orf78		ENSG00000174099	12	65672423	65882024	237	15	65185	0.25728	0.39848	MSRB3		ENSG00000104946	19	50380682	50392005	10	2	63312	0.064189	0.47441	TBC1D17
ENSG00000240747	3	42850975	42984284	257	22	65258	0.17375	0.43103	KRBOX1		ENSG00000101639	18	12991361	13125051	355	18	65445	0.2573	0.39847	CEP192		ENSG00000140479	15	101840818	102065405	584	69	63593	0.064194	0.47441	PCSK6
ENSG00000009950	7	73007524	73038873	61	7	65206	0.17341	0.43116	MLXIPL		ENSG00000118492	6	146920101	147136598	383	34	65002	0.25725	0.39849	ADGB		ENSG00000198003	19	11531272	11546603	18	4	64066	0.063977	0.47449	CCDC151
ENSG00000118260	2	208394461	208468155	98	11	64819	0.17308	0.43129	CREB1		ENSG00000198830	1	26798941	26802463	4	2	65375	0.25665	0.39873	HMGN2		ENSG00000204390	6	31777396	31783437	19	9	64330	0.063764	0.47458	HSPA1L
ENSG00000149507	11	59807748	59815517	12	4	64617	0.1731	0.43129	OOSP2		ENSG00000267168	17	74729060	74734604	3	1	64854	0.25665	0.39873	RP11-318A15.7		ENSG00000136750	10	26505236	26593487	165	8	64060	0.063646	0.47463	GAD2
ENSG00000116704	1	67465015	67519782	147	12	65461	0.17305	0.43131	SLC35D1		ENSG00000131737	17	39533902	39538655	8	3	64993	0.25661	0.39874	KRT34		ENSG00000138686	4	122745595	122791652	70	11	63831	0.063537	0.47467	BBS7
ENSG00000188501	15	66839517	66858317	45	8	65242	0.17302	0.43132	LCTL		ENSG00000052795	4	159690290	159829201	154	11	65098	0.25651	0.39878	FNIP2		ENSG00000128040	4	57676026	57687908	35	9	63403	0.063464	0.4747	SPINK2
ENSG00000143575	1	154244987	154248351	2	1	65473	0.17293	0.43135	HAX1		ENSG00000120664	13	36920568	36943738	56	8	65079	0.25645	0.3988	SPG20OS		ENSG00000135124	12	121647660	121671909	84	11	64132	0.06328	0.47477	P2RX4
ENSG00000114544	3	125725198	125820404	310	15	65414	0.17292	0.43136	SLC41A3		ENSG00000091137	7	107301080	107358254	22	4	64806	0.25638	0.39883	SLC26A4		ENSG00000188501	15	66839517	66858317	45	8	64069	0.06314	0.47483	LCTL
ENSG00000267908	19	56751773	56758863	6	2	65294	0.17284	0.43139	ZSCAN5D		ENSG00000198327	6	26240561	26240976	3	1	64255	0.25626	0.39888	HIST1H4F		ENSG00000162613	1	78409740	78444794	64	10	64015	0.06312	0.47484	FUBP1
ENSG00000164054	3	48509197	48542259	40	7	65207	0.17279	0.43141	SHISA5		ENSG00000268960	18	45778672	45779208	1	1	65570	0.25624	0.39888	AC091150.1		ENSG00000175376	11	65764016	65769647	21	4	64248	0.062972	0.47489	EIF1AD
ENSG00000175793	1	27189633	27190947	1	1	64535	0.17255	0.4315	SFN		ENSG00000268154	1	161035655	161035943	1	1	64288	0.25623	0.39889	AL591806.1		ENSG00000075213	7	83585093	84122040	1035	41	63878	0.062698	0.475	SEMA3A
ENSG00000154277	4	41258430	41270472	38	7	64816	0.17234	0.43159	UCHL1		ENSG00000248727	5	55753622	55777773	78	13	64756	0.25621	0.3989	CTC-236F12.4		ENSG00000104537	8	124693034	124749647	95	17	63522	0.062687	0.47501	ANXA13
ENSG00000125741	19	46030685	46105470	133	24	64657	0.17224	0.43163	OPA3		ENSG00000171759	12	103230663	103352188	337	20	64719	0.25597	0.39899	PAH		ENSG00000117114	1	81771845	82458120	1812	134	63825	0.062475	0.47509	LPHN2
ENSG00000178645	10	50887697	50918307	91	9	65309	0.172	0.43172	C10orf53		ENSG00000213064	1	168195176	168222263	23	3	63894	0.25571	0.39909	SFT2D2		ENSG00000164144	4	153701089	153839615	251	17	64048	0.062491	0.47509	ARFIP1
ENSG00000173200	3	122296449	122357894	202	20	65220	0.17193	0.43175	PARP15		ENSG00000255012	11	56380031	56380978	2	1	65574	0.25554	0.39915	OR5M1		ENSG00000186364	1	145586115	145589439	2	1	63615	0.061852	0.47534	NUDT17
ENSG00000227124	3	75758794	75834734	62	5	64829	0.17188	0.43176	ZNF717		ENSG00000113600	5	39284364	39424970	335	29	65230	0.25552	0.39916	C9		ENSG00000105705	19	19386827	19431653	81	8	64020	0.061763	0.47538	SUGP1
ENSG00000075290	10	102222798	102243501	28	2	65469	0.17158	0.43188	WNT8B		ENSG00000144455	3	3742498	4508965	2494	103	65124	0.25534	0.39923	SUMF1		ENSG00000213337	2	97502348	97523832	16	2	64294	0.061673	0.47541	ANKRD39
ENSG00000189001	19	36014269	36019253	22	7	65028	0.17122	0.43202	SBSN		ENSG00000126561	17	40439565	40463961	45	5	65281	0.2552	0.39929	STAT5A		ENSG00000072134	17	19118928	19240028	14	3	63568	0.061521	0.47547	EPN2
ENSG00000130958	9	99082988	99145992	194	12	64600	0.17111	0.43207	SLC35D2		ENSG00000111581	12	69080514	69136785	122	15	65261	0.25512	0.39932	NUP107		ENSG00000088325	20	30327074	30389608	69	4	64293	0.061539	0.47547	TPX2
ENSG00000165868	10	118430703	118502085	227	19	65138	0.17087	0.43216	HSPA12A		ENSG00000162747	1	161592986	161601753	1	1	64428	0.25504	0.39935	FCGR3B		ENSG00000164466	5	174904065	174956745	176	13	64035	0.061474	0.47549	SFXN1
ENSG00000002746	7	43152198	43605600	1205	94	64956	0.17076	0.43221	HECW1		ENSG00000083937	3	87276421	87304698	62	10	65463	0.25503	0.39935	CHMP2B		ENSG00000128573	7	113726382	114333827	700	37	63890	0.061404	0.47552	FOXP2
ENSG00000162032	16	1826713	1843701	16	3	63661	0.1707	0.43223	SPSB3		ENSG00000165644	10	76993727	76995788	2	1	65422	0.25503	0.39935	COMTD1		ENSG00000121152	2	97001525	97039583	31	7	64232	0.061222	0.47559	NCAPH
ENSG00000174718	12	32112304	32146039	135	18	65262	0.17066	0.43225	KIAA1551		ENSG00000176871	12	118470712	118500235	52	5	65100	0.25468	0.39949	WSB2		ENSG00000126545	4	70796799	70812289	32	6	63936	0.061199	0.4756	CSN1S1
ENSG00000119684	14	75480467	75518235	42	3	65300	0.17029	0.43239	MLH3		ENSG00000153291	6	46620678	46645930	32	6	65036	0.25446	0.39957	SLC25A27		ENSG00000135093	12	109460894	109525831	77	11	63720	0.060915	0.47571	USP30
ENSG00000204518	1	12704566	12727097	35	2	64282	0.16998	0.43251	AADACL4		ENSG00000163946	3	56654161	56717265	230	19	65446	0.25431	0.39963	FAM208A		ENSG00000110195	11	71900602	71907345	12	5	63968	0.060742	0.47578	FOLR1
ENSG00000239665	10	13652047	13710299	208	18	65168	0.16958	0.43267	RP11-295P9.3		ENSG00000169208	14	22037934	22038875	8	5	65051	0.25429	0.39964	OR10G3		ENSG00000172243	12	10269376	10282857	47	4	63459	0.060684	0.47581	CLEC7A
ENSG00000011028	17	60704762	60770958	66	9	64729	0.16959	0.43267	MRC2		ENSG00000103365	16	23474863	23533316	89	7	65354	0.25421	0.39967	GGA2		ENSG00000163479	1	155978839	155990750	17	5	64039	0.060187	0.476	SSR2
ENSG00000125266	13	107142079	107187462	51	10	64150	0.16957	0.43268	EFNB2		ENSG00000116985	1	40222854	40254533	53	8	64611	0.25417	0.39968	BMP8B		ENSG00000113240	5	178029665	178057616	40	7	63728	0.059964	0.47609	CLK4
ENSG00000197860	5	64961755	65018862	78	11	64975	0.16948	0.43271	SGTB		ENSG00000181499	11	123813492	123814580	4	1	65422	0.25412	0.3997	OR6T1		ENSG00000140368	15	77285700	77329673	74	12	63511	0.059802	0.47616	PSTPIP1
ENSG00000015479	5	138609441	138667360	7	3	65211	0.16943	0.43273	MATR3		ENSG00000185220	1	249200395	249214145	2	1	65293	0.25399	0.39975	PGBD2		ENSG00000196329	7	150419341	150447121	82	9	64273	0.059738	0.47618	GIMAP5
ENSG00000185722	17	4067201	4167274	139	9	65262	0.16928	0.43279	ANKFY1		ENSG00000257019	9	107366924	107367951	2	1	65294	0.25389	0.39979	OR13C2		ENSG00000114737	3	50643921	50649262	4	2	64118	0.059729	0.47619	CISH
ENSG00000180872	6	50011288	50016364	15	5	65351	0.1691	0.43286	DEFB112		ENSG00000182318	19	58838385	58853698	34	1	65260	0.25389	0.39979	ZSCAN22		ENSG00000162804	2	241938255	242034983	201	26	63874	0.059675	0.47621	SNED1
ENSG00000135678	12	69235977	69365350	220	36	64894	0.16901	0.4329	CPM		ENSG00000131876	15	101821715	101835487	1	1	65064	0.25358	0.39991	SNRPA1		ENSG00000124217	20	49575363	49577820	1	1	64396	0.05965	0.47622	MOCS3
ENSG00000032742	13	21140585	21265503	283	13	65304	0.16895	0.43292	IFT88		ENSG00000154370	1	228581374	228594541	21	5	65347	0.25348	0.39995	TRIM11		ENSG00000158669	8	41434706	41482520	120	11	63981	0.059482	0.47628	AGPAT6
ENSG00000178229	19	57831877	57842144	43	10	65227	0.16882	0.43297	ZNF543		ENSG00000100197	22	42522501	42526908	9	4	64059	0.25338	0.39999	CYP2D6		ENSG00000196944	1	248524883	248525929	2	1	64399	0.059425	0.47631	OR2T4
ENSG00000164307	5	96096521	96143803	228	20	65469	0.16845	0.43312	ERAP1		ENSG00000170949	19	53569859	53606689	136	19	65136	0.25318	0.40007	ZNF160		ENSG00000155463	14	23235731	23241007	7	2	63983	0.059324	0.47635	OXA1L
ENSG00000131188	5	176873446	176883283	2	1	63288	0.16838	0.43314	PRR7		ENSG00000196361	19	11562141	11591861	58	9	64661	0.25291	0.40017	ELAVL3		ENSG00000155744	2	201838441	201936394	138	11	64271	0.059285	0.47636	FAM126B
ENSG00000032444	19	7598890	7626650	74	10	64887	0.16826	0.43319	PNPLA6		ENSG00000182111	7	57509883	57533252	85	4	65450	0.25245	0.40035	ZNF716		ENSG00000157833	2	26395960	26412532	31	5	63985	0.05916	0.47641	GAREML
ENSG00000072952	11	10594638	10715535	348	35	64945	0.16785	0.43335	MRVI1		ENSG00000187553	10	94821021	94828454	14	3	65202	0.25238	0.40037	CYP26C1		ENSG00000148156	9	111616871	111619239	10	4	64109	0.059056	0.47645	ACTL7B
ENSG00000162631	1	107682629	108026080	507	37	64816	0.16768	0.43342	NTNG1		ENSG00000141424	18	33688495	33709348	39	4	65334	0.25234	0.40039	SLC39A6		ENSG00000188167	3	33131913	33138293	5	3	63982	0.059042	0.47646	TMPPE
ENSG00000134905	13	111293759	111365950	252	12	65348	0.16761	0.43344	CARS2		ENSG00000114455	3	108015376	108097132	277	20	65338	0.25212	0.40047	HHLA2		ENSG00000188992	21	15481134	15583166	314	18	63695	0.058765	0.47657	LIPI
ENSG00000179195	12	124456392	124499986	75	8	64959	0.16763	0.43344	ZNF664		ENSG00000164086	3	52082935	52090566	1	1	64979	0.25214	0.40047	DUSP7		ENSG00000171729	1	15479028	15546976	305	21	64041	0.058769	0.47657	TMEM51
ENSG00000159055	21	33640530	33651380	6	2	64458	0.16753	0.43347	MIS18A		ENSG00000130714	9	134378289	134399193	79	5	65412	0.25198	0.40053	POMT1		ENSG00000171942	19	15838834	15839862	4	2	64066	0.058682	0.4766	OR10H2
ENSG00000135587	6	109761966	109765122	8	4	65483	0.16725	0.43359	SMPD2		ENSG00000166819	15	90207596	90222658	19	5	64798	0.25186	0.40057	PLIN1		ENSG00000134001	14	67826714	67853233	41	8	63464	0.058653	0.47661	EIF2S1
ENSG00000151746	12	32259769	32536567	1015	50	65197	0.16722	0.4336	BICD1		ENSG00000198945	6	130334844	130462594	285	19	65059	0.25144	0.40074	L3MBTL3		ENSG00000174483	11	66278077	66301098	42	5	64124	0.058394	0.47672	BBS1
ENSG00000165795	14	21484922	21539031	72	22	64529	0.16715	0.43363	NDRG2		ENSG00000100401	22	41641615	41682255	72	8	65420	0.25126	0.40081	RANGAP1		ENSG00000187848	12	133195366	133198972	4	2	64210	0.058052	0.47685	P2RX2
ENSG00000141933	19	507299	519654	2	1	65555	0.16647	0.4339	TPGS1		ENSG00000095970	6	41126244	41130924	4	2	65282	0.24984	0.40136	TREM2		ENSG00000176177	22	40139049	40289868	131	8	62870	0.058	0.47687	ENTHD1
ENSG00000120992	8	54958938	55014577	81	4	65147	0.16686	0.43374	LYPLA1		ENSG00000205363	15	74032141	74045088	31	10	65099	0.25048	0.40111	C15orf59		ENSG00000155636	2	178977151	179003738	54	13	64064	0.058007	0.47687	RBM45
ENSG00000136478	17	62224587	62340661	244	15	65254	0.16666	0.43382	TEX2		ENSG00000101457	20	44420576	44440066	42	7	65168	0.25037	0.40115	DNTTIP1		ENSG00000134762	18	28569974	28622781	141	15	63929	0.058015	0.47687	DSC3
ENSG00000066422	3	101367733	101396339	42	6	65165	0.16624	0.43398	ZBTB11		ENSG00000197846	6	26199748	26200942	9	4	65315	0.24956	0.40146	HIST1H2BF		ENSG00000186088	7	76940068	77045717	293	20	64062	0.057751	0.47697	GSAP
ENSG00000154040	18	21718942	21741567	37	6	65223	0.16618	0.43401	CABYR		ENSG00000186925	21	31913854	31914183	1	1	65249	0.24929	0.40157	KRTAP19-6		ENSG00000198821	1	167399877	167487847	131	26	63744	0.057742	0.47698	CD247
ENSG00000129167	11	18039111	18063973	40	5	65258	0.1656	0.43424	TPH1		ENSG00000152592	4	88571459	88585513	33	7	65052	0.24916	0.40162	DMP1		ENSG00000168374	3	57557090	57583947	69	10	64157	0.057571	0.47705	ARF4
ENSG00000115414	2	216225163	216300895	206	20	64893	0.16549	0.43428	FN1		ENSG00000124615	6	39867354	39902290	82	14	65029	0.24894	0.4017	MOCS1		ENSG00000228696	17	44352150	44439130	13	2	63500	0.057407	0.47711	ARL17B
ENSG00000124523	6	13574816	13614790	51	9	65099	0.16541	0.43431	SIRT5		ENSG00000184560	17	7328934	7330887	3	2	64941	0.24879	0.40176	C17orf74		ENSG00000009830	14	77741299	77787227	149	25	63811	0.057188	0.4772	POMT2
ENSG00000213780	6	30875961	30881883	22	5	65469	0.16539	0.43432	GTF2H4		ENSG00000177684	6	49927962	49931818	12	3	65266	0.24846	0.40189	DEFB114		ENSG00000164506	6	147525561	147706866	207	12	64063	0.057096	0.47723	STXBP5
ENSG00000100284	22	35695268	35743985	87	7	65094	0.16467	0.4346	TOM1		ENSG00000081818	5	140501581	140505201	10	3	65429	0.24811	0.40203	PCDHB4		ENSG00000184389	1	33772367	33786699	28	7	63852	0.057023	0.47726	A3GALT2
ENSG00000139083	12	11802788	12048336	338	54	64525	0.1644	0.43471	ETV6		ENSG00000106331	7	127250346	127255982	10	3	64614	0.24785	0.40212	PAX4		ENSG00000089127	12	113344582	113369990	91	3	64092	0.056407	0.47751	OAS1
ENSG00000267216	19	58790332	58826563	49	7	65391	0.16415	0.43481	AC010642.1		ENSG00000131943	19	30191721	30206364	21	4	64173	0.24785	0.40213	C19orf12		ENSG00000176148	11	33060963	33127489	243	13	63595	0.05622	0.47758	TCP11L1
ENSG00000182898	1	152056620	152061540	1	1	64938	0.1641	0.43483	TCHHL1		ENSG00000137124	9	38392661	38398658	22	8	64861	0.24771	0.40218	ALDH1B1		ENSG00000115541	2	198364718	198368181	2	1	64362	0.056131	0.47762	HSPE1
ENSG00000137094	9	34989638	34998897	5	2	64827	0.16409	0.43483	DNAJB5		ENSG00000165623	10	13263767	13276334	41	8	64172	0.24739	0.4023	UCMA		ENSG00000188707	7	150026938	150029808	3	1	64273	0.056092	0.47763	ZBED6CL
ENSG00000185088	15	63418071	63450220	106	14	65431	0.16343	0.43509	RPS27L		ENSG00000138336	10	70320413	70454239	387	15	65133	0.24736	0.40232	TET1		ENSG00000136888	9	117350026	117360653	20	7	64108	0.055942	0.47769	ATP6V1G1
ENSG00000078579	8	16849678	16859690	7	1	65007	0.16323	0.43517	FGF20		ENSG00000140943	16	84087368	84150511	257	22	65021	0.24718	0.40238	MBTPS1		ENSG00000143537	1	155023042	155035252	21	7	63024	0.055865	0.47772	ADAM15
ENSG00000179292	11	66059341	66064135	8	5	64287	0.16264	0.4354	TMEM151A		ENSG00000039537	5	41142336	41261540	338	25	65318	0.24708	0.40242	C6		ENSG00000139370	12	129277739	129308528	112	8	64115	0.055646	0.47781	SLC15A4
ENSG00000159231	21	37507210	37518864	50	6	65509	0.16262	0.43541	CBR3		ENSG00000144810	3	99357319	99518070	336	25	65364	0.2462	0.40276	COL8A1		ENSG00000008735	22	51039114	51052409	47	9	63447	0.055656	0.47781	MAPK8IP2
ENSG00000257184	7	27203154	27219632	14	4	64329	0.16243	0.43548	RP1-170O19.20		ENSG00000148737	10	114710009	114927437	170	31	64744	0.24616	0.40278	TCF7L2		ENSG00000241370	6	30312908	30314661	12	5	64355	0.055603	0.47783	RPP21
ENSG00000186924	21	31973414	31973612	2	1	65519	0.16224	0.43556	KRTAP22-1		ENSG00000204283	17	75875109	75878659	6	2	64022	0.24616	0.40278	FLJ45079		ENSG00000268083	19	39308111	39330818	53	8	63712	0.055579	0.47784	AC104534.3
ENSG00000111361	12	124104953	124118313	34	6	65450	0.16156	0.43583	EIF2B1		ENSG00000170312	10	62538089	62554610	51	6	65160	0.24597	0.40285	CDK1		ENSG00000186868	17	43971748	44105700	674	5	64172	0.055444	0.47789	MAPT
ENSG00000167139	15	74165949	74181555	30	6	65424	0.16113	0.43599	TBC1D21		ENSG00000198914	2	105471969	105476929	6	2	65084	0.24586	0.4029	POU3F3		ENSG00000100504	14	51324609	51411454	225	25	63995	0.055339	0.47793	PYGL
ENSG00000265681	18	47014851	47018906	10	3	65399	0.16103	0.43604	RPL17		ENSG00000265818	6	8015959	8102763	276	21	64864	0.24584	0.4029	EEF1E1-BLOC1S5		ENSG00000166289	19	30155963	30166364	20	3	63707	0.055358	0.47793	PLEKHF1
ENSG00000164434	6	123100620	123105219	11	3	65234	0.1608	0.43613	FABP7		ENSG00000215454	21	45993606	45994987	1	1	65431	0.2453	0.40311	KRTAP10-4		ENSG00000167930	16	284545	319942	24	2	63499	0.055283	0.47796	ITFG3
ENSG00000104921	19	7753644	7767032	62	3	65340	0.16037	0.43629	FCER2		ENSG00000120328	5	140588269	140591696	5	2	65339	0.24422	0.40353	PCDHB12		ENSG00000127526	19	16660642	16683193	22	5	63717	0.055259	0.47797	SLC35E1
ENSG00000175854	9	131037658	131051269	16	2	65227	0.1603	0.43632	SWI5		ENSG00000116678	1	65886248	66107242	510	20	65153	0.24402	0.40361	LEPR		ENSG00000155016	4	108852525	108874613	59	5	64052	0.055204	0.47799	CYP2U1
ENSG00000197442	6	136878185	137113656	248	17	65073	0.16024	0.43635	MAP3K5		ENSG00000164485	6	137464968	137494785	77	12	64935	0.24398	0.40362	IL22RA2		ENSG00000113369	5	90664541	90679176	8	2	63786	0.055125	0.47802	ARRDC3
ENSG00000156017	9	77595936	77643339	52	7	65344	0.16009	0.4364	C9orf41		ENSG00000182899	3	197676858	197683481	14	2	64989	0.24386	0.40367	RPL35A		ENSG00000187323	18	49866542	51057784	4072	102	64057	0.054629	0.47822	DCC
ENSG00000163113	1	149909705	149982625	46	4	65213	0.16013	0.43639	OTUD7B		ENSG00000180543	8	98285717	98290176	6	3	65567	0.24394	0.40364	TSPYL5		ENSG00000003249	16	90071273	90086536	29	5	63292	0.054634	0.47822	DBNDD1
ENSG00000114790	3	153838792	153975616	283	14	65219	0.16004	0.43642	ARHGEF26		ENSG00000090565	16	475619	573011	68	5	65142	0.24369	0.40374	RAB11FIP3		ENSG00000164251	5	76114758	76131140	24	4	62654	0.054399	0.47831	F2RL1
ENSG00000091513	3	133464800	133497850	106	15	65183	0.15992	0.43647	TF		ENSG00000205029	11	55606228	55607214	4	2	65356	0.24354	0.40379	OR5D16		ENSG00000184486	6	99282580	99286660	5	2	63679	0.05427	0.47836	POU3F2
ENSG00000164951	8	94870035	94938294	157	12	65152	0.15957	0.43661	PDP1		ENSG00000122482	1	91380859	91487829	158	12	64849	0.24349	0.40381	ZNF644		ENSG00000182885	16	57702099	57723975	43	6	64089	0.054211	0.47838	GPR97
ENSG00000205592	12	40787197	40964632	863	26	65325	0.15954	0.43662	MUC19		ENSG00000145965	6	3982909	3984372	4	1	63154	0.24281	0.40408	C6ORF50		ENSG00000150995	3	4535032	4889524	830	98	63527	0.054071	0.47844	ITPR1
ENSG00000186998	22	29601840	29655586	108	15	64654	0.15951	0.43663	EMID1		ENSG00000169508	13	99946784	99959659	22	7	65266	0.24263	0.40415	GPR183		ENSG00000149346	20	10415951	10617477	496	28	63572	0.053948	0.47849	SLX4IP
ENSG00000186960	14	29241910	29282493	18	4	65147	0.15918	0.43676	C14orf23		ENSG00000186665	17	65987217	65989765	3	2	65400	0.24235	0.40426	C17orf58		ENSG00000158856	8	21906506	21940038	19	1	64211	0.053557	0.47864	DMTN
ENSG00000141030	17	17150141	17184607	91	8	65361	0.15928	0.43672	COPS3		ENSG00000139874	14	38677204	38682272	7	2	65142	0.24236	0.40425	SSTR1		ENSG00000130449	5	60628100	60841997	287	18	63721	0.05356	0.47864	ZSWIM6
ENSG00000124201	20	47854483	47894963	128	12	65474	0.15947	0.43665	ZNFX1		ENSG00000253304	1	29445940	29450447	10	3	65354	0.24258	0.40416	TMEM200B		ENSG00000203747	1	161511549	161600917	18	7	62707	0.053578	0.47864	FCGR3A
ENSG00000131482	17	41052814	41065386	26	4	65302	0.15874	0.43694	G6PC		ENSG00000151687	2	190539016	190625919	79	10	64514	0.24184	0.40445	ANKAR		ENSG00000179397	1	244617679	244804479	257	14	63946	0.053436	0.47869	C1orf101
ENSG00000142731	4	128802016	128820350	19	4	65288	0.15854	0.43702	PLK4		ENSG00000158714	1	159796540	159807039	15	2	65169	0.24177	0.40448	SLAMF8		ENSG00000163464	2	219027568	219031718	5	2	64378	0.053447	0.47869	CXCR1
ENSG00000145916	5	177557997	177577566	38	4	64636	0.15844	0.43705	RMND5B		ENSG00000253910	5	140739703	140892546	355	27	65425	0.24177	0.40448	PCDHGB2		ENSG00000111711	12	21654715	21671342	73	12	63888	0.053398	0.47871	GOLT1B
ENSG00000214189	19	12203078	12248050	65	8	65345	0.15844	0.43705	ZNF788		ENSG00000169813	10	43881065	43904614	62	10	65260	0.24175	0.40449	HNRNPF		ENSG00000137766	15	54305101	54920806	2243	90	63978	0.053342	0.47873	UNC13C
ENSG00000168875	3	137483579	137484396	1	1	63935	0.15844	0.43706	SOX14		ENSG00000114771	3	151531825	151546276	76	8	64353	0.24161	0.40454	AADAC		ENSG00000197712	4	38869298	38947360	221	17	63868	0.053073	0.47884	FAM114A1
ENSG00000185049	4	1984441	2043630	32	2	65113	0.1581	0.43719	NELFA		ENSG00000109323	4	103552660	103682151	200	15	65253	0.2416	0.40454	MANBA		ENSG00000176281	14	20388741	20389818	2	1	64401	0.052912	0.4789	OR4K5
ENSG00000151689	2	191208196	191236391	78	5	65210	0.158	0.43723	INPP1		ENSG00000164620	5	141016517	141020644	12	5	65256	0.24149	0.40459	RELL2		ENSG00000074603	15	65734801	65810042	124	8	63095	0.052771	0.47896	DPP8
ENSG00000110427	11	33563618	33695648	242	25	64941	0.15801	0.43723	KIAA1549L		ENSG00000179709	19	56459198	56499995	149	21	65340	0.24109	0.40474	NLRP8		ENSG00000128918	15	58245622	58790065	1731	110	63842	0.052688	0.47899	ALDH1A2
ENSG00000114026	3	9791628	9829903	58	8	64732	0.15793	0.43726	OGG1		ENSG00000171649	19	58089824	58105145	29	5	65433	0.24106	0.40476	ZIK1		ENSG00000011009	1	24117460	24122029	2	1	63710	0.052552	0.47904	LYPLA2
ENSG00000090539	3	184097861	184108524	7	2	63548	0.15767	0.43736	CHRD		ENSG00000165953	14	94953611	94984181	96	21	64929	0.24063	0.40492	SERPINA12		ENSG00000067225	15	72491370	72524164	40	7	64019	0.052526	0.47905	PKM
ENSG00000182362	21	47706251	47717665	56	5	64575	0.15755	0.4374	YBEY		ENSG00000164465	6	117774980	117891021	363	26	65282	0.24061	0.40493	DCBLD1		ENSG00000204514	19	58360099	58400442	83	9	63798	0.052191	0.47919	ZNF814
ENSG00000132763	1	45965725	45976739	14	3	65387	0.15747	0.43744	MMACHC		ENSG00000163645	3	150377672	150421758	86	17	65025	0.24059	0.40494	FAM194A		ENSG00000228083	9	21239201	21239978	1	1	64074	0.052162	0.4792	IFNA14
ENSG00000101150	20	62496596	62522898	31	2	65189	0.15746	0.43744	TPD52L2		ENSG00000143799	1	226548392	226595780	112	9	65224	0.24052	0.40497	PARP1		ENSG00000151846	13	25670300	25673389	3	2	64083	0.052121	0.47922	PABPC3
ENSG00000120318	5	141032968	141061788	82	19	64823	0.15712	0.43758	ARAP3		ENSG00000186806	19	51834790	51845378	15	3	64245	0.24024	0.40507	VSIG10L		ENSG00000268790	19	16688453	16770926	116	13	63854	0.051977	0.47927	CTC-429P9.4
ENSG00000180329	17	42750437	42767147	13	5	64747	0.15664	0.43777	CCDC43		ENSG00000119392	9	131266979	131304567	34	4	65273	0.24023	0.40508	GLE1		ENSG00000163632	3	63805038	63834312	30	8	63703	0.051913	0.4793	C3orf49
ENSG00000145214	4	952675	980683	24	5	64028	0.15636	0.43788	DGKQ		ENSG00000122861	10	75668935	75677255	11	2	65034	0.23996	0.40518	PLAU		ENSG00000165923	11	47681143	47736941	93	12	64181	0.051829	0.47933	AGBL2
ENSG00000104522	8	144694788	144700218	1	1	64970	0.15631	0.4379	TSTA3		ENSG00000130304	19	17579578	17616977	78	8	64500	0.23984	0.40523	SLC27A1		ENSG00000106304	7	123565286	123611468	97	13	64027	0.051798	0.47934	SPAM1
ENSG00000146067	5	176946789	176981542	29	2	65445	0.15625	0.43792	FAM193B		ENSG00000164654	7	7606503	7648560	135	15	65149	0.23978	0.40525	MIOS		ENSG00000185633	12	57628686	57634498	1	1	63066	0.051559	0.47944	NDUFA4L2
ENSG00000231256	17	41857803	41864980	18	2	65231	0.15614	0.43796	C17orf105		ENSG00000142623	1	17531621	17572500	93	22	64619	0.23965	0.4053	PADI1		ENSG00000107295	9	17579080	17797127	896	49	64033	0.051404	0.4795	SH3GL2
ENSG00000204022	10	90346510	90366733	24	6	65099	0.15607	0.43799	LIPJ		ENSG00000149582	11	118401756	118417995	39	2	65426	0.23964	0.4053	TMEM25		ENSG00000198515	4	47937994	48018689	256	13	64078	0.051136	0.47961	CNGA1
ENSG00000156206	15	81299374	81441516	240	17	64624	0.15575	0.43812	C15orf26		ENSG00000204335	2	171571861	171574588	5	2	64478	0.2396	0.40532	SP5		ENSG00000183049	10	12391481	12877545	1367	127	63752	0.051109	0.47962	CAMK1D
ENSG00000179253	20	60292562	60294804	3	1	65333	0.15554	0.4382	RP11-429E11.3		ENSG00000165507	10	45466429	45474258	22	3	65197	0.23953	0.40535	C10orf10		ENSG00000188279	10	49199649	49207818	1	1	61464	0.050987	0.47967	FAM25C
ENSG00000113272	5	157158205	157168456	42	8	64648	0.15552	0.43821	THG1L		ENSG00000162928	2	61244360	61279125	52	11	65316	0.23915	0.40549	PEX13		ENSG00000104213	8	17433942	17501580	382	41	63519	0.050848	0.47972	PDGFRL
ENSG00000268800	5	162866447	162873821	10	3	65335	0.15538	0.43826	AC112205.1		ENSG00000187049	11	61159159	61166335	6	1	65209	0.23916	0.40549	TMEM216		ENSG00000146955	7	140103843	140126050	46	12	63523	0.050805	0.47974	RAB19
ENSG00000170627	12	54849734	54867386	30	2	65486	0.15509	0.43838	GTSF1		ENSG00000196131	19	53761545	53765090	13	3	65243	0.23882	0.40562	VN1R2		ENSG00000176209	8	42396298	42409603	33	4	64280	0.050733	0.47977	SMIM19
ENSG00000171603	1	9789084	9884584	69	4	65063	0.15498	0.43842	CLSTN1		ENSG00000170471	20	37101459	37207504	138	11	65050	0.2388	0.40563	RALGAPB		ENSG00000177106	11	694438	727727	4	2	64026	0.050643	0.4798	EPS8L2
ENSG00000168653	1	39491990	39500308	23	4	64845	0.15467	0.43854	NDUFS5		ENSG00000205930	21	34144411	34266043	273	19	65139	0.23878	0.40564	C21orf49		ENSG00000213121	6	153552455	153668623	358	24	63651	0.050507	0.47986	AL590867.1
ENSG00000109083	17	26655352	26662515	4	2	65056	0.15466	0.43854	IFT20		ENSG00000138434	2	182756560	182795465	43	3	65470	0.23871	0.40566	SSFA2		ENSG00000176515	6	1080164	1105181	58	8	63292	0.050335	0.47993	AL033381.1
ENSG00000064300	17	47572655	47592379	11	5	64873	0.1546	0.43857	NGFR		ENSG00000170113	15	23043277	23100005	51	7	64917	0.23852	0.40574	NIPA1		ENSG00000122970	12	110562140	110656602	163	14	64317	0.050275	0.47995	IFT81
ENSG00000095321	9	131857089	131873468	16	1	64965	0.15394	0.43883	CRAT		ENSG00000146733	7	56078744	56119297	84	14	65283	0.23844	0.40577	PSPH		ENSG00000176476	16	28565236	28603111	85	10	64211	0.050098	0.48002	CCDC101
ENSG00000198015	12	93861264	93897545	111	10	65352	0.15408	0.43878	MRPL42		ENSG00000068831	11	64494383	64512928	15	2	65292	0.23848	0.40575	RASGRP2		ENSG00000216937	10	32735068	32863492	374	20	64254	0.050108	0.48002	CCDC7
ENSG00000198454	9	139863695	139866442	18	2	65107	0.15383	0.43887	C9orf141		ENSG00000121905	1	33351595	33364042	14	4	65173	0.23838	0.40579	HPCA		ENSG00000130158	19	11309971	11373157	121	16	63872	0.050027	0.48005	DOCK6
ENSG00000186976	22	43924624	44208217	757	28	65213	0.15361	0.43896	EFCAB6		ENSG00000133874	8	33405273	33424643	46	6	65258	0.23835	0.40581	RNF122		ENSG00000185418	15	102193801	102264807	106	12	63529	0.049803	0.48014	TARSL2
ENSG00000106617	7	151253197	151574210	578	53	64840	0.15353	0.43899	PRKAG2		ENSG00000101084	20	35234137	35240960	6	3	64847	0.23832	0.40582	C20orf24		ENSG00000171401	17	39657233	39661957	9	2	64154	0.049452	0.48028	KRT13
ENSG00000137207	6	43479565	43484728	9	3	65302	0.15316	0.43914	YIPF3		ENSG00000132466	4	73939093	74124515	82	9	65128	0.23823	0.40585	ANKRD17		ENSG00000138347	10	69865912	69971774	382	22	63984	0.049416	0.48029	MYPN
ENSG00000144355	2	172949468	172954405	5	2	65207	0.153	0.4392	DLX1		ENSG00000099937	22	21128167	21142008	7	2	65514	0.23787	0.40599	SERPIND1		ENSG00000088386	13	99336055	99404908	191	39	63806	0.049399	0.4803	SLC15A1
ENSG00000083782	12	91357456	91398803	105	9	65484	0.15275	0.4393	EPYC		ENSG00000130313	19	17622438	17632097	14	2	65144	0.23738	0.40618	PGLS		ENSG00000156931	3	184529931	184770402	388	19	64113	0.049375	0.48031	VPS8
ENSG00000135625	2	73518058	73520833	2	1	64128	0.15263	0.43934	EGR4		ENSG00000170689	17	46698518	46703839	15	4	64661	0.23697	0.40634	HOXB9		ENSG00000179088	12	103631369	103889749	509	23	63855	0.049376	0.48031	C12orf42
ENSG00000101442	20	37377085	37400834	95	11	65410	0.15265	0.43934	ACTR5		ENSG00000143612	1	154179182	154193104	17	4	65001	0.23686	0.40638	C1orf43		ENSG00000141622	18	43906772	44043103	224	30	63914	0.049347	0.48032	RNF165
ENSG00000085449	2	224720433	224810104	199	10	65314	0.15252	0.43939	WDFY1		ENSG00000170734	6	43543887	43586701	35	4	65287	0.23671	0.40644	POLH		ENSG00000164404	5	132196873	132202576	12	3	64295	0.049277	0.48035	GDF9
ENSG00000205359	5	101707486	101834720	413	14	65462	0.15228	0.43948	SLCO6A1		ENSG00000177873	3	40518604	40531727	9	1	64509	0.23635	0.40658	ZNF619		ENSG00000175646	16	11374693	11375207	2	1	64237	0.04928	0.48035	PRM1
ENSG00000148948	11	40135753	41481323	3029	142	65072	0.1523	0.43948	LRRC4C		ENSG00000143393	1	151264273	151300191	27	5	65393	0.23626	0.40662	PI4KB		ENSG00000119703	14	75530873	75545126	20	2	64226	0.048998	0.48046	ZC2HC1C
ENSG00000131368	3	15083967	15106842	28	6	65255	0.1522	0.43951	MRPS25		ENSG00000138750	4	77035812	77069668	209	8	65335	0.23545	0.40693	NUP54		ENSG00000101407	20	36611409	36661870	44	6	63997	0.048756	0.48056	TTI1
ENSG00000197213	19	56700939	56709289	13	2	65180	0.15207	0.43957	ZSCAN5B		ENSG00000168569	11	62539101	62559493	35	7	65269	0.23535	0.40697	TMEM223		ENSG00000164949	8	95261481	95274578	30	6	63291	0.048587	0.48062	GEM
ENSG00000171310	12	104849073	105155792	838	80	65034	0.15189	0.43964	CHST11		ENSG00000160145	3	123798870	124445172	1805	82	65196	0.23483	0.40717	KALRN		ENSG00000120438	6	160199530	160210781	27	5	64321	0.048267	0.48075	TCP1
ENSG00000118961	2	20883788	21022882	175	18	64974	0.15179	0.43968	C2orf43		ENSG00000109445	4	142142041	142155851	18	4	64991	0.23445	0.40732	ZNF330		ENSG00000179532	11	6518490	6614988	211	26	63997	0.048135	0.4808	DNHD1
ENSG00000107362	9	74477368	74525847	21	2	63703	0.1518	0.43967	ABHD17B		ENSG00000177679	7	75831216	75916605	137	14	65147	0.23484	0.40717	SRRM3		ENSG00000196511	7	144149034	144533488	623	32	63794	0.048154	0.4808	TPK1
ENSG00000132205	18	2847028	2915991	54	11	64825	0.15173	0.4397	EMILIN2		ENSG00000144644	3	30767692	30936257	515	33	65237	0.23401	0.40749	GADL1		ENSG00000256349	11	66276550	66301084	46	5	64123	0.04811	0.48081	CTD-3074O7.11
ENSG00000162227	11	62538775	62554814	28	5	65278	0.15165	0.43973	TAF6L		ENSG00000104886	19	2230002	2237703	7	1	65003	0.23402	0.40749	PLEKHJ1		ENSG00000141759	18	77732867	77793949	156	14	63304	0.048036	0.48084	TXNL4A
ENSG00000163564	1	158900586	158946844	66	7	64955	0.15142	0.43982	PYHIN1		ENSG00000100324	22	39795746	39833065	47	4	64936	0.23383	0.40756	TAB1		ENSG00000028528	15	64386322	64438289	79	9	64220	0.047914	0.48089	SNX1
ENSG00000256655	8	128959126	128960591	2	1	64296	0.15154	0.43977	TMEM75		ENSG00000151611	4	146539415	146581187	77	13	65212	0.23386	0.40755	MMAA		ENSG00000162241	11	65142663	65151172	8	3	63772	0.047922	0.48089	SLC25A45
ENSG00000170681	9	103340361	103350188	37	7	65307	0.15143	0.43982	MURC		ENSG00000168890	2	85825671	85830319	4	2	65489	0.23369	0.40761	TMEM150A		ENSG00000146085	6	49398073	49430904	62	7	64314	0.047585	0.48102	MUT
ENSG00000134186	1	109234945	109244425	7	4	64979	0.15117	0.43992	PRPF38B		ENSG00000180354	7	30174426	30202378	57	8	65137	0.23336	0.40774	MTURN		ENSG00000089123	20	13246709	13619587	670	29	64066	0.04725	0.48116	TASP1
ENSG00000132130	17	35294084	35301917	10	3	65098	0.15117	0.43992	LHX1		ENSG00000181090	9	140513444	140764468	229	16	65091	0.23318	0.40781	EHMT1		ENSG00000139631	12	53551447	53575135	24	3	63597	0.047183	0.48118	CSAD
ENSG00000159455	1	152647771	152659877	31	4	65493	0.15099	0.43999	LCE2B		ENSG00000152402	11	106544738	106889250	917	50	65126	0.23304	0.40786	GUCY1A2		ENSG00000082684	3	122628041	122747452	199	31	63639	0.046731	0.48136	SEMA5B
ENSG00000145912	5	177576461	177580968	7	2	63900	0.15071	0.4401	NHP2		ENSG00000178229	19	57831877	57842144	43	10	65227	0.23305	0.40786	ZNF543		ENSG00000204174	10	47083534	47088320	1	1	64375	0.04667	0.48139	NPY4R
ENSG00000088247	19	6413359	6424805	2	1	64416	0.15064	0.44013	KHSRP		ENSG00000185127	6	170102233	170106401	7	3	65532	0.23289	0.40792	C6orf120		ENSG00000076864	1	21922708	21995801	235	44	63560	0.046571	0.48143	RAP1GAP
ENSG00000121207	4	155548097	155674270	168	10	64939	0.15036	0.44024	LRAT		ENSG00000132356	5	40759481	40798476	65	11	65408	0.23281	0.40796	PRKAA1		ENSG00000243660	10	43932282	43991517	154	14	64142	0.046005	0.48165	ZNF487
ENSG00000175198	13	100741269	101182686	708	34	65006	0.1503	0.44026	PCCA		ENSG00000254999	3	10157276	10168874	44	3	64059	0.23259	0.40804	BRK1		ENSG00000135966	2	105880871	105946491	186	22	64018	0.045968	0.48167	TGFBRAP1
ENSG00000107771	10	86088342	86278273	518	19	65413	0.15029	0.44027	CCSER2		ENSG00000135632	2	73441350	73454365	23	6	65487	0.23253	0.40806	SMYD5		ENSG00000122705	9	36190853	36304778	280	20	63983	0.045798	0.48174	CLTA
ENSG00000183696	7	48128225	48148330	37	9	65222	0.15015	0.44032	UPP1		ENSG00000185652	12	5541278	5630702	200	35	64417	0.23238	0.40812	NTF3		ENSG00000129810	3	20202085	20227784	87	12	64219	0.045686	0.48178	SGOL1
ENSG00000095383	9	100961311	101017915	225	25	65414	0.15002	0.44037	TBC1D2		ENSG00000163249	2	208576264	208626563	84	3	65322	0.23237	0.40813	CCNYL1		ENSG00000129451	19	51515995	51523431	41	4	63500	0.045628	0.4818	KLK10
ENSG00000168876	11	94226795	94232749	11	3	64960	0.14993	0.44041	ANKRD49		ENSG00000103194	16	84733584	84813528	210	18	64859	0.23235	0.40813	USP10		ENSG00000197056	1	35525387	35581460	25	2	63327	0.045611	0.48181	ZMYM1
ENSG00000176956	8	144239331	144242128	4	1	64956	0.14989	0.44043	LY6H		ENSG00000203667	1	244998624	245008359	6	2	64115	0.23233	0.40814	COX20		ENSG00000176125	7	100486346	100487339	2	1	63756	0.045434	0.48188	UFSP1
ENSG00000087266	4	2794750	2842825	74	15	64610	0.14979	0.44046	SH3BP2		ENSG00000120265	6	150070579	150132556	119	2	65280	0.23188	0.40832	PCMT1		ENSG00000168876	11	94226795	94232749	11	3	63795	0.04527	0.48195	ANKRD49
ENSG00000171817	19	38042308	38104998	104	12	65101	0.14909	0.44074	ZNF540		ENSG00000174483	11	66278077	66301098	42	5	65296	0.23186	0.40832	BBS1		ENSG00000094796	17	39549976	39553844	15	4	64100	0.045272	0.48195	KRT31
ENSG00000109072	17	26691290	26700110	19	3	65444	0.14898	0.44078	VTN		ENSG00000185305	5	53179775	53606412	1214	82	64984	0.23185	0.40833	ARL15		ENSG00000104967	19	46436992	46476804	53	10	63702	0.045148	0.48199	NOVA2
ENSG00000162877	1	205797150	205819260	45	14	65325	0.14891	0.44081	PM20D1		ENSG00000236882	5	95187936	95195837	30	7	64630	0.23175	0.40836	C5orf27		ENSG00000006042	17	31254928	31272124	42	7	63719	0.04488	0.4821	TMEM98
ENSG00000241945	21	45527171	45551063	45	3	65436	0.14876	0.44087	PWP2		ENSG00000142541	19	49990811	49995565	9	2	65412	0.23142	0.40849	RPL13A		ENSG00000164008	1	43232940	43263968	41	8	64060	0.044816	0.48213	C1orf50
ENSG00000162641	1	109358520	109506106	428	27	65137	0.14869	0.4409	AKNAD1		ENSG00000148225	9	116075502	116102578	58	10	65336	0.23089	0.4087	WDR31		ENSG00000173926	5	126203406	126366500	361	6	64309	0.044625	0.4822	MARCH3
ENSG00000151503	11	134020014	134095348	127	15	65184	0.14841	0.44101	NCAPD3		ENSG00000068305	15	100017370	100256671	360	39	64557	0.23043	0.40888	MEF2A		ENSG00000141497	17	4643319	4649411	5	2	63145	0.044545	0.48224	ZMYND15
ENSG00000172519	19	15904761	15905892	12	4	65382	0.1481	0.44113	OR10H5		ENSG00000108061	10	112679301	112773425	163	18	65406	0.23034	0.40892	SHOC2		ENSG00000177570	8	119201698	119634234	959	66	63760	0.044259	0.48235	SAMD12
ENSG00000144369	2	187558698	187630685	110	15	65140	0.14787	0.44122	FAM171B		ENSG00000049860	5	73935848	74018472	208	29	64957	0.22979	0.40913	HEXB		ENSG00000244482	19	54720737	54746649	5	2	63741	0.043869	0.4825	LILRA6
ENSG00000205334	2	27928653	27938599	14	5	65194	0.14798	0.44118	AC074091.13		ENSG00000138326	10	79793518	79816570	23	3	64869	0.23023	0.40896	RPS24		ENSG00000204577	19	54720147	54746602	5	2	63741	0.043869	0.4825	LILRB3
ENSG00000227500	19	1905213	1926016	2	1	65588	0.14743	0.4414	SCAMP4		ENSG00000136813	9	114122972	114247025	283	17	65346	0.22973	0.40915	KIAA0368		ENSG00000128011	19	39797208	39805976	9	3	63640	0.043648	0.48259	LRFN1
ENSG00000145555	5	16665395	16936372	627	70	64972	0.14737	0.44142	MYO10		ENSG00000099942	22	21271714	21308037	50	2	65286	0.22917	0.40937	CRKL		ENSG00000133961	14	73741815	73930348	400	22	64134	0.043486	0.48266	NUMB
ENSG00000177106	11	694438	727727	4	2	65198	0.14712	0.44152	EPS8L2		ENSG00000165626	10	13480484	13570974	245	20	65069	0.22891	0.40947	BEND7		ENSG00000158480	20	48519928	48532080	31	5	63624	0.043441	0.48267	SPATA2
ENSG00000164896	7	150773711	150777953	2	1	64122	0.14707	0.44154	FASTK		ENSG00000197576	7	27168126	27170418	9	2	65430	0.22877	0.40952	HOXA4		ENSG00000127084	9	95709733	95798518	244	27	63907	0.043257	0.48275	FGD3
ENSG00000268424	5	101569696	101571279	4	2	65546	0.14688	0.44161	AC008948.1		ENSG00000114388	3	50384761	50388522	1	1	63527	0.22868	0.40956	NPRL2		ENSG00000198965	1	158449668	158450675	5	2	64409	0.043157	0.48279	OR10R2
ENSG00000136487	17	61957578	61959295	1	1	65567	0.1468	0.44165	GH2		ENSG00000167986	11	61066923	61110068	2	1	63404	0.22863	0.40958	DDB1		ENSG00000186453	2	24397938	24423718	68	10	64242	0.042409	0.48309	FAM228A
ENSG00000164924	8	101928753	101965616	78	8	64877	0.14669	0.44169	YWHAZ		ENSG00000239857	7	916189	936073	24	5	63879	0.22855	0.40961	GET4		ENSG00000177932	5	178487416	178510538	42	8	64145	0.042292	0.48313	ZNF354C
ENSG00000135842	1	184759858	184943682	351	26	65048	0.14665	0.4417	FAM129A		ENSG00000166197	10	103911933	103923627	11	2	65446	0.22847	0.40964	NOLC1		ENSG00000023228	2	206979541	207024327	113	9	64043	0.042192	0.48317	NDUFS1
ENSG00000094804	17	38443885	38459171	12	2	65497	0.14608	0.44193	CDC6		ENSG00000175040	3	142838173	142841800	3	1	64816	0.2284	0.40967	CHST2		ENSG00000164597	7	106842000	107204959	583	11	63992	0.04193	0.48328	COG5
ENSG00000198104	1	248550910	248551836	6	2	65581	0.146	0.44196	OR2T6		ENSG00000204316	17	73894724	73905899	18	5	65098	0.22838	0.40967	MRPL38		ENSG00000186666	12	50231573	50236912	10	3	63716	0.041734	0.48336	BCDIN3D
