## Supplementary Data for "Genetic correlates of vitamin D-binding protein and 25 hydroxyvitamin D in neonatal dried blood spots" (part 3 of 3)

### Sheet: SD7 (continued)
Supplementary Data 7. FUMA gene-based analysis results
ENSG00000141431	18	31158579	31331156	352	21	65225	0.14525	0.44226	ASXL3		ENSG00000169224	1	247670360	247740992	192	34	65056	0.22832	0.4097	GCSAML		ENSG00000093009	22	19466982	19508135	95	14	63861	0.041664	0.48338	CDC45
ENSG00000104361	8	99202061	99306621	166	23	64932	0.14501	0.44235	NIPAL2		ENSG00000184566	11	33902189	33903338	5	2	65218	0.22816	0.40976	AC132216.1		ENSG00000050555	9	133884469	133969860	180	21	63689	0.041313	0.48352	LAMC3
ENSG00000174953	3	153990335	154042286	84	11	64894	0.14492	0.44239	DHX36		ENSG00000222033	2	171568961	171571077	3	2	63958	0.22771	0.40994	LINC01124		ENSG00000132840	5	78365540	78385289	44	7	64014	0.041194	0.48357	BHMT2
ENSG00000178694	3	93781760	93847389	34	7	64935	0.14443	0.44258	NSUN3		ENSG00000197177	10	134884433	134945179	8	1	63595	0.22763	0.40997	GPR123		ENSG00000197442	6	136878185	137113656	248	17	63904	0.041064	0.48362	MAP3K5
ENSG00000070019	12	14765576	14849519	84	9	65287	0.14437	0.4426	GUCY2C		ENSG00000130227	8	21777180	21864096	149	9	65051	0.2275	0.41002	XPO7		ENSG00000119681	14	74964873	75079306	162	20	63590	0.040717	0.48376	LTBP2
ENSG00000082258	2	135675805	135716912	20	3	65366	0.14392	0.44278	CCNT2		ENSG00000101158	20	57556263	57570188	12	3	64817	0.22745	0.41004	NELFCD		ENSG00000047346	15	52873514	53002014	210	19	63895	0.040623	0.4838	FAM214A
ENSG00000198542	13	102104966	102375456	655	48	65061	0.14383	0.44282	ITGBL1		ENSG00000183569	22	42949623	42970388	33	6	64023	0.22741	0.41005	SERHL2		ENSG00000111537	12	68548548	68553527	4	2	63244	0.040419	0.48388	IFNG
ENSG00000214114	1	39328636	39347289	39	7	65052	0.14359	0.44291	MYCBP		ENSG00000197454	1	248185250	248186188	1	1	64904	0.22734	0.41008	OR2L5		ENSG00000160049	1	10516579	10532583	13	3	63148	0.040158	0.48398	DFFA
ENSG00000053900	4	25378835	25420120	136	10	65221	0.14316	0.44308	ANAPC4		ENSG00000108239	10	96162261	96295687	177	13	65378	0.22732	0.41009	TBC1D12		ENSG00000153237	2	159027593	159313265	994	41	63906	0.040077	0.48402	CCDC148
ENSG00000083099	6	90277863	90348472	159	20	65266	0.14292	0.44318	LYRM2		ENSG00000053108	5	132532147	132948255	868	89	64816	0.22727	0.41011	FSTL4		ENSG00000105329	19	41807492	41859816	20	5	63097	0.039931	0.48407	TGFB1
ENSG00000177414	1	64669310	64733051	139	13	65297	0.14271	0.44326	UBE2U		ENSG00000214413	10	112658488	112679032	38	9	65299	0.22716	0.41015	BBIP1		ENSG00000105698	19	35759881	35770724	26	3	63923	0.039899	0.48409	USF2
ENSG00000006007	16	19513015	19533467	53	6	64950	0.14269	0.44327	GDE1		ENSG00000128276	22	32750872	32757148	53	6	65237	0.22717	0.41015	RFPL3		ENSG00000184166	17	2995352	2996290	3	1	64065	0.039655	0.48418	OR1D2
ENSG00000117399	1	43824626	43828874	4	2	65269	0.14251	0.44334	CDC20		ENSG00000256349	11	66276550	66301084	46	5	65295	0.22662	0.41036	CTD-3074O7.11		ENSG00000198851	11	118175260	118186890	27	5	64257	0.039573	0.48422	CD3E
ENSG00000134222	1	109822178	109825808	7	4	64657	0.14248	0.44335	PSRC1		ENSG00000158560	7	95401866	95739634	719	64	64975	0.2264	0.41045	DYNC1I1		ENSG00000133105	13	32313674	32377009	168	14	64029	0.039509	0.48424	RXFP2
ENSG00000184619	17	8271955	8280029	14	4	65393	0.14245	0.44336	KRBA2		ENSG00000172340	3	67410884	67705038	903	49	65074	0.22612	0.41055	SUCLG2		ENSG00000179526	8	145153536	145163027	12	1	64294	0.038949	0.48447	SHARPIN
ENSG00000268111	20	44095910	44107452	35	6	65078	0.14237	0.4434	AL031663.1		ENSG00000205356	7	97843936	97881563	30	5	64641	0.22596	0.41062	TECPR1		ENSG00000180777	18	14728271	14852737	168	9	64036	0.038877	0.48449	ANKRD30B
ENSG00000198796	18	56148479	56296189	490	60	65062	0.14241	0.44338	ALPK2		ENSG00000105514	19	11432722	11456946	35	1	64175	0.22605	0.41058	RAB3D		ENSG00000183484	14	105515728	105531782	22	3	64201	0.038881	0.48449	GPR132
ENSG00000177468	6	137813336	137815531	1	1	65562	0.14221	0.44346	OLIG3		ENSG00000196344	4	100333418	100356894	59	15	65081	0.22589	0.41064	ADH7		ENSG00000166896	12	58335324	58351052	41	3	64367	0.038871	0.4845	XRCC6BP1
ENSG00000141012	16	88880142	88923378	1	1	65585	0.14207	0.44351	GALNS		ENSG00000090487	15	65255362	65282648	73	8	65376	0.22562	0.41075	SPG21		ENSG00000151689	2	191208196	191236391	78	5	64039	0.038579	0.48461	INPP1
ENSG00000130950	9	97077605	97090926	12	5	65390	0.14161	0.44369	NUTM2F		ENSG00000171587	21	41382926	42219065	2165	149	64910	0.22557	0.41077	DSCAM		ENSG00000131732	5	80597409	80609116	25	5	64106	0.038542	0.48463	ZCCHC9
ENSG00000220702	22	44761431	44762164	2	1	65221	0.14152	0.44373	RP1-32I10.10		ENSG00000100604	14	93389425	93401638	44	9	64755	0.22536	0.41085	CHGA		ENSG00000135426	12	55341802	55378530	12	3	63897	0.038401	0.48468	TESPA1
ENSG00000101266	20	459116	524465	19	2	64151	0.1413	0.44382	CSNK2A1		ENSG00000138448	2	187454792	187545628	121	16	64870	0.22527	0.41088	ITGAV		ENSG00000100302	22	35936915	35950048	20	6	62818	0.038354	0.4847	RASD2
ENSG00000115685	2	242088991	242123067	72	8	65350	0.14095	0.44396	PPP1R7		ENSG00000196184	1	159409512	159410600	5	3	65576	0.22506	0.41097	OR10J1		ENSG00000095637	10	97071528	97321171	778	58	64044	0.038096	0.48481	SORBS1
ENSG00000148841	10	106071894	106098162	53	9	65277	0.14095	0.44396	ITPRIP		ENSG00000168653	1	39491990	39500308	23	4	64845	0.22503	0.41098	NDUFS5		ENSG00000145192	3	186330712	186339107	18	4	63885	0.037909	0.48488	AHSG
ENSG00000161395	17	37827375	37853050	57	3	65444	0.14082	0.44401	PGAP3		ENSG00000128254	22	32329507	32341504	33	9	64514	0.22471	0.4111	C22orf24		ENSG00000136273	7	47735328	48019178	1001	68	64010	0.037574	0.48501	HUS1
ENSG00000176593	19	58513429	58522600	35	6	65063	0.14068	0.44406	CTD-2368P22.1		ENSG00000070476	3	126156444	126194762	104	12	65229	0.22469	0.41111	ZXDC		ENSG00000130433	19	54495542	54515923	1	1	64388	0.037375	0.48509	CACNG6
ENSG00000140511	15	89420519	89438857	63	7	64888	0.14039	0.44417	HAPLN3		ENSG00000138032	2	44395108	44471523	91	7	64668	0.22461	0.41114	PPM1B		ENSG00000091664	11	22359643	22401049	60	13	63048	0.037201	0.48516	SLC17A6
ENSG00000132010	19	12203658	12251222	71	8	65354	0.14035	0.44419	ZNF20		ENSG00000177427	17	18163848	18169866	9	3	65391	0.22456	0.41116	MIEF2		ENSG00000258311	12	56109820	56118487	4	1	63948	0.037211	0.48516	RP11-644F5.10
ENSG00000168710	1	110527308	110566357	9	3	64719	0.14006	0.44431	AHCYL1		ENSG00000137648	11	117947753	117992605	169	17	65304	0.22447	0.41119	TMPRSS4		ENSG00000212743	10	6392278	6394723	4	1	64192	0.03703	0.48523	DKFZP667F0711
ENSG00000136536	2	160569000	160627538	200	15	65472	0.13986	0.44438	MARCH7		ENSG00000131482	17	41052814	41065386	26	4	65302	0.22424	0.41129	G6PC		ENSG00000197579	9	32540542	32552551	14	4	63979	0.03686	0.4853	TOPORS
ENSG00000141698	17	39981335	39992523	36	3	65528	0.13974	0.44443	NT5C3B		ENSG00000117010	1	40997233	41013841	54	8	65389	0.22417	0.41131	ZNF684		ENSG00000067057	10	3108525	3179904	242	27	63774	0.036809	0.48532	PFKP
ENSG00000130382	19	6212966	6279959	81	4	64213	0.13966	0.44446	MLLT1		ENSG00000108679	17	76967320	76976191	2	1	65500	0.22415	0.41132	LGALS3BP		ENSG00000187730	1	1950780	1962192	12	1	63795	0.036694	0.48536	GABRD
ENSG00000269089	11	61735453	61736755	3	1	65496	0.13966	0.44447	AP003733.1		ENSG00000180644	10	72357104	72362531	14	5	64771	0.22407	0.41135	PRF1		ENSG00000107984	10	54074056	54077802	2	1	62710	0.036653	0.48538	DKK1
ENSG00000135373	11	34642640	34682604	67	14	64943	0.13936	0.44458	EHF		ENSG00000185158	17	30334891	30380523	25	2	65387	0.22405	0.41136	LRRC37B		ENSG00000168447	16	23289552	23392620	151	18	63408	0.036385	0.48549	SCNN1B
ENSG00000092978	1	217600334	217804424	404	39	64915	0.13934	0.44459	GPATCH2		ENSG00000163626	4	73921797	73935472	5	2	65374	0.22402	0.41137	COX18		ENSG00000129562	14	23033805	23058175	142	9	64033	0.035981	0.48565	DAD1
ENSG00000184434	9	26993134	27005691	22	6	65130	0.13926	0.44462	LRRC19		ENSG00000124151	20	46130601	46285621	242	13	65176	0.22353	0.41156	NCOA3		ENSG00000129990	19	55682567	55691809	56	7	64051	0.035894	0.48568	SYT5
ENSG00000148513	10	37414785	37673039	316	11	65189	0.13896	0.44474	ANKRD30A		ENSG00000186074	17	72690452	72709117	28	7	65202	0.22349	0.41158	CD300LF		ENSG00000166582	17	16245848	16256970	10	2	63777	0.035664	0.48578	CENPV
ENSG00000119457	9	115641200	115653193	21	7	64463	0.13892	0.44476	SLC46A2		ENSG00000069849	3	141594966	141645356	166	16	65285	0.22344	0.4116	ATP1B3		ENSG00000123384	12	57522276	57607134	99	14	63877	0.035442	0.48586	LRP1
ENSG00000170312	10	62538089	62554610	51	6	65160	0.13882	0.44479	CDK1		ENSG00000155755	2	202484907	202508293	22	6	64755	0.22311	0.41173	TMEM237		ENSG00000268193	19	19017822	19045206	10	1	63709	0.034834	0.48611	AC002985.3
ENSG00000066827	8	135490031	135725292	724	42	65242	0.13866	0.44486	ZFAT		ENSG00000169398	8	141667999	142012315	436	10	65087	0.22301	0.41176	PTK2		ENSG00000148965	11	18252896	18258440	9	3	63049	0.034802	0.48612	SAA4
ENSG00000184937	11	32409321	32457176	165	15	65329	0.13864	0.44487	WT1		ENSG00000090447	16	4307187	4323076	16	2	64854	0.22295	0.41179	TFAP4		ENSG00000204899	13	73282495	73301825	56	6	64249	0.034681	0.48617	MZT1
ENSG00000139679	13	48963707	49018840	71	8	65218	0.13864	0.44487	LPAR6		ENSG00000163515	3	108462271	108476231	29	6	65428	0.22268	0.41189	RETNLB		ENSG00000185056	5	173400782	173433143	78	6	64208	0.034514	0.48623	C5orf47
ENSG00000140527	15	90234028	90286869	145	7	65090	0.13858	0.44489	WDR93		ENSG00000079999	19	10596796	10614417	34	4	64303	0.22259	0.41193	KEAP1		ENSG00000141441	18	29704840	30050447	730	42	64038	0.034414	0.48627	GAREM
ENSG00000185739	16	4239375	4292081	103	14	64669	0.13848	0.44493	SRL		ENSG00000143390	1	151313116	151319833	3	2	64121	0.22244	0.41198	RFX5		ENSG00000115325	2	74776153	74784681	7	2	63769	0.034381	0.48629	DOK1
ENSG00000086666	15	80351910	80430735	158	15	64471	0.13841	0.44496	ZFAND6		ENSG00000254806	20	43991840	44039250	87	5	65190	0.22173	0.41226	SYS1-DBNDD2		ENSG00000163913	3	129158968	129239198	120	3	64174	0.034198	0.48636	IFT122
ENSG00000139624	12	50523575	50561288	50	5	65385	0.1383	0.445	CERS5		ENSG00000109061	17	10395624	10421860	30	5	65282	0.22167	0.41228	MYH1		ENSG00000183723	16	66648653	66730610	152	9	64183	0.034116	0.48639	CMTM4
ENSG00000101441	20	23666277	23669677	12	4	64959	0.13824	0.44503	CST4		ENSG00000117597	1	210001352	210030910	93	9	65046	0.22151	0.41235	DIEXF		ENSG00000123338	12	54891495	54937726	58	14	63706	0.034059	0.48642	NCKAP1L
ENSG00000129038	15	74218330	74244478	109	15	65242	0.13804	0.4451	LOXL1		ENSG00000146374	6	127439749	127518910	106	6	65388	0.2215	0.41235	RSPO3		ENSG00000126457	19	50179043	50192286	7	4	63678	0.033968	0.48645	PRMT1
ENSG00000198169	8	145946298	145981802	5	2	65405	0.1378	0.4452	ZNF251		ENSG00000186026	19	44576297	44593766	33	4	64752	0.2215	0.41235	ZNF284		ENSG00000129744	11	3666358	3685646	43	7	63961	0.033921	0.48647	ART1
ENSG00000177992	9	90497741	90503814	20	5	65445	0.13768	0.44525	SPATA31E1		ENSG00000214670	14	75158879	75179800	24	2	65534	0.22143	0.41238	AC007956.1		ENSG00000117448	1	46016215	46035721	33	6	64014	0.033748	0.48654	AKR1A1
ENSG00000050748	5	179660143	179719099	146	18	64910	0.13762	0.44527	MAPK9		ENSG00000131459	5	179727690	179780387	177	21	64646	0.22118	0.41248	GFPT2		ENSG00000143164	1	167905021	168045081	147	7	64050	0.033687	0.48656	DCAF6
ENSG00000123342	12	56229217	56236750	2	1	63998	0.13749	0.44532	MMP19		ENSG00000214642	6	49936390	49937338	1	1	63978	0.22116	0.41248	DEFB113		ENSG00000115363	2	75696428	75796848	230	33	63706	0.033672	0.48657	EVA1A
ENSG00000122644	7	12726481	12730559	4	2	63974	0.13728	0.44541	ARL4A		ENSG00000111229	12	110872630	110888227	36	6	65487	0.22116	0.41248	ARPC3		ENSG00000142789	1	22328149	22339032	18	5	63566	0.033609	0.48659	CELA3A
ENSG00000151135	12	107349497	107372556	44	9	65244	0.13725	0.44542	C12orf23		ENSG00000168040	11	70049269	70053496	5	1	64518	0.22099	0.41255	FADD		ENSG00000180433	1	158724510	158725681	1	1	64410	0.033585	0.4866	OR6K6
ENSG00000104635	8	22224762	22291642	199	12	65195	0.13716	0.44545	SLC39A14		ENSG00000189050	17	58029601	58042122	19	4	65133	0.22098	0.41255	RNFT1		ENSG00000137216	6	44094651	44123256	89	12	63707	0.033542	0.48662	TMEM63B
ENSG00000146112	6	30644166	30655672	27	6	65555	0.13715	0.44546	PPP1R18		ENSG00000114487	3	108677086	108836989	448	15	65217	0.22086	0.4126	MORC1		ENSG00000203972	6	49467671	49494760	79	8	64174	0.033519	0.48663	GLYATL3
ENSG00000240021	1	178482212	178517734	84	9	65273	0.1369	0.44555	TEX35		ENSG00000161647	17	41878167	41910538	37	3	65159	0.22063	0.41269	MPP3		ENSG00000120802	12	98909290	98944157	90	15	63997	0.033291	0.48672	TMPO
ENSG00000163743	4	76404247	76439974	82	10	65091	0.13688	0.44556	RCHY1		ENSG00000250644	11	1768897	1780281	22	4	64946	0.22041	0.41278	RP11-295K3.1		ENSG00000056972	6	111877657	111927481	131	17	63921	0.033233	0.48674	TRAF3IP2
ENSG00000070190	4	100737990	100791311	172	20	65293	0.13684	0.44558	DAPP1		ENSG00000164520	6	150204511	150219238	61	3	65563	0.22027	0.41283	RAET1E		ENSG00000123607	2	166713985	166810353	227	24	64163	0.033149	0.48678	TTC21B
ENSG00000242107	3	159733811	159749210	51	6	65440	0.13658	0.44568	LINC01100		ENSG00000167378	19	44088521	44100287	14	5	65155	0.22018	0.41287	IRGQ		ENSG00000167880	17	74000583	74023533	29	8	63481	0.032874	0.48689	EVPL
ENSG00000148702	10	115310596	115349361	154	27	65040	0.13653	0.4457	HABP2		ENSG00000152240	18	43684298	43708299	53	6	64080	0.22012	0.41289	HAUS1		ENSG00000196549	3	154741913	154901497	106	19	63475	0.032801	0.48692	MME
ENSG00000179213	19	51749603	51772584	61	7	65154	0.13652	0.4457	SIGLECL1		ENSG00000176641	18	59475296	59561480	259	23	65145	0.22008	0.41291	RNF152		ENSG00000176635	22	30476163	30573064	181	19	63923	0.032479	0.48704	HORMAD2
ENSG00000162594	1	67632083	67725662	236	28	65244	0.13642	0.44574	IL23R		ENSG00000123159	19	14588572	14606944	29	7	64645	0.22	0.41294	GIPC1		ENSG00000077585	1	236305832	236385165	157	13	63750	0.032384	0.48708	GPR137B
ENSG00000175535	10	118305443	118327367	2	1	65159	0.13636	0.44577	PNLIP		ENSG00000124256	20	56178902	56195632	6	2	65256	0.21999	0.41294	ZBP1		ENSG00000092964	8	26371791	26515694	502	30	64047	0.032145	0.48718	DPYSL2
ENSG00000177489	1	247751662	247752615	6	4	64863	0.13631	0.44579	OR2G2		ENSG00000154783	3	14860469	14975895	456	28	65089	0.21995	0.41296	FGD5		ENSG00000177688	6	149721495	149722177	2	1	64397	0.031936	0.48726	SUMO4
ENSG00000197238	6	27791884	27792257	1	1	65567	0.13628	0.4458	HIST1H4J		ENSG00000006606	7	75398851	75419214	44	3	64785	0.2197	0.41305	CCL26		ENSG00000173821	17	78234665	78372586	306	32	63843	0.031876	0.48729	RNF213
ENSG00000146826	7	99752043	99756338	3	2	65176	0.13604	0.44589	C7orf43		ENSG00000198743	21	35445870	35478559	23	2	64438	0.21934	0.41319	SLC5A3		ENSG00000127399	7	150019728	150035239	32	1	63988	0.031802	0.48732	LRRC61
ENSG00000157954	7	5229819	5273457	124	18	64063	0.13598	0.44592	WIPI2		ENSG00000272962	21	35445870	35478561	23	2	64438	0.21934	0.41319	SLC5A3		ENSG00000213859	17	7255208	7258258	1	1	64278	0.031734	0.48734	KCTD11
ENSG00000151948	12	129337972	129469509	301	38	64725	0.13596	0.44593	GLT1D1		ENSG00000100300	22	43547520	43559248	21	3	64944	0.21936	0.41319	TSPO		ENSG00000164070	4	128702976	128761888	60	9	64144	0.031444	0.48746	HSPA4L
ENSG00000135837	1	179923873	180084015	345	15	65414	0.13593	0.44594	CEP350		ENSG00000268744	19	12490003	12512088	23	2	64792	0.21916	0.41326	CTD-3105H18.14		ENSG00000055130	7	148395006	148498128	163	12	63277	0.031306	0.48751	CUL1
ENSG00000169271	5	53751445	53752207	2	1	65327	0.13589	0.44595	HSPB3		ENSG00000167580	12	50344524	50352664	24	4	64317	0.21864	0.41346	AQP2		ENSG00000144036	2	72403113	73053170	769	15	64130	0.031237	0.48754	EXOC6B
ENSG00000134255	1	111682249	111727724	55	10	64749	0.13561	0.44607	CEPT1		ENSG00000104228	8	27142404	27168836	44	8	65304	0.21847	0.41353	TRIM35		ENSG00000104332	8	41119481	41167016	71	6	63827	0.031141	0.48758	SFRP1
ENSG00000117640	1	26145131	26159432	24	1	65360	0.13471	0.44642	MTFR1L		ENSG00000176979	4	165953105	165962896	13	4	64966	0.21784	0.41378	TRIM60		ENSG00000175203	12	57923885	57941114	21	2	64274	0.031027	0.48762	DCTN2
ENSG00000164976	9	34366668	34376851	24	7	65339	0.13527	0.4462	KIAA1161		ENSG00000130751	19	47523077	47549033	1	1	63838	0.21821	0.41363	NPAS1		ENSG00000170231	5	159614374	159665742	218	22	63995	0.031032	0.48762	FABP6
ENSG00000197859	9	136397286	136440641	91	7	65106	0.13503	0.44629	ADAMTSL2		ENSG00000111049	12	81110691	81113452	4	2	64687	0.21788	0.41376	MYF5		ENSG00000127022	5	179105629	179157926	117	14	63611	0.03104	0.48762	CANX
ENSG00000163293	4	47916159	48042188	366	19	65284	0.13539	0.44615	NIPAL1		ENSG00000039123	5	54603588	54721409	226	7	65481	0.21828	0.41361	SKIV2L2		ENSG00000077092	3	25215823	25639423	1300	69	63711	0.031047	0.48762	RARB
ENSG00000149294	11	112831997	113149158	747	34	65159	0.13445	0.44652	NCAM1		ENSG00000204671	12	122656577	122658746	4	1	65365	0.21771	0.41383	IL31		ENSG00000146281	6	89855769	89875284	45	6	64007	0.030902	0.48767	PM20D2
ENSG00000135363	11	33880122	33913836	85	13	64735	0.13431	0.44658	LMO2		ENSG00000142669	1	26605667	26608007	4	2	65326	0.21763	0.41386	SH3BGRL3		ENSG00000101446	20	44141101	44144264	5	1	64216	0.030531	0.48782	SPINT3
ENSG00000130529	19	49660998	49715093	122	10	65061	0.13405	0.44668	TRPM4		ENSG00000172247	11	47611216	47616211	5	3	65429	0.21745	0.41393	C1QTNF4		ENSG00000151532	10	114206756	114578503	516	48	63639	0.030346	0.4879	VTI1A
ENSG00000138741	4	122800182	122872909	103	14	65286	0.13403	0.44669	TRPC3		ENSG00000182149	16	71879899	71962913	158	15	65331	0.21743	0.41394	IST1		ENSG00000143476	1	212208919	212280742	225	24	64071	0.030297	0.48791	DTL
ENSG00000165671	5	176560026	176727216	329	14	65396	0.13398	0.44671	NSD1		ENSG00000034239	8	49623348	49647870	37	8	64891	0.2174	0.41395	EFCAB1		ENSG00000156384	10	105881816	105886143	11	2	64201	0.030288	0.48792	SFR1
ENSG00000139625	12	53874274	53893847	10	6	65018	0.13385	0.44676	MAP3K12		ENSG00000164663	6	41757634	41863099	174	19	65263	0.21724	0.41401	USP49		ENSG00000213995	13	111267881	111292340	90	7	63415	0.030289	0.48792	CARKD
ENSG00000204174	10	47083534	47088320	1	1	65554	0.13377	0.44679	NPY4R		ENSG00000079102	8	92967203	93115514	113	2	64895	0.21714	0.41405	RUNX1T1		ENSG00000087301	14	52897308	53019240	259	14	64007	0.029956	0.48805	TXNDC16
ENSG00000132323	2	239079042	239112370	104	10	64487	0.13375	0.4468	ILKAP		ENSG00000177565	3	176737143	176915261	356	24	65053	0.21693	0.41413	TBL1XR1		ENSG00000181562	14	21214051	21216539	14	3	63775	0.029746	0.48813	EDDM3A
ENSG00000089486	16	4560676	4588829	57	5	64966	0.13367	0.44683	CDIP1		ENSG00000123124	8	87354967	87490649	292	14	65352	0.21666	0.41424	WWP1		ENSG00000121417	19	58141761	58154147	72	4	64242	0.029646	0.48817	ZNF211
ENSG00000138942	22	31556168	31603005	95	11	65292	0.13364	0.44684	RNF185		ENSG00000149300	11	111788756	111797596	6	1	65558	0.21643	0.41433	C11orf52		ENSG00000164081	3	51696709	51738339	26	7	63683	0.029396	0.48827	TEX264
ENSG00000179988	10	124713897	124757029	120	13	65303	0.13348	0.44691	PSTK		ENSG00000163106	4	95219686	95264027	71	6	64929	0.21621	0.41441	HPGDS		ENSG00000225968	7	1727755	1787590	58	5	62662	0.029366	0.48829	ELFN1
ENSG00000108506	17	59942731	60005377	73	8	64992	0.13344	0.44692	INTS2		ENSG00000139620	12	49047184	49076021	58	7	65425	0.21611	0.41445	KANSL2		ENSG00000198707	12	88442793	88535993	102	7	63960	0.029254	0.48833	CEP290
ENSG00000079112	8	95139399	95229531	222	27	65061	0.13337	0.44695	CDH17		ENSG00000126226	13	113831891	113863029	2	1	65214	0.21582	0.41457	PCID2		ENSG00000119599	14	73393040	73426411	119	16	64035	0.029134	0.48838	DCAF4
ENSG00000257327	12	104235229	104238442	14	4	64700	0.13329	0.44698	RP11-650K20.3		ENSG00000188869	15	81623558	81666554	132	13	65400	0.21543	0.41472	TMC3		ENSG00000137265	6	391739	411447	59	12	63802	0.02908	0.4884	IRF4
ENSG00000054611	22	47158518	47571336	1044	60	64799	0.13299	0.4471	TBC1D22A		ENSG00000145734	5	70751442	70863649	192	8	65469	0.21514	0.41483	BDP1		ENSG00000103429	16	14726672	14763093	19	4	63964	0.029058	0.48841	BFAR
ENSG00000182871	21	46825052	46933634	15	7	65241	0.13286	0.44715	COL18A1		ENSG00000168883	2	85829979	85876403	58	12	64893	0.21509	0.41485	USP39		ENSG00000101335	20	35169887	35178228	3	1	63502	0.028993	0.48843	MYL9
ENSG00000185860	1	162794248	162838605	181	26	65049	0.13269	0.44722	C1orf110		ENSG00000131152	16	87336482	87367879	112	17	65021	0.21483	0.41495	RP11-178L8.4		ENSG00000171435	12	117890817	118406788	1188	127	63697	0.028978	0.48844	KSR2
ENSG00000112130	6	37321748	37362514	21	5	64608	0.13228	0.44738	RNF8		ENSG00000143248	1	163080911	163291577	728	42	64863	0.21461	0.41504	RGS5		ENSG00000048392	8	103216730	103251346	88	10	62896	0.028773	0.48852	RRM2B
ENSG00000243284	1	159824106	159832447	19	5	64670	0.13218	0.44742	VSIG8		ENSG00000216937	10	32735068	32863492	374	20	65430	0.21449	0.41508	CCDC7		ENSG00000143337	1	179851177	179894135	101	10	64273	0.02861	0.48859	TOR1AIP1
ENSG00000174792	4	76481258	76491095	31	7	65148	0.13213	0.44744	C4orf26		ENSG00000127946	7	75162621	75368280	484	42	64935	0.21441	0.41511	HIP1		ENSG00000171067	11	68028803	68039469	18	6	63743	0.028545	0.48861	C11orf24
ENSG00000174137	4	1619642	1686029	63	2	64442	0.13171	0.44761	FAM53A		ENSG00000132932	13	25946209	26599989	1624	87	65054	0.21371	0.41539	ATP8A2		ENSG00000105671	19	19030484	19039436	6	1	63885	0.028501	0.48863	DDX49
ENSG00000012779	10	45869661	45941561	170	17	65229	0.13144	0.44771	ALOX5		ENSG00000115318	2	74759541	74782817	15	3	64973	0.21359	0.41543	LOXL3		ENSG00000150076	10	32832297	33171802	1006	21	64303	0.028427	0.48866	C10ORF68
ENSG00000115486	2	85771846	85788670	41	9	65415	0.13134	0.44775	GGCX		ENSG00000136828	9	129677053	129985445	447	18	65153	0.21352	0.41546	RALGPS1		ENSG00000214782	11	60496789	60511685	19	2	64039	0.02832	0.4887	MS4A18
ENSG00000197275	8	95384188	95487337	313	16	65275	0.13111	0.44785	RAD54B		ENSG00000124743	6	53512699	53530506	66	8	64951	0.21348	0.41548	KLHL31		ENSG00000164796	8	113235157	114449328	2505	59	64012	0.027937	0.48886	CSMD3
ENSG00000118523	6	132269316	132272513	1	1	64864	0.13099	0.44789	CTGF		ENSG00000185009	10	75881524	75910821	48	5	65470	0.21321	0.41558	AP3M1		ENSG00000159479	1	43849588	43855479	2	1	64209	0.027872	0.48888	MED8
ENSG00000169242	1	155099936	155107333	12	3	65160	0.13088	0.44794	EFNA1		ENSG00000170891	4	5016313	5021199	25	4	64519	0.21275	0.41576	CYTL1		ENSG00000171596	2	232387871	232395206	27	2	64365	0.027617	0.48898	NMUR1
ENSG00000116918	1	231664399	231702270	38	8	64913	0.13086	0.44794	TSNAX		ENSG00000153879	19	33864236	33873592	16	5	64962	0.21247	0.41587	CEBPG		ENSG00000169220	5	176784838	176799602	15	3	63956	0.027361	0.48909	RGS14
ENSG00000109911	11	31531297	31805546	256	8	65106	0.13002	0.44828	ELP4		ENSG00000099953	22	24110413	24126503	13	2	65154	0.21244	0.41588	MMP11		ENSG00000083454	17	3575493	3599698	35	5	63907	0.027045	0.48921	P2RX5
ENSG00000134516	5	169064251	169510386	1259	101	65027	0.12992	0.44831	DOCK2		ENSG00000074201	11	77225981	77348850	194	13	65009	0.21216	0.41599	CLNS1A		ENSG00000166145	15	41136216	41150405	37	5	64190	0.026843	0.48929	SPINT1
ENSG00000160075	1	1477053	1510249	26	3	65478	0.12979	0.44837	SSU72		ENSG00000172650	10	75434033	75457639	3	1	65047	0.21197	0.41607	AGAP5		ENSG00000177551	1	116378998	116386538	20	4	64151	0.026814	0.4893	NHLH2
ENSG00000150593	10	112631565	112659764	52	10	65266	0.12968	0.44841	PDCD4		ENSG00000149328	11	134201768	134248235	63	19	64528	0.21167	0.41618	GLB1L2		ENSG00000157103	3	11034410	11080933	87	18	63521	0.026547	0.48941	SLC6A1
ENSG00000138095	2	44113647	44223144	271	15	65073	0.12932	0.44855	LRPPRC		ENSG00000075624	7	5566782	5603415	23	6	64688	0.21148	0.41626	ACTB		ENSG00000198018	10	101419263	101465997	74	7	64156	0.026253	0.48953	ENTPD7
ENSG00000108448	17	18601311	18639431	21	5	64609	0.12915	0.44862	TRIM16L		ENSG00000067113	5	54720682	54830878	228	9	65317	0.21141	0.41628	PPAP2A		ENSG00000173237	11	66742748	66744475	2	1	63857	0.025797	0.48971	C11orf86
ENSG00000111642	12	6679249	6716642	61	6	65447	0.12905	0.44866	CHD4		ENSG00000177614	1	230457392	230561475	275	23	64988	0.21073	0.41655	PGBD5		ENSG00000179813	13	43355686	43365683	29	5	64154	0.025743	0.48973	FAM216B
ENSG00000144895	3	150264465	150302029	89	13	65370	0.12899	0.44868	EIF2A		ENSG00000148814	10	134145614	134195010	132	10	65172	0.2104	0.41668	LRRC27		ENSG00000155629	10	98353069	98480271	287	33	63841	0.025513	0.48982	PIK3AP1
ENSG00000135144	12	113494514	113535833	80	13	64432	0.12895	0.4487	DTX1		ENSG00000105122	19	15562435	15575382	11	6	65101	0.21039	0.41668	RASAL3		ENSG00000205436	14	103566481	103576896	2	1	62206	0.025513	0.48982	EXOC3L4
ENSG00000141756	17	39968932	39979465	17	4	65082	0.12888	0.44872	FKBP10		ENSG00000134748	1	52870236	52886511	6	1	65583	0.20981	0.41691	PRPF38A		ENSG00000183283	12	51632076	51665146	52	5	64154	0.025298	0.48991	DAZAP2
ENSG00000119718	14	75469614	75476292	7	1	65421	0.12886	0.44874	EIF2B2		ENSG00000115053	2	232318242	232348352	74	9	65033	0.20971	0.41695	NCL		ENSG00000172006	19	2819872	2835771	50	6	63730	0.025048	0.49001	ZNF554
ENSG00000125746	19	46110252	46148887	86	12	64899	0.1285	0.44888	EML2		ENSG00000170906	19	54606036	54612564	15	2	64368	0.20942	0.41706	NDUFA3		ENSG00000152377	5	136310987	136934068	1566	87	64006	0.025001	0.49003	SPOCK1
ENSG00000163219	2	68906733	69053965	530	39	65121	0.12835	0.44894	ARHGAP25		ENSG00000146416	6	143381633	143661441	423	44	64979	0.20936	0.41708	AIG1		ENSG00000176058	9	140086069	140098645	9	1	63225	0.024924	0.49006	TPRN
ENSG00000167230	17	35732928	35749662	4	2	64196	0.12826	0.44897	C17orf78		ENSG00000268126	5	147698550	147701891	1	1	65568	0.2093	0.41711	AC091948.1		ENSG00000116157	1	53068044	53074723	19	5	64230	0.02489	0.49007	GPX7
ENSG00000113732	5	172410760	172462448	81	16	65008	0.12823	0.44898	ATP6V0E1		ENSG00000128654	2	177134123	177202753	103	10	64826	0.20906	0.4172	MTX2		ENSG00000145685	5	77781038	78065844	421	34	63745	0.02488	0.49008	LHFPL2
ENSG00000170142	3	23847394	23932807	156	19	65240	0.12794	0.4491	UBE2E1		ENSG00000064115	12	27126128	27167367	107	20	65102	0.20903	0.41721	TM7SF3		ENSG00000173809	19	33210659	33320483	237	17	64114	0.024849	0.49009	TDRD12
ENSG00000177483	2	238707032	238751451	63	8	64113	0.1279	0.44911	RBM44		ENSG00000119640	14	75519924	75536186	21	2	65388	0.20889	0.41727	ACYP1		ENSG00000104221	8	37700786	37707422	4	1	62839	0.024781	0.49011	BRF2
ENSG00000188015	1	153519805	153521848	16	1	65358	0.12774	0.44918	S100A3		ENSG00000119335	9	131445703	131458679	1	1	64435	0.20848	0.41743	SET		ENSG00000116667	1	184356192	184598154	533	31	64076	0.024694	0.49015	C1orf21
ENSG00000089692	12	6881678	6887621	1	1	65487	0.12753	0.44926	LAG3		ENSG00000134061	5	66478103	66492627	26	6	65128	0.20781	0.41769	CD180		ENSG00000115616	2	103236166	103327777	158	21	63799	0.024443	0.49025	SLC9A2
ENSG00000115289	2	74732170	74735707	3	1	65216	0.12743	0.4493	PCGF1		ENSG00000197851	7	96110938	96132835	42	9	65198	0.20751	0.4178	C7orf76		ENSG00000108854	17	62538413	62658186	123	3	62564	0.024445	0.49025	SMURF2
ENSG00000117122	1	17300997	17307330	4	2	64443	0.12771	0.44919	MFAP2		ENSG00000163354	1	154990996	155006257	21	5	64705	0.20802	0.41761	DCST2		ENSG00000154305	1	222791428	222841354	112	10	64098	0.024454	0.49025	MIA3
ENSG00000185274	7	70597155	71178585	1851	114	65074	0.1274	0.44931	WBSCR17		ENSG00000170017	3	105085753	105295744	586	31	65243	0.2075	0.41781	ALCAM		ENSG00000090238	16	30103635	30108236	4	2	63516	0.024393	0.49027	YPEL3
ENSG00000166471	11	9302201	9336327	93	10	65309	0.12731	0.44935	TMEM41B		ENSG00000117834	1	48688357	48714316	46	11	65362	0.20707	0.41798	SLC5A9		ENSG00000099953	22	24110413	24126503	13	2	63976	0.024228	0.49034	MMP11
ENSG00000096872	9	26947037	27062928	193	18	65108	0.12715	0.44941	IFT74		ENSG00000262560	15	44064815	44091331	32	5	65332	0.20701	0.418	RP11-296A16.1		ENSG00000136628	1	220141943	220220000	241	10	63923	0.024112	0.49038	EPRS
ENSG00000183644	11	111385510	111407756	22	3	64605	0.12698	0.44948	C11orf88		ENSG00000136811	9	131217465	131263571	40	4	64475	0.20685	0.41806	ODF2		ENSG00000078237	12	4430371	4462338	71	10	63970	0.024127	0.49038	C12orf5
ENSG00000007908	1	169691781	169733846	253	11	65356	0.12689	0.44951	SELE		ENSG00000184544	17	9674751	9694614	38	4	64492	0.20674	0.41811	DHRS7C		ENSG00000168505	2	237073879	237077012	3	2	63917	0.024101	0.49039	GBX2
ENSG00000170522	4	110967002	111120355	311	38	64643	0.12687	0.44952	ELOVL6		ENSG00000250510	12	6930711	6939136	4	2	64096	0.20671	0.41812	GPR162		ENSG00000132031	2	20191872	20212455	39	9	63416	0.024022	0.49042	MATN3
ENSG00000138109	10	96698415	96749147	165	16	65374	0.12679	0.44956	CYP2C9		ENSG00000174937	11	56236964	56238014	4	2	65483	0.2066	0.41816	OR5M3		ENSG00000128283	22	37956454	37965412	9	2	63489	0.023944	0.49045	CDC42EP1
ENSG00000140350	15	69070874	69113236	56	9	65192	0.12651	0.44966	ANP32A		ENSG00000158806	8	21881636	21894408	13	3	63937	0.20649	0.4182	NPM2		ENSG00000074054	2	122095352	122407163	601	10	64229	0.023888	0.49047	CLASP1
ENSG00000220575	7	154858777	154863267	11	3	64759	0.12628	0.44976	HTR5A-AS1		ENSG00000127418	4	1003724	1020685	14	3	64018	0.20646	0.41822	FGFRL1		ENSG00000188655	14	21024252	21029090	15	5	63680	0.023854	0.49048	RNASE9
ENSG00000103549	16	30773066	30787628	12	4	65256	0.12614	0.44981	RNF40		ENSG00000165733	10	43278249	43330385	135	13	65250	0.20629	0.41828	BMS1		ENSG00000085365	5	77656339	77776562	266	10	64219	0.023404	0.49066	SCAMP1
ENSG00000104626	8	8859657	8974256	359	21	64755	0.12593	0.4499	ERI1		ENSG00000171401	17	39657233	39661957	9	2	65326	0.20627	0.41829	KRT13		ENSG00000086300	7	26331541	26413949	206	24	63930	0.023235	0.49073	SNX10
ENSG00000152778	10	91174343	91180758	20	5	65209	0.12591	0.4499	IFIT5		ENSG00000204334	2	171640296	171655481	37	5	64888	0.20543	0.41862	ERICH2		ENSG00000132793	20	39969560	39989222	30	8	64084	0.023188	0.49075	LPIN3
ENSG00000188549	15	40623653	40633168	11	3	64589	0.12585	0.44992	C15orf52		ENSG00000076554	8	80870571	81143467	458	23	65134	0.20526	0.41868	TPD52		ENSG00000176532	7	29603427	29606911	13	6	63913	0.022734	0.49093	PRR15
ENSG00000008517	16	3115298	3131908	9	1	64863	0.12545	0.45008	IL32		ENSG00000219438	22	48885272	49246724	1110	99	64681	0.20525	0.41869	FAM19A5		ENSG00000180919	11	6128914	6130065	2	1	63968	0.022695	0.49095	OR56B4
ENSG00000255103	1	39876151	39882154	9	4	65500	0.12526	0.45016	KIAA0754		ENSG00000166448	7	98444111	98468394	36	5	64548	0.20499	0.41879	TMEM130		ENSG00000173230	3	121382046	121468602	144	16	64217	0.022655	0.49096	GOLGB1
ENSG00000170275	3	33155471	33189265	68	11	64923	0.12518	0.45019	CRTAP		ENSG00000111816	6	116252312	116381921	269	22	65240	0.20469	0.41891	FRK		ENSG00000115488	2	233897382	233899767	5	1	63189	0.022487	0.49103	NEU2
ENSG00000186197	1	236511562	236648214	409	28	65014	0.12516	0.4502	EDARADD		ENSG00000138075	2	44039611	44066004	74	10	64639	0.2045	0.41898	ABCG5		ENSG00000163673	3	36753913	36781352	36	10	63362	0.022436	0.49105	DCLK3
ENSG00000103044	16	69139467	69152622	20	6	65171	0.12513	0.45021	HAS3		ENSG00000163581	3	170714137	170744539	66	5	65299	0.20452	0.41898	SLC2A2		ENSG00000048540	12	16701307	16763528	18	5	63409	0.022416	0.49106	LMO3
ENSG00000143333	1	182567758	182573543	9	3	64592	0.12509	0.45023	RGS16		ENSG00000094975	1	172501489	172580971	86	10	65267	0.20435	0.41904	SUCO		ENSG00000145826	5	135257968	135290723	123	14	64164	0.022235	0.49113	LECT2
ENSG00000179833	2	64858755	64978139	119	10	64963	0.1248	0.45034	SERTAD2		ENSG00000262576	5	140734768	140892546	367	27	65429	0.2043	0.41906	PCDHGA4		ENSG00000008952	3	169684423	169716161	43	3	64142	0.021978	0.49123	SEC62
ENSG00000100450	14	25075686	25078905	5	3	65199	0.12458	0.45043	GZMH		ENSG00000196805	1	153042700	153113927	119	13	64999	0.20419	0.4191	SPRR2B		ENSG00000181315	6	26636518	26659980	66	8	64308	0.021964	0.49124	ZNF322
ENSG00000150637	18	67498394	67629039	173	19	64933	0.12422	0.45057	CD226		ENSG00000237136	4	146601356	146692184	206	30	64979	0.20419	0.4191	C4orf51		ENSG00000183856	1	156495197	156542396	73	7	64118	0.021894	0.49127	IQGAP3
ENSG00000113302	5	158741791	158757895	31	5	65084	0.12415	0.4506	IL12B		ENSG00000188130	22	50683879	50700254	3	2	65211	0.20415	0.41912	MAPK12		ENSG00000257446	19	12154620	12167127	16	2	64364	0.021316	0.4915	ZNF878
ENSG00000058453	1	17066768	17299474	41	3	64970	0.12406	0.45063	CROCC		ENSG00000180921	8	144806103	144815971	24	3	64843	0.20408	0.41915	FAM83H		ENSG00000135506	12	58087738	58115340	38	7	64188	0.021055	0.4916	OS9
ENSG00000104687	8	30535583	30585443	106	10	65218	0.12403	0.45065	GSR		ENSG00000004864	7	95749532	95951459	227	12	65180	0.20387	0.41923	SLC25A13		ENSG00000166347	18	71920530	71959251	106	7	63944	0.02095	0.49164	CYB5A
ENSG00000170373	20	23728190	23731905	10	3	65142	0.12362	0.45081	CST1		ENSG00000169372	12	94071151	94288616	424	43	64889	0.20309	0.41953	CRADD		ENSG00000183741	22	39257455	39268319	13	4	63505	0.020755	0.49172	CBX6
ENSG00000108604	17	61909444	61920425	14	2	65513	0.12346	0.45087	SMARCD2		ENSG00000141873	19	2732202	2740150	3	1	65530	0.20242	0.4198	SLC39A3		ENSG00000088247	19	6413359	6424805	2	1	63244	0.01967	0.49215	KHSRP
ENSG00000225683	6	163586446	163612840	86	11	65088	0.12355	0.45083	AL078585.1		ENSG00000188573	5	167956121	167957639	7	3	64817	0.20275	0.41967	FBLL1		ENSG00000125538	2	113587328	113594480	13	4	63558	0.019671	0.49215	IL1B
ENSG00000100387	22	41347351	41369313	14	4	64581	0.12347	0.45087	RBX1		ENSG00000138829	5	127593601	127994878	1121	33	65369	0.20231	0.41984	FBN2		ENSG00000140398	15	75639296	75647592	2	1	63088	0.019634	0.49217	NEIL1
ENSG00000074219	19	49843852	49865714	32	3	65436	0.12308	0.45102	TEAD2		ENSG00000249242	4	83404323	83483510	134	21	64660	0.20205	0.41994	TMEM150C		ENSG00000180113	6	46655612	46672056	10	4	64131	0.019382	0.49227	TDRD6
ENSG00000142623	1	17531621	17572500	93	22	64619	0.12292	0.45108	PADI1		ENSG00000135318	6	86159809	86205500	61	9	65369	0.20202	0.41995	NT5E		ENSG00000176783	5	178977559	179037027	150	16	63906	0.019218	0.49233	RUFY1
ENSG00000196391	15	90895477	90909324	33	4	65475	0.12278	0.45114	ZNF774		ENSG00000185823	15	24920541	24928593	23	6	65393	0.20186	0.42001	NPAP1		ENSG00000146112	6	30644166	30655672	27	6	64377	0.019141	0.49236	PPP1R18
ENSG00000112697	6	75962640	75994684	41	3	65495	0.12269	0.45118	TMEM30A		ENSG00000271810	1	113245236	113254055	20	6	64615	0.20181	0.42003	RP11-426L16.10		ENSG00000063854	16	1845621	1877195	235	12	63563	0.019092	0.49238	HAGH
ENSG00000152700	5	133936834	133984961	26	8	64904	0.12255	0.45123	SAR1B		ENSG00000133056	1	204391756	204463852	152	15	65350	0.20168	0.42008	PIK3C2B		ENSG00000196712	17	29421945	29709134	270	6	64011	0.018871	0.49247	NF1
ENSG00000172179	6	22287480	22297730	21	6	64454	0.12237	0.4513	PRL		ENSG00000170542	6	2887500	2903514	28	7	64452	0.20158	0.42012	SERPINB9		ENSG00000221938	7	143826151	143827162	2	1	64406	0.018805	0.4925	OR2A14
ENSG00000147536	8	41386725	41402565	40	10	64444	0.12236	0.45131	GINS4		ENSG00000188315	3	49306035	49315342	11	3	65450	0.20152	0.42015	C3orf62		ENSG00000092020	14	35554673	35591723	131	16	64019	0.018728	0.49253	PPP2R3C
ENSG00000219435	11	64067863	64072242	5	2	65392	0.12234	0.45131	TEX40		ENSG00000146083	5	175953698	175965026	9	3	64108	0.20072	0.42046	RNF44		ENSG00000137815	15	41700606	41775761	111	10	63896	0.018649	0.49256	RTF1
ENSG00000105583	19	12778885	12782170	5	3	64539	0.12235	0.45131	WDR83OS		ENSG00000163590	3	160473390	160796695	647	24	65349	0.20049	0.42055	PPM1L		ENSG00000188155	21	46011149	46012386	1	1	64148	0.01857	0.49259	KRTAP10-6
ENSG00000137441	4	15961866	15970932	31	7	64944	0.1223	0.45133	FGFBP2		ENSG00000183495	12	132434508	132565005	129	7	65311	0.20045	0.42057	EP400		ENSG00000165794	14	21467414	21470030	9	3	63738	0.018187	0.49274	SLC39A2
ENSG00000139209	12	47158546	47226191	180	23	65234	0.12203	0.45144	SLC38A4		ENSG00000121774	1	32479430	32526451	6	3	65115	0.2003	0.42062	KHDRBS1		ENSG00000187997	17	76142434	76162258	35	8	63344	0.018145	0.49276	C17orf99
ENSG00000165071	8	133697253	133772958	238	15	65266	0.12199	0.45145	TMEM71		ENSG00000161270	19	36316866	36360189	55	7	65120	0.2001	0.4207	NPHS1		ENSG00000087903	19	5993175	6199583	406	20	63896	0.017999	0.49282	RFX2
ENSG00000168310	4	185308867	185395734	118	26	64440	0.12197	0.45146	IRF2		ENSG00000105613	19	12944765	12985765	61	5	65129	0.19984	0.4208	MAST1		ENSG00000166569	18	56942388	56985881	143	14	64026	0.017877	0.49287	CPLX4
ENSG00000171320	8	27629466	27670157	131	7	65389	0.12181	0.45152	ESCO2		ENSG00000163659	3	156391024	156424559	59	9	65003	0.19971	0.42086	TIPARP		ENSG00000141013	16	90086037	90111383	78	10	63232	0.017786	0.4929	GAS8
ENSG00000157637	17	79218800	79269347	38	5	65358	0.12167	0.45158	SLC38A10		ENSG00000186117	11	55578854	55579952	5	1	65550	0.19946	0.42095	OR5L1		ENSG00000105613	19	12944765	12985765	61	5	63953	0.01748	0.49303	MAST1
ENSG00000105011	19	14230321	14247768	22	2	65424	0.12136	0.4517	ASF1B		ENSG00000108861	17	41843489	41856356	30	4	65102	0.19946	0.42095	DUSP3		ENSG00000071242	6	166822852	167319939	1287	103	63804	0.017254	0.49312	RPS6KA2
ENSG00000267041	19	37205285	37263727	110	12	65254	0.12081	0.45192	ZNF850		ENSG00000148082	9	91628060	91793682	402	31	65137	0.19899	0.42113	SHC3		ENSG00000175311	16	21244986	21263750	6	2	63533	0.017226	0.49313	ANKS4B
ENSG00000154065	18	21178890	21242849	70	12	65100	0.12079	0.45193	ANKRD29		ENSG00000124788	6	16299343	16761722	1161	135	64931	0.19891	0.42117	ATXN1		ENSG00000179833	2	64858755	64978139	119	10	63794	0.017129	0.49317	SERTAD2
ENSG00000151690	2	191273081	191373931	215	19	65252	0.12065	0.45198	MFSD6		ENSG00000213512	1	89597434	89641723	69	6	65271	0.19842	0.42136	GBP7		ENSG00000111596	12	70636774	70748773	251	18	64235	0.01677	0.49331	CNOT2
ENSG00000078304	14	102228135	102394326	421	38	65012	0.12047	0.45206	PPP2R5C		ENSG00000143627	1	155259630	155271225	14	3	65180	0.19838	0.42138	PKLR		ENSG00000163792	2	27371872	27376378	5	2	63999	0.016717	0.49333	TCF23
ENSG00000131381	3	15111580	15140670	53	3	65356	0.12041	0.45208	ZFYVE20		ENSG00000175857	5	57787262	57792917	7	3	65264	0.19817	0.42146	GAPT		ENSG00000168763	2	97481982	97499648	9	2	64215	0.016534	0.4934	CNNM3
ENSG00000140577	15	91073157	91188577	271	14	65106	0.12013	0.45219	CRTC3		ENSG00000169696	17	79934683	79975282	5	1	64873	0.19797	0.42153	ASPSCR1		ENSG00000204052	6	43474707	43478424	6	1	64387	0.016546	0.4934	LRRC73
ENSG00000100505	14	51441980	51562779	480	45	65180	0.11982	0.45231	TRIM9		ENSG00000270394	4	117220016	117221520	3	1	65506	0.19781	0.4216	MTRNR2L13		ENSG00000116883	1	36789335	36794822	3	1	63805	0.016133	0.49356	RP11-268J15.5
ENSG00000197322	17	32901142	32906388	17	6	65233	0.11983	0.45231	C17orf102		ENSG00000257008	17	72363546	72368761	5	2	65112	0.19768	0.42165	GPR142		ENSG00000189403	13	31032884	31191734	118	18	63747	0.016144	0.49356	HMGB1
ENSG00000169006	2	11798304	11810290	3	1	63928	0.11952	0.45243	NTSR2		ENSG00000177692	21	34860497	34864027	4	2	64661	0.19755	0.4217	DNAJC28		ENSG00000104643	8	11141925	11185646	114	10	63839	0.01609	0.49358	MTMR9
ENSG00000182544	12	53645035	53648189	9	3	65512	0.11937	0.45249	MFSD5		ENSG00000106823	9	95256365	95298937	93	12	65317	0.19751	0.42172	ECM2		ENSG00000257955	12	48413554	48419165	24	4	64156	0.01599	0.49362	RP1-228P16.5
ENSG00000232263	21	31661463	31661832	2	1	65588	0.11934	0.4525	KRTAP25-1		ENSG00000198092	4	68918916	68995598	157	8	65447	0.19696	0.42193	TMPRSS11F		ENSG00000067182	12	6437923	6451280	7	1	63343	0.01593	0.49365	TNFRSF1A
ENSG00000164825	8	6728097	6735544	73	6	65233	0.11924	0.45254	DEFB1		ENSG00000171403	17	39722096	39728310	9	1	64764	0.19669	0.42204	KRT9		ENSG00000154945	17	48770551	48785285	19	6	64027	0.015861	0.49367	ANKRD40
ENSG00000096088	6	41704449	41721847	41	13	64776	0.11888	0.45268	PGC		ENSG00000132334	10	129705325	129884119	497	76	64558	0.19585	0.42236	PTPRE		ENSG00000074755	17	3907739	4046314	385	12	63968	0.015833	0.49368	ZZEF1
ENSG00000101447	20	37554955	37581703	56	5	65232	0.11917	0.45257	FAM83D		ENSG00000075415	12	98987369	98995946	15	6	64997	0.19627	0.4222	SLC25A3		ENSG00000066933	15	72114632	72410918	374	14	64188	0.015836	0.49368	MYO9A
ENSG00000128872	15	52043758	52108565	152	8	65154	0.11886	0.45269	TMOD2		ENSG00000100297	22	35796056	35821423	61	12	64838	0.19579	0.42239	MCM5		ENSG00000157110	8	30241944	30429778	299	18	63921	0.01582	0.49369	RBPMS
ENSG00000248050	8	110656344	110660313	7	4	65069	0.11862	0.45279	RP11-422N16.3		ENSG00000156966	2	232260254	232265875	4	1	63621	0.19574	0.42241	B3GNT7		ENSG00000215193	22	18560689	18613905	92	12	63666	0.015516	0.49381	PEX26
ENSG00000089154	12	120565007	120632513	75	5	65052	0.11856	0.45281	GCN1L1		ENSG00000111737	12	120532899	120555306	51	9	64586	0.19573	0.42241	RAB35		ENSG00000241794	1	153028589	153030013	2	1	64217	0.015102	0.49398	SPRR2A
ENSG00000205464	5	81575281	81682796	155	17	64976	0.11834	0.4529	ATP6AP1L		ENSG00000162244	3	52027616	52029958	1	1	64708	0.19571	0.42242	RPL29		ENSG00000135925	2	219745085	219764303	14	3	64009	0.015076	0.49399	WNT10A
ENSG00000196535	17	27400528	27507430	171	16	64918	0.11831	0.45291	MYO18A		ENSG00000188257	1	20301925	20306932	6	3	64601	0.19555	0.42248	PLA2G2A		ENSG00000100053	22	25595817	25603330	22	9	63621	0.01481	0.49409	CRYBB3
ENSG00000111716	12	21788276	21910791	116	6	64935	0.11827	0.45293	LDHB		ENSG00000100934	14	39501123	39578850	178	21	65090	0.19551	0.4225	SEC23A		ENSG00000198765	1	115397424	115537991	312	20	64171	0.014729	0.49412	SYCP1
ENSG00000004468	4	15779898	15854853	217	18	65092	0.11817	0.45297	CD38		ENSG00000172575	15	38780304	38857776	133	14	64977	0.19496	0.42271	RASGRP1		ENSG00000172590	14	23299088	23304246	20	6	63957	0.014639	0.49416	MRPL52
ENSG00000145569	5	14581884	14615116	22	3	64994	0.11755	0.45321	FAM105A		ENSG00000102796	13	52342129	52378293	38	10	64868	0.19473	0.4228	DHRS12		ENSG00000168297	3	58318607	58411748	369	16	64201	0.013856	0.49447	PXK
ENSG00000240038	1	104096437	104122156	7	2	65076	0.1174	0.45327	AMY2B		ENSG00000188992	21	15481134	15583166	314	18	64856	0.19467	0.42283	LIPI		ENSG00000021645	14	78708734	80330762	3205	181	63888	0.013849	0.49448	NRXN3
ENSG00000149488	20	2517253	2622430	368	25	65173	0.11739	0.45327	TMC2		ENSG00000170775	7	124386051	124405681	40	8	65140	0.19454	0.42288	GPR37		ENSG00000183248	19	7933605	7939326	2	1	62342	0.013675	0.49454	CTD-3193O13.9
ENSG00000143653	1	246887349	246931439	114	13	65212	0.1171	0.45339	SCCPDH		ENSG00000164109	4	120976763	120988229	30	6	64556	0.19449	0.4229	MAD2L1		ENSG00000198440	19	56909335	56947404	54	5	62996	0.013627	0.49456	ZNF583
ENSG00000145040	3	48599160	48601206	4	2	65182	0.11685	0.45349	UCN2		ENSG00000151322	14	33404139	34273382	1871	193	64805	0.19439	0.42294	NPAS3		ENSG00000128203	22	26825239	26840981	39	8	63886	0.013428	0.49464	ASPHD2
ENSG00000104442	8	66514694	66546442	98	7	65247	0.11678	0.45352	ARMC1		ENSG00000142197	21	37529080	37666572	489	46	65082	0.19428	0.42298	DOPEY2		ENSG00000175707	1	27276053	27286897	10	2	64306	0.013396	0.49466	C1orf172
ENSG00000170803	11	6806248	6807245	4	1	65167	0.11647	0.45364	OR2AG1		ENSG00000089356	19	35606732	35615228	17	3	64636	0.19418	0.42302	FXYD3		ENSG00000117569	1	97187221	97289294	178	14	63715	0.013039	0.4948	PTBP2
ENSG00000123104	12	26490342	26986131	1391	80	65055	0.11637	0.45368	ITPR2		ENSG00000112473	6	33168222	33172216	3	2	65144	0.1939	0.42313	SLC39A7		ENSG00000131127	4	331603	378653	69	4	62951	0.012982	0.49482	ZNF141
ENSG00000198853	9	35490124	35561895	100	15	64813	0.11613	0.45377	RUSC2		ENSG00000168887	2	85833777	85839189	3	2	65359	0.19385	0.42315	C2orf68		ENSG00000169169	19	50194155	50216988	18	4	63793	0.012754	0.49491	CPT1C
ENSG00000131475	17	40925454	40931617	1	1	63649	0.11607	0.4538	VPS25		ENSG00000185038	2	234684370	234742069	174	35	64984	0.19374	0.42319	MROH2A		ENSG00000061987	12	62860597	62991363	301	19	64078	0.012548	0.49499	MON2
ENSG00000099337	19	38810484	38819660	24	4	65503	0.11606	0.4538	KCNK6		ENSG00000179639	1	159259504	159278014	48	9	65348	0.19368	0.42321	FCER1A		ENSG00000137440	4	15937192	15940363	9	3	63952	0.012226	0.49512	FGFBP1
ENSG00000239605	2	47272677	47382517	423	44	64927	0.11571	0.45394	C2orf61		ENSG00000036565	8	20002366	20040717	146	17	64903	0.19318	0.42341	SLC18A1		ENSG00000154040	18	21718942	21741567	37	6	64050	0.012176	0.49514	CABYR
ENSG00000256618	17	22022437	22023991	5	2	65404	0.1155	0.45402	MTRNR2L1		ENSG00000141150	17	34058668	34070540	20	5	64382	0.19297	0.42349	RASL10B		ENSG00000185127	6	170102233	170106401	7	3	64355	0.012073	0.49518	C6orf120
ENSG00000131165	16	89710839	89724253	35	6	64327	0.11545	0.45405	CHMP1A		ENSG00000183733	2	71004442	71017775	52	5	65347	0.19294	0.4235	FIGLA		ENSG00000155363	1	113215763	113243368	42	7	63148	0.012057	0.49519	MOV10
ENSG00000117598	1	99355806	99470588	368	32	64800	0.11518	0.45415	LPPR5		ENSG00000170571	5	49692026	49739082	65	5	64586	0.19219	0.4238	EMB		ENSG00000167476	19	2252251	2269758	3	1	62941	0.011957	0.49523	JSRP1
ENSG00000137309	6	34204650	34214008	11	3	65320	0.11464	0.45437	HMGA1		ENSG00000112893	5	109025067	109205326	537	21	65222	0.19219	0.4238	MAN2A1		ENSG00000106976	9	130965658	131017527	63	12	63360	0.011847	0.49527	DNM1
ENSG00000139644	12	50101508	50158717	130	8	65452	0.11444	0.45444	TMBIM6		ENSG00000188959	9	112952328	112970469	62	12	65053	0.19211	0.42383	C9orf152		ENSG00000100938	14	24701628	24708448	7	3	64135	0.011771	0.4953	GMPR2
ENSG00000142794	1	21766621	21811498	121	11	65379	0.11408	0.45459	NBPF3		ENSG00000100629	14	80943330	81425861	1266	41	65171	0.19207	0.42384	CEP128		ENSG00000164244	5	126853301	126890781	80	6	64113	0.01161	0.49537	PRRC1
ENSG00000149201	11	86085778	86134151	174	28	65241	0.11404	0.4546	CCDC81		ENSG00000146857	7	134916731	134943244	33	3	65126	0.19203	0.42386	STRA8		ENSG00000158792	16	89762751	89768113	3	2	64125	0.011538	0.4954	SPATA2L
ENSG00000103740	15	78459810	78538030	188	34	65080	0.11398	0.45463	ACSBG1		ENSG00000113163	5	74664311	74807963	213	17	65459	0.19175	0.42397	COL4A3BP		ENSG00000170903	11	105866350	105893130	47	8	63823	0.011164	0.49555	MSANTD4
ENSG00000105058	19	16296191	16302857	14	4	65289	0.11381	0.4547	FAM32A		ENSG00000158483	11	71498556	71512282	48	4	64795	0.19153	0.42405	FAM86C1		ENSG00000111737	12	120532899	120555306	51	9	63416	0.011078	0.49558	RAB35
ENSG00000152939	5	68710939	68740157	40	3	65451	0.11363	0.45477	MARVELD2		ENSG00000144048	2	73989311	74007284	10	2	65264	0.19152	0.42406	DUSP11		ENSG00000168135	22	38822332	38851205	64	11	63862	0.010996	0.49561	KCNJ4
ENSG00000128045	4	53728457	53733000	12	3	65328	0.11316	0.45495	RASL11B		ENSG00000176798	11	5020213	5021160	5	2	65583	0.19142	0.4241	OR51L1		ENSG00000164303	4	185009859	185142383	321	37	63666	0.010967	0.49562	ENPP6
ENSG00000198246	10	73079015	73123142	127	17	65227	0.11318	0.45495	SLC29A3		ENSG00000187612	11	55681126	55682058	9	3	65585	0.1911	0.42422	OR5W2		ENSG00000112659	6	43149913	43192325	83	11	64185	0.010444	0.49583	CUL9
ENSG00000175820	13	103381801	103389159	8	3	65445	0.11315	0.45496	CCDC168		ENSG00000138795	4	108968701	109090112	165	12	65365	0.19106	0.42424	LEF1		ENSG00000175497	2	115199876	116603328	2848	104	63997	0.010374	0.49586	DPP10
ENSG00000184497	13	114462216	114514926	50	5	64654	0.11313	0.45496	TMEM255B		ENSG00000161180	22	21987005	21991616	7	2	65423	0.19096	0.42428	CCDC116		ENSG00000180921	8	144806103	144815971	24	3	63671	0.010098	0.49597	FAM83H
ENSG00000197858	8	145137493	145141119	3	1	65582	0.11299	0.45502	GPAA1		ENSG00000203443	3	172034218	172039513	9	4	65207	0.19076	0.42436	AC092964.1		ENSG00000142507	17	4699439	4701790	5	2	63995	0.0099964	0.49601	PSMB6
ENSG00000158201	18	19230858	19284766	54	5	64265	0.11264	0.45516	ABHD3		ENSG00000168263	9	2717502	2730037	20	4	64562	0.1905	0.42446	KCNV2		ENSG00000064012	2	202098166	202152434	141	22	64140	0.0099206	0.49604	CASP8
ENSG00000272297	4	187347700	187476464	509	51	64852	0.11251	0.45521	RP11-215A19.2		ENSG00000170382	1	204586298	204654861	147	18	64902	0.19037	0.42451	LRRN2		ENSG00000139890	14	23352374	23356895	6	3	63032	0.0094506	0.49623	REM2
ENSG00000005486	7	75471920	75518244	86	15	64613	0.11244	0.45524	RHBDD2		ENSG00000173137	8	145596790	145618457	6	1	65038	0.19018	0.42458	ADCK5		ENSG00000132109	11	4406127	4414926	34	8	63775	0.0093228	0.49628	TRIM21
ENSG00000109265	4	57036361	57194791	381	50	65004	0.11231	0.45529	KIAA1211		ENSG00000123240	10	13141449	13180291	68	10	65239	0.18975	0.42475	OPTN		ENSG00000187838	17	7293046	7307416	20	5	63839	0.0091369	0.49635	TMEM256-PLSCR3
ENSG00000136052	12	105196331	105352522	382	19	65324	0.11199	0.45541	SLC41A2		ENSG00000068976	11	64513861	64527769	16	1	65212	0.18966	0.42479	PYGM		ENSG00000262481	17	7293053	7307416	20	5	63839	0.0091369	0.49635	C17orf61-PLSCR3
ENSG00000105352	19	42125344	42133442	35	7	64802	0.11195	0.45543	CEACAM4		ENSG00000140575	15	90931450	91045475	261	11	65373	0.18925	0.42495	IQGAP1		ENSG00000127863	13	24144509	24250232	331	30	63919	0.0090257	0.4964	TNFRSF19
ENSG00000205111	2	39402787	39456729	116	7	65387	0.11167	0.45554	CDKL4		ENSG00000125991	20	34129770	34145405	27	4	65425	0.18918	0.42498	ERGIC3		ENSG00000177542	11	790475	798316	4	2	63381	0.0089182	0.49644	SLC25A22
ENSG00000163636	3	63996225	64009658	26	6	65082	0.11177	0.4555	PSMD6		ENSG00000084731	2	26149471	26205618	125	17	65064	0.18923	0.42496	KIF3C		ENSG00000166295	10	73975787	73995618	17	4	63697	0.0089238	0.49644	ANAPC16
ENSG00000159069	9	139834887	139839148	2	1	64207	0.11151	0.45561	FBXW5		ENSG00000180053	8	23559964	23564111	13	3	64244	0.18901	0.42504	NKX2-6		ENSG00000142661	1	24382525	24438665	159	17	63902	0.008831	0.49648	MYOM3
ENSG00000138892	22	50453552	50495364	84	16	64606	0.11134	0.45567	TTLL8		ENSG00000169981	3	44690219	44702283	9	5	65170	0.18882	0.42512	ZNF35		ENSG00000183476	15	78370150	78397251	52	13	64014	0.0087991	0.49649	SH2D7
ENSG00000241794	1	153028589	153030013	2	1	65395	0.11132	0.45568	SPRR2A		ENSG00000239697	17	7452208	7464925	33	8	65376	0.18847	0.42526	TNFSF12		ENSG00000108465	17	46045176	46059140	38	7	64289	0.0085758	0.49658	CDK5RAP3
ENSG00000109654	4	154073494	154260472	351	38	64684	0.11127	0.4557	TRIM2		ENSG00000248871	17	7452416	7464918	33	8	65376	0.18847	0.42526	TNFSF12-TNFSF13		ENSG00000163541	2	84650647	84687169	75	6	64240	0.0084453	0.49663	SUCLG1
ENSG00000165805	12	88373816	88427814	78	3	65250	0.11124	0.45571	C12orf50		ENSG00000074803	15	48483861	48596275	69	3	64986	0.18839	0.42528	SLC12A1		ENSG00000138430	2	174937175	175113426	388	13	64064	0.0084103	0.49664	OLA1
ENSG00000108953	17	1247566	1303672	175	19	65228	0.11108	0.45578	YWHAE		ENSG00000145916	5	177557997	177577566	38	4	64636	0.18811	0.4254	RMND5B		ENSG00000163608	3	112721287	112738708	34	8	64256	0.0081832	0.49674	C3orf17
ENSG00000035664	15	64199235	64364232	474	34	65068	0.11086	0.45586	DAPK2		ENSG00000111186	12	1639057	1756409	103	27	64477	0.18802	0.42543	WNT5B		ENSG00000105835	7	105888731	105926772	66	10	63794	0.0079018	0.49685	NAMPT
ENSG00000101473	20	44470360	44486045	33	9	65083	0.11064	0.45595	ACOT8		ENSG00000130165	19	11661962	11670051	13	3	65038	0.18768	0.42557	ELOF1		ENSG00000167323	11	3875757	4114439	490	23	63950	0.0077996	0.49689	STIM1
ENSG00000236311	10	102849078	102890883	114	16	64927	0.11025	0.45611	TLX1NB		ENSG00000162735	1	160246602	160256138	10	4	64697	0.18749	0.42564	PEX19		ENSG00000176170	17	74372665	74383941	35	12	63591	0.0077018	0.49693	SPHK1
ENSG00000181562	14	21214051	21216539	14	3	64957	0.11058	0.45598	EDDM3A		ENSG00000136643	1	213224589	213448116	202	14	65069	0.18751	0.42563	RPS6KC1		ENSG00000197723	17	40274756	40275371	1	1	64381	0.0077029	0.49693	HSPB9
ENSG00000134258	1	117686209	117753556	150	18	64621	0.1106	0.45597	VTCN1		ENSG00000162613	1	78409740	78444794	64	10	65192	0.18757	0.42561	FUBP1		ENSG00000070950	3	8817088	9005457	645	28	63941	0.0077078	0.49693	RAD18
ENSG00000144354	2	174219548	174233725	29	6	64718	0.11011	0.45616	CDCA7		ENSG00000107651	10	121652223	121702014	154	10	64840	0.18738	0.42568	SEC23IP		ENSG00000198551	19	11670189	11729950	131	13	64161	0.0075969	0.49697	ZNF627
ENSG00000230453	9	33524392	33573007	11	2	64725	0.10998	0.45621	ANKRD18B		ENSG00000204393	20	31175281	31196695	18	4	64177	0.18738	0.42568	RP11-410N8.4		ENSG00000009844	6	142468367	142545826	122	7	63986	0.0075641	0.49698	VTA1
ENSG00000101158	20	57556263	57570188	12	3	64817	0.11	0.45621	NELFCD		ENSG00000105464	19	48898132	48948188	89	17	64798	0.18734	0.4257	GRIN2D		ENSG00000175264	11	45670427	45687172	37	5	63295	0.0074167	0.49704	CHST1
ENSG00000153179	12	65004293	65091347	222	18	65220	0.10995	0.45622	RASSF3		ENSG00000100479	14	50110273	50155140	75	3	65316	0.18719	0.42576	POLE2		ENSG00000104859	19	45542298	45574214	15	1	62921	0.0072577	0.4971	CLASRP
ENSG00000134882	13	99853028	100038688	383	23	65386	0.10985	0.45626	UBAC2		ENSG00000059122	16	2961938	3001209	111	11	64745	0.1866	0.42599	FLYWCH1		ENSG00000087116	5	178537852	178772431	313	42	63364	0.0069891	0.49721	ADAMTS2
ENSG00000129460	14	23938897	23979071	51	5	64673	0.10986	0.45626	NGDN		ENSG00000160179	21	43619799	43717354	210	36	64677	0.18657	0.426	ABCG1		ENSG00000189060	22	38201114	38203442	4	2	63797	0.0067273	0.49732	H1F0
ENSG00000006327	16	3068446	3072384	6	2	63944	0.1098	0.45629	TNFRSF12A		ENSG00000203727	6	147830063	148058683	826	51	65081	0.18643	0.42605	SAMD5		ENSG00000111704	12	7940390	7948655	49	4	64070	0.0066676	0.49734	NANOG
ENSG00000106006	7	27185015	27190222	14	3	65054	0.10934	0.45647	HOXA6		ENSG00000134438	18	56934267	56941318	12	2	64610	0.1861	0.42618	RAX		ENSG00000109920	11	47738072	47788995	80	10	64121	0.0065322	0.49739	FNBP4
ENSG00000130643	10	135138927	135150475	2	1	65389	0.10976	0.4563	CALY		ENSG00000101470	20	44451853	44462384	24	5	65212	0.18623	0.42613	TNNC2		ENSG00000156469	8	97251626	97273838	30	5	63631	0.0065506	0.49739	MTERFD1
ENSG00000168778	12	124155660	124192948	149	7	65301	0.10929	0.45649	TCTN2		ENSG00000223572	15	43985084	43991420	3	1	64735	0.18582	0.42629	CKMT1A		ENSG00000099338	19	38826415	38861589	101	13	64208	0.0064866	0.49741	CATSPERG
ENSG00000134853	4	55095264	55164414	119	8	65345	0.10924	0.4565	PDGFRA		ENSG00000112996	5	44809027	44820530	14	2	65506	0.18578	0.42631	MRPS30		ENSG00000119725	14	74353320	74399214	118	10	64215	0.0064384	0.49743	ZNF410
ENSG00000112379	6	138483058	138665800	402	21	65187	0.10923	0.45651	KIAA1244		ENSG00000108100	10	35535953	35860852	330	14	65180	0.18543	0.42645	CCNY		ENSG00000183715	11	132284871	133402414	2334	185	63699	0.0064043	0.49745	OPCML
ENSG00000127152	14	99635624	99737861	206	30	64990	0.10915	0.45654	BCL11B		ENSG00000072864	16	15737124	15820210	169	18	65256	0.18503	0.4266	NDE1		ENSG00000198854	1	152691998	152692905	7	2	64229	0.0060597	0.49758	C1orf68
ENSG00000260861	20	1520790	1600655	112	18	65285	0.10917	0.45654	RP4-576H24.4		ENSG00000143178	1	168250278	168283664	71	11	65068	0.185	0.42662	TBX19		ENSG00000116161	1	174968300	174980851	9	3	63525	0.0060404	0.49759	CACYBP
ENSG00000196475	4	80327508	80329372	1	1	64813	0.10893	0.45663	GK2		ENSG00000205246	19	23945807	24010937	77	11	65296	0.18479	0.4267	RPSAP58		ENSG00000188596	12	96883349	97269333	996	36	64054	0.0059428	0.49763	C12orf55
ENSG00000082196	5	34019553	34043937	66	6	65200	0.10861	0.45676	C1QTNF3		ENSG00000243660	10	43932282	43991517	154	14	65316	0.18474	0.42672	ZNF487		ENSG00000121900	1	33360195	33367039	8	2	63998	0.0057666	0.4977	TMEM54
ENSG00000188992	21	15481134	15583166	314	18	64856	0.1081	0.45696	LIPI		ENSG00000051382	3	138372860	138553780	157	4	65006	0.18471	0.42673	PIK3CB		ENSG00000154016	17	18923986	18950950	6	2	63993	0.0054667	0.49782	GRAP
ENSG00000175536	11	74202757	74204778	5	2	65445	0.108	0.457	LIPT2		ENSG00000136950	9	127624409	127640003	9	1	65466	0.18468	0.42674	ARPC5L		ENSG00000007129	19	42055886	42093197	65	7	64347	0.0054132	0.49784	CEACAM21
ENSG00000159256	21	37692487	37758446	161	8	64903	0.1078	0.45708	MORC3		ENSG00000024862	6	139094657	139114456	60	8	65495	0.18458	0.42678	CCDC28A		ENSG00000008196	6	50786436	50815326	67	12	64115	0.0053686	0.49786	TFAP2B
ENSG00000180424	20	30028322	30038060	21	4	64355	0.10769	0.45712	DEFB123		ENSG00000206069	22	25331077	25342662	13	3	64730	0.18456	0.42679	TMEM211		ENSG00000151092	3	25760435	25831530	83	5	64206	0.0047178	0.49812	NGLY1
ENSG00000177842	3	40547483	40560227	8	1	65458	0.10753	0.45718	ZNF620		ENSG00000163104	4	95128762	95212443	152	8	65411	0.18421	0.42692	SMARCAD1		ENSG00000255398	12	123199303	123201439	9	3	64031	0.0046425	0.49815	HCAR3
ENSG00000166930	11	60197062	60222687	66	10	64971	0.10729	0.45728	MS4A5		ENSG00000181541	4	151503077	151505843	1	1	65458	0.18381	0.42708	MAB21L2		ENSG00000112357	6	137143717	137235075	162	14	63954	0.0045854	0.49817	PEX7
ENSG00000198792	22	38615298	38669040	79	8	64950	0.10699	0.4574	TMEM184B		ENSG00000147586	8	80830952	80942524	95	8	64997	0.18366	0.42714	MRPS28		ENSG00000131864	19	57630506	57643294	31	5	64231	0.0043909	0.49825	USP29
ENSG00000166750	17	33570055	33600674	43	6	64747	0.10678	0.45748	SLFN5		ENSG00000147955	9	34634719	34637806	6	3	65438	0.18362	0.42715	SIGMAR1		ENSG00000051180	15	40986972	41024354	71	6	63809	0.0035961	0.49857	RAD51
ENSG00000168061	11	64808373	64812300	10	2	65273	0.1066	0.45755	SAC3D1		ENSG00000173431	14	21525981	21526614	2	1	65517	0.18363	0.42715	RNASE8		ENSG00000264058	17	38785049	38821393	36	3	64114	0.0034505	0.49862	KRT222
ENSG00000163354	1	154990996	155006257	21	5	64705	0.10623	0.4577	DCST2		ENSG00000106302	7	123469037	123517532	69	14	65252	0.18359	0.42717	HYAL4		ENSG00000123364	12	54332535	54340328	12	2	62505	0.0034006	0.49864	HOXC13
ENSG00000083544	13	60970591	61148012	307	16	64888	0.10591	0.45783	TDRD3		ENSG00000173714	17	48912011	48919709	23	4	64982	0.18342	0.42723	WFIKKN2		ENSG00000187912	19	14693896	14721969	73	10	63829	0.0031183	0.49876	CLEC17A
ENSG00000106013	7	117854727	117882785	52	5	65517	0.10563	0.45794	ANKRD7		ENSG00000198785	9	104331635	104500862	588	24	65367	0.18302	0.42739	GRIN3A		ENSG00000155097	8	104033291	104085279	46	9	62789	0.0029024	0.49884	ATP6V1C1
ENSG00000176787	11	5079880	5080857	7	3	65582	0.10569	0.45792	OR52E2		ENSG00000239732	3	52255096	52273183	31	8	65010	0.18325	0.4273	TLR9		ENSG00000170264	2	62051989	62081278	68	10	64241	0.0029073	0.49884	FAM161A
ENSG00000134759	18	33709407	33757909	123	11	65292	0.10503	0.45818	ELP2		ENSG00000197763	3	126290622	126373998	214	23	65363	0.18298	0.42741	TXNRD3		ENSG00000173141	13	21750784	21753223	4	2	63982	0.0028338	0.49887	MRP63
ENSG00000147604	8	74202506	74208024	13	6	65265	0.10494	0.45821	RPL7		ENSG00000162398	1	55271736	55307925	126	8	65004	0.18293	0.42742	C1orf177		ENSG00000215845	1	161007421	161008780	2	1	63700	0.0026939	0.49893	TSTD1
ENSG00000148719	10	74092588	74114988	50	2	65463	0.10491	0.45823	DNAJB12		ENSG00000167680	19	4542600	4559820	4	1	65119	0.18296	0.42742	SEMA6B		ENSG00000138138	10	89511269	89601100	88	5	63311	0.0026012	0.49896	ATAD1
ENSG00000124224	20	56806188	56884495	169	14	64971	0.10484	0.45825	PPP4R1L		ENSG00000249160	5	10505108	10522196	46	5	65052	0.18265	0.42754	RP11-1C1.5		ENSG00000117862	1	52485803	52521843	51	5	64053	0.0025195	0.49899	TXNDC12
ENSG00000070495	17	74708919	74722866	14	3	64307	0.10479	0.45827	JMJD6		ENSG00000156299	21	32490734	32932290	934	77	64997	0.18236	0.42765	TIAM1		ENSG00000115380	2	56093102	56151274	173	22	64016	0.002509	0.499	EFEMP1
ENSG00000227471	7	134233888	134264627	86	10	65222	0.10475	0.45829	AKR1B15		ENSG00000130856	18	74534563	74682683	315	17	64968	0.18213	0.42774	ZNF236		ENSG00000138621	15	75315896	75409803	176	13	64125	0.0022584	0.4991	PPCDC
ENSG00000206102	21	32410478	32410795	1	1	65195	0.10451	0.45838	KRTAP19-8		ENSG00000185760	6	73331520	73908574	1152	80	65074	0.18211	0.42775	KCNQ5		ENSG00000185043	15	90773207	90777279	15	2	63349	0.0021906	0.49913	CIB1
ENSG00000130340	6	158244296	158366109	283	10	65293	0.10442	0.45842	SNX9		ENSG00000258405	19	52956829	53015407	119	5	65034	0.18195	0.42781	ZNF578		ENSG00000169193	7	23636998	23684327	64	10	63813	0.0018738	0.49925	CCDC126
ENSG00000235194	14	23764852	23772057	6	3	64529	0.10407	0.45856	PPP1R3E		ENSG00000197771	10	121588972	121652068	195	12	65144	0.18186	0.42785	MCMBP		ENSG00000112367	6	110012499	110146631	230	26	63898	0.0017067	0.49932	FIG4
ENSG00000145888	5	151202074	151304403	171	8	65094	0.10355	0.45876	GLRA1		ENSG00000108773	17	40265126	40273376	9	2	65263	0.18163	0.42794	KAT2A		ENSG00000116981	1	40124793	40137710	11	4	62961	0.0015923	0.49936	NT5C1A
ENSG00000164893	8	87226281	87333375	233	20	65336	0.10348	0.45879	SLC7A13		ENSG00000099889	22	19957419	20004331	38	7	64248	0.18163	0.42794	ARVCF		ENSG00000168874	2	85978467	86015189	26	6	63143	0.0015737	0.49937	ATOH8
ENSG00000196376	6	118228689	118638839	968	62	65295	0.10285	0.45904	SLC35F1		ENSG00000114648	3	47324407	47388306	41	8	65191	0.18144	0.42801	KLHL18		ENSG00000203908	6	74072400	74073894	5	2	63366	0.001539	0.49939	KHDC3L
ENSG00000099968	22	18111621	18213388	287	14	64971	0.10237	0.45923	BCL2L13		ENSG00000145107	3	196046213	196065374	63	9	65145	0.18142	0.42802	TM4SF19		ENSG00000133246	19	8554940	8567996	16	3	64071	0.0014823	0.49941	PRAM1
ENSG00000132518	17	7905912	7923657	36	9	65023	0.10236	0.45924	GUCY2D		ENSG00000186047	13	51285144	51418075	327	27	65179	0.18116	0.42812	DLEU7		ENSG00000151023	10	25270908	25305089	28	6	63489	0.001019	0.49959	ENKUR
ENSG00000123243	10	7601232	7708961	256	27	64968	0.10202	0.45937	ITIH5		ENSG00000093009	22	19466982	19508135	95	14	65027	0.1811	0.42814	CDC45		ENSG00000204446	9	89763559	89774471	38	6	63992	0.00092793	0.49963	C9orf170
ENSG00000197790	11	4566421	4567374	4	2	65365	0.10179	0.45946	OR52M1		ENSG00000172053	3	49133365	49142553	8	2	65485	0.18091	0.42822	QARS		ENSG00000163466	2	219081817	219119079	50	4	64166	0.00082508	0.49967	ARPC2
ENSG00000131043	20	34824381	34858840	19	5	64673	0.10173	0.45949	AAR2		ENSG00000188037	7	143013219	143049176	71	10	65112	0.18084	0.42825	CLCN1		ENSG00000107242	9	71320575	71624092	690	35	64168	0.00073596	0.49971	PIP5K1B
ENSG00000165325	11	93063137	93171653	296	15	65333	0.10165	0.45952	CCDC67		ENSG00000172037	3	49158547	49170551	7	4	65427	0.18076	0.42828	LAMB2		ENSG00000168280	2	149632819	149883273	153	5	64073	0.00069047	0.49972	KIF5C
ENSG00000253958	8	8559448	8561616	14	2	65156	0.1016	0.45954	CLDN23		ENSG00000136731	2	128848774	128953251	226	15	65284	0.18051	0.42838	UGGT1		ENSG00000170786	8	57212569	57233335	37	9	64055	0.00069201	0.49972	SDR16C5
ENSG00000074755	17	3907739	4046314	385	12	65138	0.10156	0.45955	ZZEF1		ENSG00000144362	2	170550975	170558218	9	3	64800	0.18034	0.42844	PHOSPHO2		ENSG00000107147	9	138594031	138684992	21	3	63402	0.00058502	0.49977	KCNT1
ENSG00000167157	9	132427920	132484875	159	18	64869	0.10152	0.45957	PRRX2		ENSG00000131043	20	34824381	34858840	19	5	64673	0.17987	0.42863	AAR2		ENSG00000248098	19	41884215	41930910	99	3	63901	0.0005637	0.49978	BCKDHA
ENSG00000126216	13	113139325	113242481	220	11	65157	0.10133	0.45965	TUBGCP3		ENSG00000131400	19	50861734	50869087	9	2	65236	0.17973	0.42868	NAPSA		ENSG00000163661	3	157154578	157161417	10	3	64337	0.00035682	0.49986	PTX3
ENSG00000181409	17	79091095	79139877	33	5	64459	0.10123	0.45968	AATK		ENSG00000150760	10	128593978	129250781	1576	104	64915	0.17946	0.42879	DOCK1		ENSG00000260415	12	52203789	52206636	3	2	63684	0.00025576	0.4999	AC068987.1
ENSG00000105723	19	42734338	42746777	7	1	64677	0.10123	0.45968	GSK3A		ENSG00000097046	1	91966408	91991321	45	9	65348	0.17929	0.42886	CDC7		ENSG00000030066	11	47799639	47870107	117	12	64258	0.00017671	0.49993	NUP160
ENSG00000196715	7	65338254	65424550	137	10	65471	0.10117	0.45971	VKORC1L1		ENSG00000127863	13	24144509	24250232	331	30	65089	0.17924	0.42887	TNFRSF19		ENSG00000174827	1	145726918	145764074	3	2	63915	0.00012493	0.49995	PDZK1
ENSG00000132437	7	50526134	50633154	485	26	65415	0.10114	0.45972	DDC		ENSG00000186141	1	145592605	145611025	13	2	65220	0.17881	0.42904	POLR3C		ENSG00000136141	13	47127303	47327175	456	27	63889	-2.9596e-06	0.5	LRCH1
ENSG00000172817	8	65500320	65711318	355	21	65242	0.10094	0.4598	CYP7B1		ENSG00000196391	15	90895477	90909324	33	4	65475	0.17876	0.42906	ZNF774		ENSG00000134758	18	29671818	29711524	71	10	63762	7.2068e-06	0.5	RNF138
ENSG00000196944	1	248524883	248525929	2	1	65577	0.10088	0.45982	OR2T4		ENSG00000185436	1	24480647	24514449	113	15	65112	0.1784	0.4292	IFNLR1		ENSG00000167987	11	60897728	60929089	98	6	64049	-0.00025559	0.5001	VPS37C
ENSG00000069482	11	68451247	68458643	8	2	64570	0.10084	0.45984	GAL		ENSG00000124422	17	20902910	20947073	125	9	65035	0.1783	0.42924	USP22		ENSG00000126581	17	40962152	40985367	1	1	63473	-0.00032336	0.50013	BECN1
ENSG00000198612	2	237993955	238009109	28	4	65177	0.10073	0.45988	COPS8		ENSG00000171195	4	71296209	71348714	195	19	65455	0.17812	0.42932	MUC7		ENSG00000081386	9	99518147	99540411	9	1	64333	-0.0005494	0.50022	ZNF510
ENSG00000128815	10	49892921	50191001	930	64	65202	0.10056	0.45995	WDFY4		ENSG00000124491	6	6144318	6321246	315	46	64823	0.17757	0.42953	F13A1		ENSG00000214688	10	73471458	73497581	21	5	63379	-0.00060367	0.50024	C10orf105
ENSG00000118520	6	131894284	131905472	17	5	64417	0.10044	0.46	ARG1		ENSG00000164366	5	196986	218330	60	6	65397	0.17755	0.42954	CCDC127		ENSG00000138161	10	124591665	124639146	31	11	63757	-0.00060161	0.50024	CUZD1
ENSG00000176473	14	100842755	100996640	165	18	65126	0.10042	0.46	WDR25		ENSG00000155269	4	8560452	8621486	110	16	64595	0.17741	0.42959	GPR78		ENSG00000072071	19	14260750	14316999	44	4	64141	-0.00091436	0.50036	LPHN1
ENSG00000112695	6	75947391	75960039	15	2	65557	0.10035	0.46003	COX7A2		ENSG00000099381	16	30968615	30996437	26	3	65276	0.17727	0.42965	SETD1A		ENSG00000149573	11	118124118	118135251	23	2	64220	-0.00094097	0.50038	MPZL2
ENSG00000176601	2	135722061	135805038	23	4	64957	0.10042	0.46001	MAP3K19		ENSG00000140950	16	84511681	84587639	474	39	65010	0.17742	0.42959	TLDC1		ENSG00000148180	9	123970072	124095121	263	17	64139	-0.00094029	0.50038	GSN
ENSG00000167862	17	73008765	73017356	24	5	65200	0.10035	0.46003	ICT1		ENSG00000168484	8	22014426	22021992	1	1	65523	0.17714	0.4297	SFTPC		ENSG00000128581	7	100956975	100965104	35	7	63359	-0.00097299	0.50039	RABL5
ENSG00000165097	6	18155560	18224084	235	26	65084	0.10033	0.46004	KDM1B		ENSG00000181472	6	151685252	151712683	34	6	65160	0.17697	0.42976	ZBTB2		ENSG00000184809	21	40969074	40984748	36	10	63212	-0.001222	0.50049	C21orf88
ENSG00000010626	12	6982733	7023407	78	2	65109	0.10032	0.46005	LRRC23		ENSG00000151704	11	128706210	128737268	72	11	64952	0.1768	0.42983	KCNJ1		ENSG00000171649	19	58089824	58105145	29	5	64256	-0.0012965	0.50052	ZIK1
ENSG00000122406	1	93297582	93307481	8	2	65384	0.10013	0.46012	RPL5		ENSG00000197870	12	11418857	11422739	5	1	64931	0.17667	0.42989	PRB3		ENSG00000120054	10	101801950	101841634	111	17	64023	-0.0014074	0.50056	CPN1
ENSG00000183751	16	2022038	2032934	6	1	65399	0.10008	0.46014	TBL3		ENSG00000106571	7	42000548	42277469	732	69	64929	0.17662	0.4299	GLI3		ENSG00000114942	2	207024309	207027652	2	1	64184	-0.0016894	0.50067	EEF1B2
ENSG00000162630	1	193148175	193155784	8	2	65440	0.099815	0.46025	B3GALT2		ENSG00000131018	6	152442819	152958936	1383	99	65060	0.17661	0.42991	SYNE1		ENSG00000047457	3	148880197	148939842	126	22	63528	-0.001768	0.50071	CP
ENSG00000214435	10	104629273	104661656	102	11	65182	0.099517	0.46036	AS3MT		ENSG00000155975	8	17104080	17159936	173	21	65281	0.1762	0.43007	VPS37A		ENSG00000205060	7	133974084	134001803	91	5	63889	-0.0018062	0.50072	SLC35B4
ENSG00000179218	19	13049392	13055303	5	2	64760	0.099436	0.4604	CALR		ENSG00000140749	16	21652609	21663981	11	4	65247	0.17608	0.43012	IGSF6		ENSG00000087470	12	32832134	32898486	217	4	64124	-0.001949	0.50078	DNM1L
ENSG00000162976	2	11295324	11319000	24	6	63701	0.09904	0.46055	PQLC3		ENSG00000221914	8	26149007	26230196	180	27	65005	0.17593	0.43017	PPP2R2A		ENSG00000114757	3	179512746	179754841	619	37	63794	-0.0021225	0.50085	PEX5L
ENSG00000122194	6	161123270	161174347	113	11	65196	0.098724	0.46068	PLG		ENSG00000156970	15	40453224	40513337	53	4	65015	0.17561	0.4303	BUB1B		ENSG00000101638	18	44259081	44339220	261	43	63684	-0.0022312	0.50089	ST8SIA5
ENSG00000267106	19	9731967	9756572	32	3	65261	0.098855	0.46063	C19orf82		ENSG00000164916	7	4683388	4811074	174	22	64950	0.17578	0.43023	FOXK1		ENSG00000162063	16	2479395	2508855	45	1	62844	-0.0022205	0.50089	CCNF
ENSG00000136518	3	179280668	179306196	30	3	65455	0.098431	0.46079	ACTL6A		ENSG00000185745	10	91152303	91163745	26	7	65298	0.17523	0.43045	IFIT1		ENSG00000170624	5	155297354	156194799	2275	81	64009	-0.0022691	0.50091	SGCD
ENSG00000105726	19	19756007	19774502	32	8	64737	0.098451	0.46079	ATP13A1		ENSG00000133997	14	71047974	71067384	65	9	65416	0.17523	0.43045	MED6		ENSG00000133706	5	145492601	145562223	225	5	64089	-0.0023141	0.50092	LARS
ENSG00000134371	1	193091147	193223031	148	9	65365	0.098423	0.4608	CDC73		ENSG00000167359	11	5461800	5462744	4	2	65584	0.17512	0.43049	OR51I1		ENSG00000053108	5	132532147	132948255	868	89	63651	-0.002326	0.50093	FSTL4
ENSG00000017373	17	36686251	36762183	84	9	64155	0.09842	0.4608	SRCIN1		ENSG00000006075	17	34415602	34417515	5	1	65389	0.17499	0.43054	CCL3		ENSG00000088827	20	3667617	3687775	68	10	63949	-0.0023463	0.50094	SIGLEC1
ENSG00000121621	11	28042167	28129855	88	10	65345	0.098399	0.46081	KIF18A		ENSG00000213020	19	53206066	53238326	63	6	64742	0.17446	0.43075	ZNF611		ENSG00000138594	15	52121825	52239492	227	7	64192	-0.0030639	0.50122	TMOD3
ENSG00000159596	1	46152886	46160115	12	2	65481	0.098185	0.46089	TMEM69		ENSG00000101040	20	45837859	45985567	132	16	64731	0.17438	0.43078	ZMYND8		ENSG00000163682	4	39455744	39460568	20	5	64221	-0.0032546	0.5013	RPL9
ENSG00000153246	2	160788519	160919121	382	27	65231	0.098161	0.4609	PLA2R1		ENSG00000269781	7	6522922	6524873	2	1	64264	0.17434	0.4308	FLJ20306		ENSG00000126264	19	36393382	36395279	4	1	64410	-0.003489	0.50139	HCST
ENSG00000114120	3	140660672	140698775	72	4	65473	0.097702	0.46108	SLC25A36		ENSG00000260903	20	30555805	30591190	43	11	64331	0.17409	0.4309	XKR7		ENSG00000186407	17	72606026	72619897	43	8	63900	-0.0035437	0.50141	CD300E
ENSG00000164144	4	153701089	153839615	251	17	65217	0.097596	0.46113	ARFIP1		ENSG00000127804	17	2308856	2415185	109	19	64763	0.17394	0.43095	METTL16		ENSG00000168175	14	55518349	55536910	20	4	63704	-0.0037503	0.5015	MAPK1IP1L
ENSG00000196597	9	99578754	99637905	25	2	65482	0.097599	0.46113	ZNF782		ENSG00000124535	6	2765648	2787186	59	10	65160	0.17382	0.431	WRNIP1		ENSG00000138658	4	113460492	113558151	189	21	64147	-0.003868	0.50154	C4orf21
ENSG00000184697	16	3064713	3070072	4	2	63328	0.097587	0.46113	CLDN6		ENSG00000197343	7	99156029	99174076	23	5	65494	0.17365	0.43107	ZNF655		ENSG00000213203	7	150413645	150421372	18	5	64211	-0.0039	0.50156	GIMAP1
ENSG00000174791	11	66097713	66104311	17	4	64446	0.097563	0.46114	RIN1		ENSG00000262003	17	812872	814452	6	1	65540	0.17362	0.43108	RP11-676J12.7		ENSG00000241973	22	21061979	21213705	53	4	64137	-0.003945	0.50157	PI4KA
ENSG00000161609	19	49891475	49921251	54	4	65007	0.097521	0.46116	CCDC155		ENSG00000119698	14	94612465	94746072	264	14	64766	0.17359	0.43109	PPP4R4		ENSG00000171681	12	14518610	14651697	277	16	64179	-0.0039658	0.50158	ATF7IP
ENSG00000153147	4	144434616	144478639	64	5	65285	0.097493	0.46117	SMARCA5		ENSG00000133561	7	150322463	150329473	18	4	65494	0.17353	0.43112	GIMAP6		ENSG00000164418	6	101846664	102517958	1597	86	63753	-0.0040376	0.50161	GRIK2
ENSG00000127412	7	142605267	142630905	68	6	65557	0.097366	0.46122	TRPV5		ENSG00000119139	9	71736209	71870124	441	35	65301	0.17349	0.43113	TJP2		ENSG00000249709	19	12636184	12662356	23	5	63607	-0.0041871	0.50167	ZNF564
ENSG00000156642	15	73852355	73926475	111	11	65388	0.09727	0.46126	NPTN		ENSG00000095110	11	114392437	114430617	69	5	65498	0.17346	0.43115	NXPE1		ENSG00000080819	3	98239976	98312567	166	28	63693	-0.0043454	0.50173	CPOX
ENSG00000198911	22	42229109	42303312	162	22	65348	0.097088	0.46133	SREBF2		ENSG00000101670	18	47087069	47119272	68	16	64521	0.17342	0.43116	LIPG		ENSG00000124089	20	54823788	54824871	2	1	64406	-0.0043379	0.50173	MC3R
ENSG00000176533	19	2511217	2702707	152	31	64741	0.096981	0.46137	GNG7		ENSG00000156858	16	30662038	30667761	1	1	65207	0.17312	0.43128	PRR14		ENSG00000152422	5	82373317	82649606	488	20	64038	-0.0048539	0.50194	XRCC4
ENSG00000215193	22	18560689	18613905	92	12	64830	0.096952	0.46138	PEX26		ENSG00000107897	10	27484146	27531059	276	12	65428	0.17305	0.4313	ACBD5		ENSG00000159692	4	1205236	1243741	85	11	63336	-0.0050802	0.50203	CTBP1
ENSG00000117461	1	46505812	46642160	203	13	65364	0.096494	0.46156	PIK3R3		ENSG00000196387	12	133656424	133684130	5	1	65374	0.17285	0.43138	ZNF140		ENSG00000183765	22	29083731	29138410	122	17	63984	-0.0051132	0.50204	CHEK2
ENSG00000132965	13	31309645	31338556	115	16	64843	0.096443	0.46158	ALOX5AP		ENSG00000162783	1	181057638	181059977	6	2	65503	0.17255	0.4315	IER5		ENSG00000152936	12	25562241	25801513	749	59	63990	-0.0051827	0.50207	IFLTD1
ENSG00000176788	5	17065707	17276943	493	53	64957	0.096238	0.46167	BASP1		ENSG00000198826	15	32907345	32932150	18	3	65195	0.17227	0.43161	ARHGAP11A		ENSG00000087494	12	28111017	28125638	38	7	63873	-0.0052338	0.50209	PTHLH
ENSG00000167202	15	78276378	78370066	271	19	65139	0.096125	0.46171	TBC1D2B		ENSG00000176204	2	76974845	77820445	2035	78	64959	0.17221	0.43163	LRRTM4		ENSG00000128482	17	19314438	19320589	2	1	62056	-0.0054119	0.50216	RNF112
ENSG00000018408	3	149235022	149454501	532	44	65147	0.095995	0.46176	WWTR1		ENSG00000177239	9	139981379	140003635	2	1	65412	0.17221	0.43164	MAN1B1		ENSG00000104826	19	49519237	49520338	1	1	64265	-0.0054093	0.50216	LHB
ENSG00000100380	22	41220539	41253026	33	5	64936	0.095996	0.46176	ST13		ENSG00000115267	2	163123589	163175213	86	2	65544	0.17215	0.43166	IFIH1		ENSG00000111229	12	110872630	110888227	36	6	64309	-0.0057661	0.5023	ARPC3
ENSG00000173575	15	93426526	93571237	276	18	64818	0.095718	0.46187	CHD2		ENSG00000092445	15	41849873	41871536	33	7	65100	0.17176	0.43181	TYRO3		ENSG00000158220	3	138153428	138200528	80	14	63931	-0.0057846	0.50231	ESYT3
ENSG00000175265	15	34671269	34880704	59	6	65271	0.095611	0.46191	GOLGA8A		ENSG00000057019	3	98514785	98620533	224	17	65194	0.17157	0.43189	DCBLD2		ENSG00000116096	2	73114489	73119287	1	1	62394	-0.0058731	0.50234	SPR
ENSG00000215252	15	34817408	34880704	59	6	65271	0.095611	0.46191	GOLGA8B		ENSG00000121853	3	172162923	172166246	8	3	65511	0.17149	0.43192	GHSR		ENSG00000169919	7	65425671	65447301	52	8	64158	-0.0060469	0.50241	GUSB
ENSG00000166451	16	81040103	81066719	74	4	65372	0.095484	0.46197	CENPN		ENSG00000164484	6	130686879	130764208	201	16	65300	0.17142	0.43195	TMEM200A		ENSG00000198746	1	27216979	27226957	9	3	63956	-0.006081	0.50243	GPATCH3
ENSG00000162267	3	52828784	52843025	21	7	65236	0.095316	0.46203	ITIH3		ENSG00000142694	1	36787632	36789755	2	1	65473	0.17133	0.43198	EVA1B		ENSG00000006704	7	73868120	74016931	132	10	63987	-0.0061291	0.50245	GTF2IRD1
ENSG00000131187	5	176829141	176836577	4	2	64199	0.095293	0.46204	F12		ENSG00000173207	1	154947129	154951725	1	1	65556	0.1712	0.43203	CKS1B		ENSG00000254737	11	123886282	123887217	5	2	64327	-0.0061618	0.50246	OR10G4
ENSG00000115652	2	106709759	106810795	223	27	65219	0.095164	0.46209	UXS1		ENSG00000140563	15	94774767	95023632	528	58	64718	0.1712	0.43203	MCTP2		ENSG00000149021	11	62172575	62190667	46	8	63770	-0.0064409	0.50257	SCGB1A1
ENSG00000215475	13	46354405	46425871	162	18	64639	0.095177	0.46209	SIAH3		ENSG00000164175	5	33944721	33984835	17	2	65325	0.17115	0.43205	SLC45A2		ENSG00000177303	17	73496342	73511664	21	4	63405	-0.006711	0.50268	CASKIN2
ENSG00000130590	20	62605466	62611361	14	2	65084	0.09489	0.4622	SAMD10		ENSG00000139233	12	66516842	66524548	14	3	65448	0.17098	0.43212	LLPH		ENSG00000168418	16	84255823	84273356	76	14	63837	-0.0070233	0.5028	KCNG4
ENSG00000251247	19	37341263	37403931	166	14	65478	0.094748	0.46226	ZNF345		ENSG00000154928	3	134316643	134979309	1759	119	65059	0.17087	0.43216	EPHB1		ENSG00000137656	11	116618886	116643704	85	15	64263	-0.0072586	0.5029	BUD13
ENSG00000233816	9	21367371	21368075	1	1	65422	0.09479	0.46224	IFNA13		ENSG00000267426	17	73894726	73926210	42	7	65158	0.17093	0.43214	RP11-552F3.12		ENSG00000178597	4	7432022	7436700	22	4	64206	-0.0072568	0.5029	PSAPL1
ENSG00000176170	17	74372665	74383941	35	12	64758	0.09444	0.46238	SPHK1		ENSG00000155287	10	101370282	101380366	20	3	65424	0.17075	0.43221	SLC25A28		ENSG00000204293	11	124252291	124253258	2	1	64398	-0.0073302	0.50292	OR8B2
ENSG00000151806	4	44680444	44702943	37	5	65145	0.094401	0.4624	GUF1		ENSG00000118096	11	118415243	118443685	40	2	65353	0.17013	0.43245	IFT46		ENSG00000213578	15	75118888	75124141	5	2	63773	-0.0075337	0.50301	CPLX3
ENSG00000179271	19	13064972	13068050	1	1	65227	0.09416	0.46249	GADD45GIP1		ENSG00000151418	1	198492352	198510075	27	6	65513	0.16996	0.43252	ATP6V1G3		ENSG00000257591	19	12251032	12267546	19	2	64165	-0.0080097	0.5032	ZNF625
ENSG00000268361	19	44058844	44097188	90	15	65140	0.094311	0.46243	L34079.2		ENSG00000064763	12	29302036	29493913	543	24	65200	0.17004	0.43249	FAR2		ENSG00000149016	11	62342517	62359649	8	2	63964	-0.0080096	0.5032	TUT1
ENSG00000079689	6	25652464	25702011	154	24	65264	0.094043	0.46254	SCGN		ENSG00000187017	1	6484848	6521430	21	1	63012	0.16978	0.43259	ESPN		ENSG00000071894	8	145618444	145634753	3	1	63951	-0.0080757	0.50322	CPSF1
ENSG00000112787	12	133066137	133161774	4	1	65516	0.094018	0.46255	FBRSL1		ENSG00000162734	1	160175127	160185166	2	1	64715	0.16958	0.43267	PEA15		ENSG00000179387	4	141445312	141474924	38	6	64253	-0.0081023	0.50323	ELMOD2
ENSG00000115163	2	26987157	27023935	56	4	65165	0.093962	0.46257	CENPA		ENSG00000138029	2	26466038	26513336	64	5	64452	0.1694	0.43274	HADHB		ENSG00000138434	2	182756560	182795465	43	3	64294	-0.0081674	0.50326	SSFA2
ENSG00000182010	10	63942794	64028466	209	14	65183	0.093893	0.4626	RTKN2		ENSG00000150712	5	32227100	32313115	221	16	65318	0.16938	0.43275	MTMR12		ENSG00000170423	12	53231588	53242876	40	5	64328	-0.0082839	0.5033	KRT78
ENSG00000164342	4	186990306	187009223	45	11	64813	0.093821	0.46263	TLR3		ENSG00000129214	17	7517382	7536700	38	9	65309	0.16935	0.43276	SHBG		ENSG00000241241	17	39257754	39258461	3	2	64200	-0.008435	0.50337	KRTAP4-16P
ENSG00000141753	17	38599702	38613983	28	6	64788	0.093686	0.46268	IGFBP4		ENSG00000157657	9	116638562	116818871	324	26	64915	0.16929	0.43279	ZNF618		ENSG00000258881	2	71166448	71222466	135	29	63731	-0.0087138	0.50348	AC007040.11
ENSG00000189184	4	138440072	138453648	23	4	63976	0.093622	0.4627	PCDH18		ENSG00000183060	15	100255902	100273766	43	8	65123	0.16918	0.43283	LYSMD4		ENSG00000165972	12	96260826	96336752	242	30	64127	-0.0087767	0.5035	CCDC38
ENSG00000248483	5	93070508	93077343	5	1	65403	0.093486	0.46276	POU5F2		ENSG00000106290	7	99704693	99717464	18	5	65225	0.1689	0.43294	TAF6		ENSG00000100731	14	71374122	71582099	442	22	64134	-0.0088094	0.50351	PCNX
ENSG00000189169	21	46117087	46117959	2	1	63591	0.093394	0.4628	KRTAP10-12		ENSG00000248672	2	160628362	160761221	422	30	65328	0.16885	0.43296	LY75-CD302		ENSG00000184897	3	129033615	129035120	4	1	64032	-0.0088852	0.50354	H1FX
ENSG00000038002	4	178351924	178363657	15	6	63967	0.093227	0.46286	AGA		ENSG00000054219	2	160628362	160761260	422	30	65328	0.16885	0.43296	LY75		ENSG00000256980	6	73933267	73935493	5	2	64185	-0.0088717	0.50354	KHDC1L
ENSG00000069956	15	52244303	52358462	62	11	64585	0.093067	0.46293	MAPK6		ENSG00000167850	17	72537247	72542282	16	4	65340	0.16884	0.43296	CD300C		ENSG00000110675	11	107461817	107537505	161	24	63564	-0.0089686	0.50358	ELMOD1
ENSG00000142765	1	27668513	27680421	21	5	64853	0.092373	0.4632	SYTL1		ENSG00000136937	9	100395908	100436030	28	9	65281	0.16862	0.43305	NCBP1		ENSG00000184056	15	91541646	91565833	66	9	63313	-0.0095164	0.5038	VPS33B
ENSG00000143942	2	53994929	54002333	21	7	65391	0.092944	0.46297	CHAC2		ENSG00000162367	1	47681962	47697892	31	6	65234	0.16864	0.43304	TAL1		ENSG00000087303	14	52471521	52535712	299	22	64171	-0.0095157	0.5038	NID2
ENSG00000125538	2	113587328	113594480	13	4	64716	0.092049	0.46333	IL1B		ENSG00000100852	14	32545320	32628934	29	14	64419	0.16859	0.43306	ARHGAP5		ENSG00000142484	17	4675179	4686506	25	6	63807	-0.0095959	0.50383	TM4SF5
ENSG00000103365	16	23474863	23533316	89	7	65354	0.091843	0.46341	GGA2		ENSG00000270181	13	103459704	103524748	157	15	65139	0.16837	0.43315	BIVM-ERCC5		ENSG00000182541	22	31608225	31676066	97	14	64279	-0.0096242	0.50384	LIMK2
ENSG00000160256	21	46359925	46396904	43	4	64730	0.091765	0.46344	FAM207A		ENSG00000168993	4	778745	819986	117	14	64516	0.16826	0.43319	CPLX1		ENSG00000170043	17	7833663	7835441	4	2	63773	-0.0096932	0.50387	TRAPPC1
ENSG00000198077	19	41381344	41388657	40	8	63908	0.091713	0.46346	CYP2A7		ENSG00000145632	5	57749809	57756087	24	5	65170	0.16823	0.4332	PLK2		ENSG00000054967	11	73087309	73108519	24	3	63501	-0.0097863	0.5039	RELT
ENSG00000186367	5	129083772	129102425	55	8	64873	0.091622	0.4635	KIAA1024L		ENSG00000131808	11	30252563	30256808	14	2	65437	0.16824	0.4332	FSHB		ENSG00000173947	1	111888910	111895635	28	5	64334	-0.010134	0.50404	PIFO
ENSG00000197502	14	50300810	50311552	7	1	65105	0.091584	0.46351	AL627171.1		ENSG00000105672	19	36132647	36135773	3	2	64861	0.16819	0.43322	ETV2		ENSG00000183873	3	38589548	38691164	219	41	63798	-0.010376	0.50414	SCN5A
ENSG00000172458	13	21276266	21297237	40	5	64894	0.091213	0.46366	IL17D		ENSG00000177535	1	247614255	247615308	6	2	64989	0.16802	0.43328	OR2B11		ENSG00000165474	13	20761609	20767037	12	4	63239	-0.010412	0.50415	GJB2
ENSG00000152234	18	43664110	43684300	76	6	64180	0.090929	0.46377	ATP5A1		ENSG00000107742	10	73818793	73848790	60	6	64863	0.16789	0.43333	SPOCK2		ENSG00000103995	15	49005125	49103343	116	11	63836	-0.010406	0.50415	CEP152
ENSG00000104763	8	17913934	17942494	162	13	65194	0.090796	0.46383	ASAH1		ENSG00000058866	3	185823457	186080026	374	52	64754	0.16746	0.43351	DGKG		ENSG00000181019	16	69740899	69760854	37	7	64329	-0.010641	0.50424	NQO1
ENSG00000136158	13	80910111	80915086	3	1	65356	0.090563	0.46392	SPRY2		ENSG00000135100	12	121416346	121440315	92	14	65312	0.16718	0.43362	HNF1A		ENSG00000112812	6	27215480	27224403	19	6	64303	-0.010927	0.50436	PRSS16
ENSG00000146267	6	99719045	99797938	247	25	65174	0.090308	0.46402	FAXC		ENSG00000241635	2	234526291	234681956	444	25	65257	0.16698	0.43369	UGT1A8		ENSG00000125821	20	18568537	18744561	583	19	64165	-0.011108	0.50443	DTD1
ENSG00000255537	11	125365110	125369424	5	3	65317	0.090107	0.4641	AP000708.1		ENSG00000124571	6	43490072	43543812	68	7	65366	0.1668	0.43377	XPO5		ENSG00000155011	4	107842959	108204963	683	71	63752	-0.011127	0.50444	DKK2
ENSG00000135437	12	56114151	56118489	3	1	65273	0.090119	0.4641	RDH5		ENSG00000119616	14	75179847	75203394	17	4	65238	0.16665	0.43382	FCF1		ENSG00000167972	16	2325882	2390747	8	2	64278	-0.011371	0.50454	ABCA3
ENSG00000164944	8	95499921	95565757	248	18	65452	0.090085	0.46411	KIAA1429		ENSG00000125864	20	17474550	17549865	176	35	64791	0.1664	0.43392	BFSP1		ENSG00000196235	19	39926796	39967310	99	8	64137	-0.011461	0.50457	SUPT5H
ENSG00000133030	17	16945859	17120993	333	20	65017	0.09007	0.46412	MPRIP		ENSG00000113273	5	78073032	78281910	563	29	64818	0.16626	0.43398	ARSB		ENSG00000188342	13	45694650	45858237	227	9	64124	-0.011776	0.5047	GTF2F2
ENSG00000197576	7	27168126	27170418	9	2	65430	0.08976	0.46424	HOXA4		ENSG00000140416	15	63334831	63364114	90	12	65020	0.16625	0.43398	TPM1		ENSG00000249034	5	140240341	140243224	7	4	63082	-0.011917	0.50475	AC005609.1
ENSG00000144712	3	12837971	12913415	196	19	65210	0.089662	0.46428	CAND2		ENSG00000171848	2	10262455	10271545	12	3	65050	0.16611	0.43403	RRM2		ENSG00000134884	13	107194021	107220512	5	2	62709	-0.011946	0.50477	ARGLU1
ENSG00000248458	1	67131547	67142710	28	6	64766	0.089622	0.46429	AL139147.1		ENSG00000132522	17	7214643	7218883	6	2	65343	0.16598	0.43409	GPS2		ENSG00000187145	1	150266289	150281414	45	5	63881	-0.012001	0.50479	MRPS21
ENSG00000116199	1	178994939	179045697	145	15	64983	0.089607	0.4643	FAM20B		ENSG00000104442	8	66514694	66546442	98	7	65247	0.16568	0.4342	ARMC1		ENSG00000140505	15	75041185	75048543	6	2	64366	-0.01284	0.50512	CYP1A2
ENSG00000131844	5	70883115	70954531	120	11	64803	0.089583	0.46431	MCCC2		ENSG00000138778	4	104026963	104119566	148	9	65354	0.16561	0.43423	CENPE		ENSG00000134107	3	5020801	5027008	17	4	63044	-0.012899	0.50515	BHLHE40
ENSG00000130816	19	10244021	10341962	147	15	64774	0.08949	0.46435	DNMT1		ENSG00000145029	3	49460379	49466759	7	4	65505	0.16555	0.43426	NICN1		ENSG00000214226	17	54869274	54916134	101	8	63937	-0.012976	0.50518	C17orf67
ENSG00000251012	3	118866222	118906654	132	21	64758	0.089191	0.46447	RP11-484M3.5		ENSG00000132671	20	23016057	23017314	4	1	65452	0.16536	0.43433	SSTR4		ENSG00000161921	17	4636821	4643217	10	1	64100	-0.013018	0.50519	CXCL16
ENSG00000258465	1	160187254	160254920	19	3	64531	0.088523	0.46473	DCAF8		ENSG00000169519	11	28129795	28355054	247	15	64645	0.16522	0.43439	METTL15		ENSG00000131055	20	30225691	30232809	14	2	64335	-0.013037	0.5052	COX4I2
ENSG00000100191	22	32614465	32651328	113	18	64805	0.089005	0.46454	SLC5A4		ENSG00000156795	8	124428965	124479470	252	7	65372	0.16528	0.43436	WDYHV1		ENSG00000165813	10	115880621	115933979	87	7	64266	-0.013034	0.5052	C10orf118
ENSG00000180376	3	56591189	56655846	249	22	65407	0.088496	0.46474	CCDC66		ENSG00000170049	17	7825177	7833121	13	4	64530	0.16513	0.43442	KCNAB3		ENSG00000169856	15	53049637	53083273	61	14	63286	-0.013114	0.50523	ONECUT1
ENSG00000243646	21	34638663	34669539	60	4	65047	0.088424	0.46477	IL10RB		ENSG00000175324	8	38020839	38034248	17	4	64345	0.16458	0.43464	LSM1		ENSG00000141258	17	2240792	2284352	97	14	63482	-0.01322	0.50527	SGSM2
ENSG00000134748	1	52870236	52886511	6	1	65583	0.08788	0.46499	PRPF38A		ENSG00000165152	9	104235453	104295819	159	20	64777	0.16459	0.43464	TMEM246		ENSG00000198791	8	17086737	17104387	39	8	64172	-0.013544	0.5054	CNOT7
ENSG00000178607	17	62116502	62208179	75	6	64301	0.087849	0.465	ERN1		ENSG00000125148	16	56642111	56643409	4	2	64699	0.16457	0.43464	MT2A		ENSG00000148671	10	88727949	88743691	47	7	64051	-0.013815	0.50551	ADIRF
ENSG00000136634	1	206940947	206945839	16	5	65168	0.08755	0.46512	IL10		ENSG00000137309	6	34204650	34214008	11	3	65320	0.16444	0.43469	HMGA1		ENSG00000179152	3	44379611	44450943	129	11	63794	-0.014018	0.50559	TCAIM
ENSG00000187624	17	260118	273510	31	5	65174	0.087325	0.46521	C17orf97		ENSG00000069275	1	205681947	205719404	69	13	65154	0.16434	0.43473	NUCKS1		ENSG00000197694	9	131314866	131395941	66	2	64238	-0.014035	0.5056	SPTAN1
ENSG00000112561	6	41651716	41703997	128	21	64803	0.087259	0.46523	TFEB		ENSG00000120658	13	43787654	44361044	1215	68	65106	0.1642	0.43479	ENOX1		ENSG00000217555	16	66586466	66600154	22	3	64275	-0.014126	0.50564	CKLF
ENSG00000165480	13	21727734	21750741	61	8	65177	0.087147	0.46528	SKA3		ENSG00000074527	12	96051583	96184930	430	40	65106	0.16409	0.43483	NTN4		ENSG00000172995	3	35680437	35835988	294	25	64059	-0.014223	0.50567	ARPP21
ENSG00000134815	19	47852538	47885961	83	7	65373	0.086975	0.46535	DHX34		ENSG00000070193	5	44303646	44389808	105	4	65222	0.164	0.43486	FGF10		ENSG00000085733	11	70244510	70282690	57	4	63097	-0.014647	0.50584	CTTN
ENSG00000167815	19	12907634	12912694	14	3	65177	0.086937	0.46536	PRDX2		ENSG00000165637	10	76969912	76991206	36	8	65392	0.16382	0.43494	VDAC2		ENSG00000137288	6	33662070	33679504	62	8	64227	-0.014956	0.50597	UQCC2
ENSG00000076555	12	109554400	109706031	410	35	64987	0.086894	0.46538	ACACB		ENSG00000214021	3	9849770	9896822	110	11	65064	0.16377	0.43496	TTLL3		ENSG00000124657	6	27925019	27925960	3	1	64409	-0.015211	0.50607	OR2B6
ENSG00000112701	6	76311225	76427997	236	17	65135	0.086751	0.46543	SENP6		ENSG00000140264	15	44069285	44094787	31	5	65333	0.16358	0.43503	SERF2		ENSG00000100473	14	31343720	31364271	11	6	62947	-0.015329	0.50612	COCH
ENSG00000178031	9	18473892	18910948	1538	121	64963	0.086775	0.46543	ADAMTSL1		ENSG00000139055	12	15066969	15092016	71	3	65276	0.16356	0.43504	ERP27		ENSG00000196963	5	140560980	140565793	18	5	64329	-0.015386	0.50614	PCDHB16
ENSG00000172671	10	46111043	46168228	132	5	65371	0.086628	0.46548	ZFAND4		ENSG00000144820	3	100328433	100414323	126	8	65281	0.16332	0.43513	GPR128		ENSG00000165863	10	118423207	118429775	13	4	63644	-0.015695	0.50626	C10orf82
ENSG00000144218	2	100162323	100759201	1059	46	65170	0.086416	0.46557	AFF3		ENSG00000105738	19	38397868	38699012	746	44	65117	0.16303	0.43525	SIPA1L3		ENSG00000180611	3	192514604	192635950	270	15	63661	-0.015735	0.50628	MB21D2
ENSG00000134690	1	38158090	38175391	42	7	65160	0.086316	0.46561	CDCA8		ENSG00000102890	16	67233014	67237932	6	2	65561	0.16257	0.43543	ELMO3		ENSG00000080839	20	35624752	35724398	98	13	63837	-0.015904	0.50634	RBL1
ENSG00000140854	16	57769642	57791162	49	9	64569	0.086375	0.46558	KATNB1		ENSG00000167642	19	38734675	38783254	91	13	64931	0.1629	0.4353	SPINT2		ENSG00000136111	13	75858808	76056250	464	53	63850	-0.015904	0.50634	TBC1D4
ENSG00000204628	5	180663909	180675096	6	1	64488	0.08598	0.46574	GNB2L1		ENSG00000166295	10	73975787	73995618	17	4	64864	0.16251	0.43545	ANAPC16		ENSG00000173272	2	132222473	132250316	89	4	63605	-0.016037	0.5064	MZT2A
ENSG00000185055	7	105205567	105241322	61	10	64909	0.085878	0.46578	EFCAB10		ENSG00000072274	3	195754054	195809060	165	20	64931	0.16246	0.43547	TFRC		ENSG00000141698	17	39981335	39992523	36	3	64351	-0.016246	0.50648	NT5C3B
ENSG00000140107	14	100789674	100796715	8	2	65079	0.085568	0.4659	SLC25A47		ENSG00000165392	8	30891317	31031285	237	21	65071	0.16229	0.43554	WRN		ENSG00000157014	3	10289707	10322902	86	12	63880	-0.016266	0.50649	TATDN2
ENSG00000267981	11	129936836	129944012	34	4	64943	0.085785	0.46582	AP003041.2		ENSG00000115042	2	96068469	96082364	4	2	65212	0.16234	0.43552	FAHD2A		ENSG00000162595	1	68511645	68517314	6	1	64256	-0.016258	0.50649	DIRAS3
ENSG00000126062	3	50392180	50397041	2	1	65010	0.085531	0.46592	TMEM115		ENSG00000003249	16	90071273	90086536	29	5	64440	0.16206	0.43563	DBNDD1		ENSG00000214046	19	16741562	16771253	56	7	63923	-0.016323	0.50651	SMIM7
ENSG00000080819	3	98239976	98312567	166	28	64865	0.085508	0.46593	CPOX		ENSG00000101439	20	23608534	23619110	28	2	65120	0.16206	0.43563	CST3		ENSG00000087157	17	76374721	76421195	139	11	63879	-0.016499	0.50658	PGS1
ENSG00000115350	2	75185619	75197255	10	4	64967	0.085169	0.46606	POLE4		ENSG00000187689	4	71384257	71398459	78	8	65433	0.16189	0.43569	AMTN		ENSG00000257950	17	3566357	3599488	47	8	63709	-0.016556	0.5066	P2RX5-TAX1BP3
ENSG00000198610	10	5237425	5260912	107	8	65191	0.085061	0.46611	AKR1C4		ENSG00000102984	16	71893583	71929239	61	9	65409	0.16186	0.43571	ZNF821		ENSG00000105221	19	40736224	40791443	76	8	63939	-0.016615	0.50663	AKT2
ENSG00000088386	13	99336055	99404908	191	39	64973	0.085051	0.46611	SLC15A1		ENSG00000156172	8	96257147	96281429	114	15	64649	0.16163	0.4358	C8orf37		ENSG00000172482	2	241807896	241819919	38	6	63834	-0.016797	0.5067	AGXT
ENSG00000173250	5	145892666	145895753	4	2	65487	0.084895	0.46617	GPR151		ENSG00000080007	6	74104471	74127292	32	7	65272	0.16156	0.43583	DDX43		ENSG00000136816	9	132565432	132573560	17	3	63996	-0.016936	0.50676	TOR1B
ENSG00000163655	3	155588325	155661815	192	11	65422	0.084813	0.4662	GMPS		ENSG00000204866	19	46646363	46664556	31	5	65176	0.16147	0.43586	IGFL2		ENSG00000198046	19	56950694	56989434	80	9	63759	-0.017131	0.50683	ZNF667
ENSG00000160791	3	46411633	46417697	13	3	65008	0.084767	0.46622	CCR5		ENSG00000188155	21	46011149	46012386	1	1	65328	0.16127	0.43594	KRTAP10-6		ENSG00000159884	9	35658301	35661508	16	4	64281	-0.017576	0.50701	CCDC107
ENSG00000226124	2	200625267	200715896	156	23	64805	0.084666	0.46626	FTCDNL1		ENSG00000012963	14	93673401	93695561	69	11	64643	0.16115	0.43599	UBR7		ENSG00000162783	1	181057638	181059977	6	2	64325	-0.017902	0.50714	IER5
ENSG00000165807	14	65016620	65056098	102	14	65336	0.08467	0.46626	PPP1R36		ENSG00000163032	2	17720393	17838285	386	16	65342	0.1609	0.43609	VSNL1		ENSG00000170516	4	46736844	46911252	296	16	63720	-0.017911	0.50715	COX7B2
ENSG00000129187	4	183811213	183839089	87	11	64646	0.084636	0.46628	DCTD		ENSG00000112651	6	43021767	43027544	14	3	65407	0.16074	0.43615	MRPL2		ENSG00000110680	11	14988214	14993900	6	2	64225	-0.018458	0.50736	CALCA
ENSG00000115884	2	20400558	20425194	9	2	63760	0.084573	0.4663	SDC1		ENSG00000134884	13	107194021	107220512	5	2	63876	0.16067	0.43618	ARGLU1		ENSG00000223501	6	33218049	33239824	51	7	64271	-0.018737	0.50747	VPS52
ENSG00000169813	10	43881065	43904614	62	10	65260	0.084562	0.4663	HNRNPF		ENSG00000144580	2	219433303	219461803	44	3	65350	0.16051	0.43624	RQCD1		ENSG00000205549	9	16203933	16276311	204	29	63377	-0.018748	0.50748	C9orf92
ENSG00000128928	15	40697686	40728146	76	8	64939	0.084514	0.46632	IVD		ENSG00000176566	8	88882973	88886296	3	2	65107	0.16019	0.43636	DCAF4L2		ENSG00000108590	17	6546635	6554954	33	5	63807	-0.018985	0.50757	MED31
ENSG00000135945	2	100016938	100106497	180	12	65427	0.084316	0.4664	REV1		ENSG00000106819	9	95218487	95244788	50	7	65458	0.16015	0.43638	ASPN		ENSG00000243955	6	52656462	52668708	20	2	62628	-0.018995	0.50758	GSTA1
ENSG00000112769	6	112429963	112576141	345	32	64960	0.084102	0.46649	LAMA4		ENSG00000119688	14	74752126	74769759	15	2	65076	0.16015	0.43638	ABCD4		ENSG00000187535	16	1560428	1662111	222	14	63845	-0.019037	0.50759	IFT140
ENSG00000214113	6	5102827	5261172	510	30	64870	0.084001	0.46653	LYRM4		ENSG00000272414	4	77172874	77232282	216	17	65269	0.15972	0.43655	FAM47E-STBD1		ENSG00000112096	6	160090089	160183561	232	19	64166	-0.019044	0.5076	SOD2
ENSG00000187257	7	77325760	77412339	213	17	65046	0.083937	0.46655	RSBN1L		ENSG00000078081	3	182840001	182881627	161	18	65170	0.15968	0.43657	LAMP3		ENSG00000183196	16	75510949	75529282	17	4	63672	-0.019283	0.50769	CHST6
ENSG00000115474	2	233631174	233641278	25	6	65224	0.083911	0.46656	KCNJ13		ENSG00000120696	13	41763969	41768702	3	1	65400	0.15965	0.43658	KBTBD7		ENSG00000115705	2	1377995	1547483	520	32	63983	-0.01934	0.50772	TPO
ENSG00000123600	2	172173919	172291312	192	22	65256	0.08387	0.46658	METTL8		ENSG00000069431	12	21950335	22094336	242	27	65085	0.15934	0.4367	ABCC9		ENSG00000151117	11	18714669	18726332	24	8	63200	-0.019462	0.50776	TMEM86A
ENSG00000090432	1	20825943	20834654	22	7	64836	0.083606	0.46668	MUL1		ENSG00000221947	8	71581600	71702606	329	10	65380	0.15914	0.43678	XKR9		ENSG00000131355	19	14729929	14800839	222	30	63875	-0.019514	0.50778	EMR3
ENSG00000118579	4	17616254	17635728	51	4	65369	0.083824	0.4666	MED28		ENSG00000167183	17	46029333	46035244	18	4	65447	0.1592	0.43676	PRR15L		ENSG00000140718	16	53737875	54155853	1015	75	63738	-0.019497	0.50778	FTO
ENSG00000104967	19	46436992	46476804	53	10	64865	0.083462	0.46674	NOVA2		ENSG00000145536	5	5140443	5320417	477	63	64775	0.1586	0.43699	ADAMTS16		ENSG00000162144	11	61116217	61129771	1	1	64406	-0.019646	0.50784	CYB561A3
ENSG00000161956	17	7465192	7475287	21	7	65034	0.083281	0.46681	SENP3		ENSG00000134780	11	61447905	61514473	89	11	64417	0.15842	0.43706	DAGLA		ENSG00000141503	17	4736683	4801356	130	12	63840	-0.019784	0.50789	MINK1
ENSG00000165300	13	88324870	88331871	3	2	64940	0.08324	0.46683	SLITRK5		ENSG00000094914	12	53701240	53718648	19	2	65372	0.15769	0.43735	AAAS		ENSG00000135686	16	84682131	84701292	65	10	63819	-0.020022	0.50799	KLHL36
ENSG00000023734	12	16035325	16056412	7	1	64426	0.083216	0.46684	STRAP		ENSG00000196652	7	99102274	99132323	38	7	65539	0.15766	0.43736	ZKSCAN5		ENSG00000175564	11	73711326	73720480	24	4	63630	-0.020123	0.50803	UCP3
ENSG00000172123	17	33738079	33760302	58	7	64982	0.083125	0.46688	SLFN12		ENSG00000150244	11	55029658	55038595	6	1	65403	0.15763	0.43737	TRIM48		ENSG00000166797	15	64364758	64386217	44	5	64001	-0.02017	0.50805	FAM96A
ENSG00000168389	1	40420802	40435638	6	2	63871	0.082928	0.46695	MFSD2A		ENSG00000186496	18	32946661	32957301	14	4	64135	0.15721	0.43754	ZNF396		ENSG00000112851	5	65222303	65378377	106	7	63776	-0.020259	0.50808	ERBB2IP
ENSG00000186803	9	21206180	21207142	2	1	65243	0.082964	0.46694	IFNA10		ENSG00000156509	8	101145588	101158028	20	3	65081	0.1573	0.43751	FBXO43		ENSG00000013288	4	6576902	6625089	75	11	63448	-0.020247	0.50808	MAN2B2
ENSG00000241839	15	65134088	65160206	72	9	64937	0.082931	0.46695	PLEKHO2		ENSG00000184507	15	34635516	34649938	30	9	64324	0.15716	0.43756	NUTM1		ENSG00000137270	6	52991762	53013627	70	14	64275	-0.020356	0.50812	GCM1
ENSG00000005448	2	74648805	74652882	2	1	64016	0.082859	0.46698	WDR54		ENSG00000189367	6	127761488	127780536	27	3	65332	0.15705	0.4376	KIAA0408		ENSG00000258417	8	133036467	133097902	158	18	63928	-0.020515	0.50818	OC90
ENSG00000140807	16	50582241	50670647	93	10	65261	0.082614	0.46708	NKD1		ENSG00000163902	3	128338817	128399918	154	14	65092	0.1567	0.43774	RPN1		ENSG00000137707	11	111338251	111383079	63	9	63248	-0.020577	0.50821	BTG4
ENSG00000162377	1	53152508	53164038	18	3	65218	0.082446	0.46715	COA7		ENSG00000166329	17	55821842	55822673	4	1	64877	0.1567	0.43774	CCDC182		ENSG00000183850	19	23258012	23330021	130	11	64121	-0.020754	0.50828	ZNF730
ENSG00000135502	12	58013310	58019934	4	2	65548	0.082105	0.46728	SLC26A10		ENSG00000225697	3	48663156	48672926	11	1	65552	0.15658	0.43779	SLC26A6		ENSG00000175471	5	94039446	94620279	1207	98	63884	-0.020963	0.50836	MCTP1
ENSG00000120910	8	22298332	22398652	139	6	65006	0.082029	0.46731	PPP3CC		ENSG00000042088	14	90421283	90511106	142	5	65329	0.15654	0.4378	TDP1		ENSG00000155100	8	92082424	92099323	21	3	64300	-0.021043	0.50839	OTUD6B
ENSG00000166200	15	49398268	49447858	106	14	65304	0.081938	0.46735	COPS2		ENSG00000182050	12	86372516	87232681	1867	38	64949	0.15651	0.43782	MGAT4C		ENSG00000150977	12	123899936	123921264	36	7	63649	-0.021055	0.5084	RILPL2
ENSG00000130811	19	10225693	10230596	7	2	65144	0.081878	0.46737	EIF3G		ENSG00000180205	20	44236578	44259907	81	9	65552	0.15648	0.43783	WFDC9		ENSG00000144677	3	37903451	38025960	218	22	63637	-0.02108	0.50841	CTDSPL
ENSG00000185650	14	69254377	69263190	18	4	65319	0.081777	0.46741	ZFP36L1		ENSG00000158615	1	204372515	204380919	5	2	65283	0.15609	0.43798	PPP1R15B		ENSG00000111671	12	6980099	6998522	27	2	63891	-0.021185	0.50845	SPSB2
ENSG00000161791	12	50031724	50101948	81	6	65444	0.081634	0.46747	FMNL3		ENSG00000163811	2	29117509	29171088	162	12	65328	0.15587	0.43807	WDR43		ENSG00000100092	22	38030661	38062939	84	8	63012	-0.021397	0.50854	SH3BP1
ENSG00000173210	5	148521046	148640105	254	15	65147	0.081275	0.46761	ABLIM3		ENSG00000142627	1	16450832	16482582	32	7	64761	0.15558	0.43818	EPHA2		ENSG00000133636	12	86268073	86276770	19	3	63585	-0.021521	0.50859	NTS
ENSG00000185662	5	171212876	171221602	9	2	63925	0.081243	0.46762	SMIM23		ENSG00000008517	16	3115298	3131908	9	1	64863	0.15507	0.43838	IL32		ENSG00000136997	8	128747680	128753674	2	1	63670	-0.021653	0.50864	MYC
ENSG00000103876	15	80444832	80479288	120	16	65276	0.080717	0.46783	FAH		ENSG00000196878	1	209788215	209825811	86	11	64863	0.15503	0.4384	LAMB3		ENSG00000099783	19	8509651	8553998	113	11	63922	-0.021781	0.50869	HNRNPM
ENSG00000171681	12	14518610	14651697	277	16	65352	0.080542	0.4679	ATF7IP		ENSG00000078687	17	76000249	76104916	120	11	65350	0.15493	0.43844	TNRC6C		ENSG00000144659	3	39424839	39438842	33	5	63846	-0.022071	0.5088	SLC25A38
ENSG00000146070	6	46671938	46703430	46	9	65311	0.080494	0.46792	PLA2G7		ENSG00000118564	4	15606162	15683302	210	17	65285	0.15491	0.43845	FBXL5		ENSG00000105401	19	10501810	10530797	49	7	63844	-0.022055	0.5088	CDC37
ENSG00000135324	6	84743475	84800600	133	12	65227	0.0805	0.46792	MRAP2		ENSG00000176946	2	242523820	242576864	99	6	65137	0.15487	0.43846	THAP4		ENSG00000102753	13	50273447	50367057	223	25	64115	-0.022189	0.50885	KPNA3
ENSG00000137960	1	78445226	78604133	358	29	65366	0.080373	0.46797	GIPC2		ENSG00000198513	14	50999227	51099786	152	14	65343	0.15475	0.43851	ATL1		ENSG00000169490	8	38846327	38854343	16	3	64189	-0.022239	0.50887	TM2D2
ENSG00000184347	5	168088745	168728133	1720	132	64922	0.080248	0.46802	SLIT3		ENSG00000118804	4	77172886	77232752	218	17	65272	0.15455	0.43859	FAM47E-STBD1		ENSG00000101298	20	1246960	1289972	50	9	63542	-0.022233	0.50887	SNPH
ENSG00000237515	16	12995477	13334272	1082	75	64994	0.080219	0.46803	SHISA9		ENSG00000136738	10	17686124	17757913	293	14	64871	0.15454	0.43859	STAM		ENSG00000268550	19	14834747	14835121	2	1	63964	-0.022283	0.50889	AC090427.1
ENSG00000175197	12	57910371	57914300	3	1	65558	0.080177	0.46805	DDIT3		ENSG00000105143	19	15060846	15133802	298	29	64928	0.15449	0.43861	SLC1A6		ENSG00000188888	17	36481413	36499730	13	3	63834	-0.022418	0.50894	GPR179
ENSG00000132357	5	40841286	40860275	35	8	64529	0.080145	0.46806	CARD6		ENSG00000092820	6	159186773	159240444	179	14	65049	0.15446	0.43862	EZR		ENSG00000198342	19	12460185	12476719	7	4	63482	-0.022408	0.50894	ZNF442
ENSG00000212734	17	6554971	6556791	4	1	65050	0.080133	0.46807	C17orf100		ENSG00000173662	1	6615241	6639817	29	4	65414	0.15426	0.4387	TAS1R1		ENSG00000251606	5	96424779	96519354	160	25	63837	-0.022502	0.50898	CTD-2215E18.1
ENSG00000111450	12	131274145	131323811	132	7	65245	0.079929	0.46815	STX2		ENSG00000255398	12	123199303	123201439	9	3	65200	0.15358	0.43897	HCAR3		ENSG00000125249	13	98086476	98121382	39	6	64101	-0.022611	0.50902	RAP2A
ENSG00000178175	5	71738479	71803554	143	15	65070	0.079851	0.46818	ZNF366		ENSG00000143442	1	151375200	151431941	62	3	65132	0.15354	0.43899	POGZ		ENSG00000099817	19	1086594	1095598	3	1	64404	-0.022654	0.50904	POLR2E
ENSG00000171223	19	12902310	12904124	2	1	64470	0.079739	0.46822	JUNB		ENSG00000114541	3	69219141	69591734	1010	62	65055	0.15353	0.43899	FRMD4B		ENSG00000246922	15	65385338	65407535	6	2	63603	-0.022684	0.50905	UBAP1L
ENSG00000133884	11	65101225	65120720	16	4	65215	0.079365	0.46837	DPF2		ENSG00000239264	6	7881483	8026646	476	53	65091	0.15353	0.43899	TXNDC5		ENSG00000184678	1	149856010	149858232	2	1	63093	-0.022723	0.50906	HIST2H2BE
ENSG00000248727	5	55753622	55777773	78	13	64756	0.079345	0.46838	CTC-236F12.4		ENSG00000138041	2	55774428	55846015	199	22	65387	0.15318	0.43913	SMEK2		ENSG00000145833	5	134094469	134190823	78	16	63981	-0.023375	0.50932	DDX46
ENSG00000163362	1	200860176	200884863	45	12	64785	0.079299	0.4684	C1orf106		ENSG00000167005	16	56463045	56486111	35	8	65143	0.1529	0.43924	NUDT21		ENSG00000170681	9	103340361	103350188	37	7	64134	-0.023752	0.50947	MURC
ENSG00000085433	1	109512836	109584850	171	17	65021	0.079211	0.46843	WDR47		ENSG00000154719	21	26957968	26979829	85	5	65534	0.15281	0.43927	MRPL39		ENSG00000184860	16	82031221	82045093	3	1	62548	-0.024088	0.50961	SDR42E1
ENSG00000106460	7	12250867	12282993	180	9	65450	0.07922	0.46843	TMEM106B		ENSG00000165406	10	45950035	46090354	377	8	65404	0.15278	0.43929	MARCH8		ENSG00000004809	6	110745890	110797844	187	28	64034	-0.024369	0.50972	SLC22A16
ENSG00000169756	2	109150857	109303702	345	17	65076	0.079082	0.46848	LIMS1		ENSG00000077514	11	74204896	74380162	490	29	64958	0.15277	0.43929	POLD3		ENSG00000186115	19	15988833	16008930	79	8	64203	-0.024642	0.50983	CYP4F2
ENSG00000121316	12	14656595	14721283	91	12	65176	0.079078	0.46849	PLBD1		ENSG00000088179	2	120517207	120741394	311	12	65293	0.15238	0.43944	PTPN4		ENSG00000049247	1	7903143	7913572	37	11	63578	-0.024675	0.50984	UTS2
ENSG00000185022	22	38597889	38612518	21	3	63643	0.078958	0.46853	MAFF		ENSG00000110218	11	93862094	93915138	119	13	64922	0.15235	0.43946	PANX1		ENSG00000072954	19	16771938	16800840	55	7	63889	-0.024667	0.50984	TMEM38A
ENSG00000168615	8	38854388	38962663	166	13	64742	0.078064	0.46889	ADAM9		ENSG00000180383	20	30053309	30064560	7	2	65383	0.15205	0.43957	DEFB124		ENSG00000213922	19	39930212	39932082	6	2	64167	-0.024715	0.50986	AC011500.1
ENSG00000137880	15	41056218	41059906	2	1	64136	0.07785	0.46897	GCHFR		ENSG00000040199	16	71671738	71758604	175	17	65340	0.15097	0.44	PHLPP2		ENSG00000249471	19	58962971	58969200	5	2	63460	-0.024937	0.50995	ZNF324B
ENSG00000177694	3	174156363	175523428	3205	169	64927	0.077865	0.46897	NAALADL2		ENSG00000136098	13	52706775	52733996	68	9	65290	0.15202	0.43959	NEK3		ENSG00000178343	4	42399856	42404504	11	4	62478	-0.024935	0.50995	SHISA3
ENSG00000105429	19	42829761	42882921	41	1	65337	0.077872	0.46897	MEGF8		ENSG00000166965	15	91498100	91506349	25	5	64330	0.15077	0.44008	RCCD1		ENSG00000163576	3	19920964	19988517	192	18	63739	-0.025339	0.51011	EFHB
ENSG00000177479	3	48956254	49023815	51	7	65152	0.077833	0.46898	ARIH2		ENSG00000103769	15	66018392	66184329	267	15	64969	0.15074	0.44009	RAB11A		ENSG00000143751	1	226170403	226187032	14	5	63369	-0.025375	0.51012	SDE2
ENSG00000021852	1	57394883	57431813	101	17	64861	0.077034	0.4693	C8B		ENSG00000159625	16	57728705	57765717	16	3	64259	0.1504	0.44022	CCDC135		ENSG00000128309	22	37415676	37425863	12	2	63323	-0.025453	0.51015	MPST
ENSG00000197046	18	43405477	43424045	34	7	65088	0.077605	0.46907	SIGLEC15		ENSG00000137312	6	30695486	30710510	82	5	65519	0.15055	0.44016	FLOT1		ENSG00000162621	1	74935562	74978298	17	2	63619	-0.025437	0.51015	LRRC53
ENSG00000050393	6	13786789	13814800	30	8	64709	0.076984	0.46932	MCUR1		ENSG00000129946	19	416583	460996	2	1	64821	0.1502	0.44031	SHC2		ENSG00000170948	19	8943074	8954016	15	4	64011	-0.025493	0.51017	MBD3L1
ENSG00000106952	9	117656003	117692697	79	4	65331	0.07691	0.46935	TNFSF8		ENSG00000215271	14	23741666	23768656	28	7	64644	0.15012	0.44033	HOMEZ		ENSG00000108342	17	38171614	38174066	11	3	64289	-0.02552	0.51018	CSF3
ENSG00000160299	21	47744036	47865682	353	16	65354	0.076677	0.46944	PCNT		ENSG00000101203	20	61924538	61966203	3	1	64874	0.14996	0.4404	COL20A1		ENSG00000165630	10	13628927	13672868	99	15	64034	-0.025552	0.51019	PRPF18
ENSG00000204866	19	46646363	46664556	31	5	65176	0.07635	0.46957	IGFL2		ENSG00000166535	12	8975068	9039597	143	15	64668	0.14987	0.44043	A2ML1		ENSG00000267901	14	71683031	71683462	1	1	64370	-0.025585	0.51021	AC004817.1
ENSG00000104381	8	75233365	75401107	301	22	65110	0.076215	0.46962	GDAP1		ENSG00000149084	11	43577986	43878167	535	23	65170	0.14949	0.44058	HSD17B12		ENSG00000177511	18	55018044	55038962	38	5	63802	-0.025729	0.51026	ST8SIA3
ENSG00000144504	2	241418839	241508626	86	15	64820	0.075662	0.46984	ANKMY1		ENSG00000181215	4	5958845	5991545	112	13	64432	0.14943	0.44061	C4orf50		ENSG00000164924	8	101928753	101965616	78	8	63719	-0.025769	0.51028	YWHAZ
ENSG00000197728	12	56435637	56438116	4	2	65124	0.075638	0.46985	RPS26		ENSG00000100312	22	51176624	51183762	1	1	65529	0.14935	0.44064	ACR		ENSG00000160803	1	156005092	156023585	20	6	63385	-0.025809	0.5103	UBQLN4
ENSG00000225781	7	142749417	142750444	5	2	65574	0.075471	0.46992	OR6V1		ENSG00000126456	19	50162826	50169132	11	2	65277	0.14895	0.4408	IRF3		ENSG00000177238	16	31225342	31236510	4	1	63401	-0.026079	0.5104	TRIM72
ENSG00000198108	5	129240165	129522327	420	17	65119	0.075157	0.47004	CHSY3		ENSG00000141979	19	16589878	16739015	170	13	64792	0.14884	0.44084	CTD-3222D19.2		ENSG00000198099	4	100044808	100078949	194	8	64333	-0.026354	0.51051	ADH4
ENSG00000129493	14	31760994	31889788	156	12	64976	0.07506	0.47008	HEATR5A		ENSG00000167880	17	74000583	74023533	29	8	64643	0.14883	0.44085	EVPL		ENSG00000139800	13	100615218	100624163	7	3	64210	-0.026449	0.51055	ZIC5
ENSG00000182568	3	18386879	18487080	160	22	64955	0.074995	0.47011	SATB1		ENSG00000167671	19	4444996	4457819	6	2	65424	0.14881	0.44085	UBXN6		ENSG00000152266	11	13513602	13517728	7	2	63342	-0.026888	0.51073	PTH
ENSG00000137824	15	41028082	41048049	30	4	65264	0.074904	0.47015	RMDN3		ENSG00000145020	3	49454211	49460186	10	2	65513	0.14878	0.44087	AMT		ENSG00000090020	1	27425306	27493472	35	2	64033	-0.027003	0.51077	SLC9A1
ENSG00000160447	9	131464802	131483197	7	3	65059	0.074638	0.47025	PKN3		ENSG00000006715	7	38762563	38971994	645	26	65159	0.14847	0.44099	VPS41		ENSG00000204160	1	27153201	27184093	38	5	63978	-0.027031	0.51078	ZDHHC18
ENSG00000106018	7	158820866	158937649	354	20	65224	0.074562	0.47028	VIPR2		ENSG00000170348	14	75598173	75643334	50	2	65294	0.14843	0.441	TMED10		ENSG00000197860	5	64961755	65018862	78	11	63812	-0.02714	0.51083	SGTB
ENSG00000165379	14	42076773	42373752	882	31	65280	0.074531	0.47029	LRFN5		ENSG00000145526	5	19473060	20575982	2258	77	64937	0.14834	0.44104	CDH18		ENSG00000124225	20	56223448	56286592	105	12	63721	-0.027139	0.51083	PMEPA1
ENSG00000197915	1	152184558	152196669	31	3	65460	0.074485	0.47031	HRNR		ENSG00000156284	21	31586324	31588391	3	1	65454	0.14823	0.44108	CLDN8		ENSG00000158747	1	19967048	19984945	46	13	63498	-0.027357	0.51091	NBL1
ENSG00000078177	4	40058446	40159872	211	22	65128	0.074268	0.4704	N4BP2		ENSG00000185477	4	90157537	90229161	148	18	64913	0.14809	0.44114	GPRIN3		ENSG00000203772	10	135234170	135382916	377	23	64113	-0.027495	0.51097	SPRN
ENSG00000160058	1	32830704	32860332	4	2	65131	0.074054	0.47048	BSDC1		ENSG00000124251	20	44002526	44036529	66	5	65094	0.14776	0.44127	TP53TG5		ENSG00000187051	22	39925098	39928860	3	1	63609	-0.027661	0.51103	RPS19BP1
ENSG00000118762	4	88928820	88998929	143	22	65312	0.074078	0.47047	PKD2		ENSG00000159079	21	33964389	33985176	57	5	65383	0.14788	0.44122	C21orf59		ENSG00000038427	5	82767284	82878122	221	36	63872	-0.027659	0.51103	VCAN
ENSG00000163462	1	155145873	155157447	14	6	65375	0.074048	0.47049	TRIM46		ENSG00000135047	9	90340434	90346308	15	5	64833	0.14697	0.44158	CTSL		ENSG00000121039	8	74206847	74237516	71	11	64130	-0.027694	0.51105	RDH10
ENSG00000125462	1	156374042	156400493	22	6	64935	0.073323	0.47077	C1orf61		ENSG00000170442	12	52643084	52702947	188	19	64961	0.14693	0.44159	KRT86		ENSG00000212658	17	39458078	39459103	4	1	63741	-0.027839	0.5111	KRTAP29-1
ENSG00000161955	17	7461609	7464925	5	3	65364	0.0733	0.47078	TNFSF13		ENSG00000109163	4	68605046	68620078	32	4	64618	0.14653	0.44175	GNRHR		ENSG00000205413	7	92728829	92747336	59	10	64311	-0.027906	0.51113	SAMD9
ENSG00000205744	19	6467218	6482568	13	2	65498	0.073284	0.47079	DENND1C		ENSG00000008197	6	50681541	50740701	79	8	65064	0.14649	0.44177	TFAP2D		ENSG00000037757	19	13875346	13885096	12	2	64203	-0.028021	0.51118	MRI1
ENSG00000031698	1	109756540	109780791	36	9	64699	0.073246	0.47081	SARS		ENSG00000131773	8	136469700	136668965	309	17	65024	0.14642	0.44179	KHDRBS3		ENSG00000243232	5	140345820	140391936	50	11	63698	-0.028042	0.51119	PCDHAC2
ENSG00000150471	4	62066976	62944053	1585	103	64986	0.073081	0.47087	LPHN3		ENSG00000206474	6	29407083	29408731	17	4	65551	0.1464	0.4418	OR10C1		ENSG00000239332	2	47043836	47086146	116	22	63722	-0.028166	0.51124	LINC01119
ENSG00000142494	17	19398698	19482347	61	9	64910	0.07308	0.47087	SLC47A1		ENSG00000254221	5	140729828	140892546	380	29	65426	0.14618	0.44189	PCDHGB1		ENSG00000149923	16	30087299	30096698	10	3	64174	-0.028287	0.51128	PPP4C
ENSG00000166579	17	8316449	8393729	89	11	64738	0.072681	0.47103	NDEL1		ENSG00000203910	1	92683497	92711370	16	3	64020	0.14602	0.44195	C1orf146		ENSG00000119638	14	75548822	75594047	59	3	64260	-0.028392	0.51133	NEK9
ENSG00000236609	7	6655248	6663921	23	6	65197	0.072587	0.47107	ZNF853		ENSG00000132405	4	6910969	7034845	374	18	65246	0.14602	0.44195	TBC1D14		ENSG00000186191	20	31667450	31699557	116	12	64147	-0.028505	0.51137	BPIFB4
ENSG00000196167	11	111164114	111175770	32	5	64396	0.072561	0.47108	COLCA1		ENSG00000161267	3	197236654	197300194	207	22	65177	0.14596	0.44197	BDH1		ENSG00000174348	1	53527854	53551174	100	11	63970	-0.028688	0.51144	PODN
ENSG00000139132	12	32552463	32798984	844	43	65050	0.072272	0.47119	FGD4		ENSG00000134259	1	115828539	115880857	166	29	65135	0.14577	0.44205	NGF		ENSG00000178093	19	19623227	19626838	5	2	63281	-0.028772	0.51148	TSSK6
ENSG00000128274	22	43088127	43117304	139	19	64872	0.072085	0.47127	A4GALT		ENSG00000177558	19	35715703	35719632	16	6	65423	0.1456	0.44212	FAM187B		ENSG00000128805	10	49654077	49864310	642	46	63884	-0.029269	0.51167	ARHGAP22
ENSG00000172346	22	41956767	41973745	30	3	65396	0.072009	0.4713	CSDC2		ENSG00000033327	11	77926343	78129394	292	3	65312	0.14555	0.44214	GAB2		ENSG00000110987	12	122457328	122499948	75	14	63751	-0.029365	0.51171	BCL7A
ENSG00000255054	1	26137961	26150235	23	2	65208	0.071812	0.47138	RP1-317E23.6		ENSG00000143321	1	156711899	156736717	42	8	65389	0.14535	0.44222	HDGF		ENSG00000158186	3	138066539	138124375	117	9	64106	-0.029484	0.51176	MRAS
ENSG00000185100	14	105190523	105213662	35	4	64218	0.071668	0.47143	ADSSL1		ENSG00000165487	13	22066836	22178353	250	19	64989	0.14534	0.44222	MICU2		ENSG00000117400	1	43803478	43818443	12	3	63836	-0.029762	0.51187	MPL
ENSG00000131386	3	16216156	16273499	179	27	65121	0.071628	0.47145	GALNT15		ENSG00000140995	16	90014333	90034468	50	6	64432	0.14503	0.44234	DEF8		ENSG00000116752	1	115110178	115124260	21	6	63667	-0.029795	0.51188	BCAS2
ENSG00000198722	9	35161999	35405335	310	18	65184	0.071473	0.47151	UNC13B		ENSG00000008294	17	49039535	49198226	27	4	64237	0.14499	0.44236	SPAG9		ENSG00000161647	17	41878167	41910538	37	3	63993	-0.029798	0.51189	MPP3
ENSG00000161970	17	8280838	8286531	14	3	65425	0.071439	0.47152	RPL26		ENSG00000115474	2	233631174	233641278	25	6	65224	0.1448	0.44243	KCNJ13		ENSG00000144063	2	110841447	110874143	32	6	63980	-0.029977	0.51196	MALL
ENSG00000147724	8	139142266	139509065	885	78	64961	0.071254	0.4716	FAM135B		ENSG00000187840	8	37887859	37917883	21	2	64670	0.14482	0.44243	EIF4EBP1		ENSG00000172269	11	118967213	118979041	26	5	63983	-0.030012	0.51197	DPAGT1
ENSG00000131747	17	38544768	38574202	38	4	65384	0.071191	0.47162	TOP2A		ENSG00000105290	19	36358801	36370693	16	1	65579	0.14456	0.44253	APLP1		ENSG00000132517	17	4935895	4955304	60	8	63904	-0.030553	0.51219	SLC52A1
ENSG00000135185	7	86825478	86849903	55	5	65506	0.071172	0.47163	TMEM243		ENSG00000185803	8	145577795	145584932	1	1	65584	0.1445	0.44255	SLC52A2		ENSG00000159433	15	42867857	43013179	164	13	64140	-0.030583	0.5122	STARD9
ENSG00000180992	6	44081194	44095194	34	6	65034	0.071159	0.47164	MRPL14		ENSG00000182325	8	145579091	145583036	1	1	65584	0.1445	0.44255	FBXL6		ENSG00000117399	1	43824626	43828874	4	2	64097	-0.030603	0.51221	CDC20
ENSG00000174606	1	213165524	213189168	15	3	65046	0.070523	0.47189	ANGEL2		ENSG00000171094	2	29415640	30144432	2262	124	65037	0.14449	0.44256	ALK		ENSG00000109586	4	174089904	174245118	212	22	64027	-0.030636	0.51222	GALNT7
ENSG00000105479	19	48799714	48825151	77	8	65207	0.070471	0.47191	CCDC114		ENSG00000162594	1	67632083	67725662	236	28	65244	0.14444	0.44258	IL23R		ENSG00000033327	11	77926343	78129394	292	3	64141	-0.030655	0.51223	GAB2
ENSG00000170322	11	129733531	129765485	52	7	64839	0.070088	0.47206	NFRKB		ENSG00000126870	7	158649269	158749438	291	18	65264	0.14437	0.4426	WDR60		ENSG00000197937	19	53627325	53662328	34	8	63403	-0.030758	0.51227	ZNF347
ENSG00000111676	12	7033626	7051484	11	3	64256	0.070015	0.47209	ATN1		ENSG00000108666	17	30651584	30677042	23	5	65282	0.14427	0.44264	C17orf75		ENSG00000102962	16	57392684	57400102	26	7	63968	-0.030789	0.51228	CCL22
ENSG00000136021	12	100660918	100735502	97	9	64649	0.070013	0.47209	SCYL2		ENSG00000155827	9	104296133	104325622	53	11	64984	0.14407	0.44272	RNF20		ENSG00000065526	1	16174359	16266955	119	13	64130	-0.03082	0.51229	SPEN
ENSG00000104331	8	57870492	57906403	63	6	65265	0.069806	0.47217	IMPAD1		ENSG00000170266	3	33038100	33138722	316	25	64985	0.14406	0.44273	GLB1		ENSG00000058063	3	182511288	182639423	222	11	64252	-0.030808	0.51229	ATP11B
ENSG00000169062	13	115047059	115071283	44	8	64799	0.069828	0.47217	UPF3A		ENSG00000149503	11	61891445	61920635	110	8	65322	0.14385	0.44281	INCENP		ENSG00000161265	19	36233365	36236346	8	3	64040	-0.031109	0.51241	U2AF1L4
ENSG00000152782	10	91342745	91405215	231	24	65127	0.069668	0.47223	PANK1		ENSG00000111674	12	7022909	7032861	8	1	64948	0.14371	0.44286	ENO2		ENSG00000168653	1	39491990	39500308	23	4	63678	-0.031274	0.51247	NDUFS5
ENSG00000188581	17	39196811	39197713	2	1	65370	0.069368	0.47235	KRTAP1-1		ENSG00000128739	15	25068794	25223870	337	48	64755	0.14368	0.44287	SNRPN		ENSG00000117010	1	40997233	41013841	54	8	64213	-0.031308	0.51249	ZNF684
ENSG00000142661	1	24382525	24438665	159	17	65071	0.069077	0.47246	MYOM3		ENSG00000172769	11	58169937	58170882	8	1	65589	0.1434	0.44299	OR5B3		ENSG00000186907	11	57228022	57245007	8	4	63168	-0.031633	0.51262	RTN4RL2
ENSG00000204711	9	72435709	72521148	216	27	64932	0.069023	0.47249	C9orf135		ENSG00000167543	17	27893070	27900175	1	1	65493	0.14331	0.44302	TP53I13		ENSG00000155754	2	202352148	202483901	349	18	64041	-0.031713	0.51265	ALS2CR11
ENSG00000010322	3	52489134	52527087	65	4	64992	0.068817	0.47257	NISCH		ENSG00000233280	3	97540884	97594132	63	7	65248	0.14275	0.44324	CRYBG3		ENSG00000155508	5	154237113	154256353	23	3	64188	-0.031823	0.51269	CNOT8
ENSG00000248385	19	54573149	54584634	28	3	65303	0.068763	0.47259	TARM1		ENSG00000180219	12	100041531	100043824	3	1	65224	0.14266	0.44328	FAM71C		ENSG00000187821	4	185939995	185941958	2	1	62890	-0.032012	0.51277	HELT
ENSG00000095303	9	125132824	125157982	60	7	65197	0.068597	0.47266	PTGS1		ENSG00000117318	1	23884409	23886285	6	2	64702	0.14261	0.4433	ID3		ENSG00000197241	1	9063359	9086404	33	9	63372	-0.032161	0.51283	SLC2A7
ENSG00000130948	9	98997588	99064434	135	18	64646	0.068275	0.47278	HSD17B3		ENSG00000156269	4	80146848	80247204	148	14	65128	0.14241	0.44338	NAA11		ENSG00000006740	17	12692856	12894960	591	42	63811	-0.032246	0.51286	ARHGAP44
ENSG00000143494	1	213123862	213165379	74	9	65178	0.068044	0.47288	VASH2		ENSG00000106384	7	100838288	100844302	7	2	63581	0.14221	0.44346	MOGAT3		ENSG00000204688	6	29424958	29432105	18	4	64383	-0.032493	0.51296	OR2H1
ENSG00000167733	19	5680615	5688533	4	2	64931	0.067865	0.47295	HSD11B1L		ENSG00000177034	5	79275584	79287082	22	4	64955	0.14207	0.44351	MTX3		ENSG00000116205	1	54519260	54578192	102	10	63962	-0.032558	0.51299	TCEANC2
ENSG00000118322	5	159990127	160279221	767	54	65242	0.067362	0.47315	ATP10B		ENSG00000133398	5	6371994	6378707	18	4	65190	0.1418	0.44362	MED10		ENSG00000129596	5	115140430	115152651	6	2	63465	-0.03271	0.51305	CDO1
ENSG00000109929	11	121163162	121179403	14	3	64885	0.067469	0.4731	SC5D		ENSG00000164978	9	34329504	34343709	31	7	65447	0.14208	0.44351	NUDT2		ENSG00000113356	5	89767565	89810370	83	14	63846	-0.03271	0.51305	POLR3G
ENSG00000114850	3	156257929	156272973	44	6	65348	0.067299	0.47317	SSR3		ENSG00000221944	2	233412779	233415226	7	2	65325	0.14161	0.44369	TIGD1		ENSG00000100299	22	51061182	51066607	28	9	63522	-0.033423	0.51333	ARSA
ENSG00000138472	3	108626639	108672742	155	19	64563	0.067199	0.47321	GUCA1C		ENSG00000110077	11	59939081	59952139	21	3	65408	0.14156	0.44371	MS4A6A		ENSG00000101230	20	13202418	13281298	90	11	63734	-0.033473	0.51335	ISM1
ENSG00000267857	21	46520728	46534873	32	6	65276	0.067161	0.47323	PRED58		ENSG00000132437	7	50526134	50633154	485	26	65415	0.14155	0.44372	DDC		ENSG00000096092	6	52535907	52551386	49	6	63478	-0.033722	0.51345	TMEM14A
ENSG00000235978	3	4855978	4928977	189	16	64756	0.067095	0.47325	AC018816.3		ENSG00000107954	10	105253736	105352309	242	33	64937	0.14138	0.44378	NEURL1		ENSG00000186187	16	75032928	75144892	178	15	63923	-0.033829	0.51349	ZNRF1
ENSG00000163491	3	27151576	27410951	709	22	65334	0.066665	0.47342	NEK10		ENSG00000253831	1	157061836	157069600	22	7	64894	0.14123	0.44384	ETV3L		ENSG00000181626	18	12093852	12129748	75	4	64157	-0.033973	0.51355	ANKRD62
ENSG00000183496	15	82334119	82338482	2	1	65571	0.066616	0.47344	MEX3B		ENSG00000168528	1	31882412	31907525	60	6	64722	0.14106	0.44391	SERINC2		ENSG00000107872	10	104178946	104182893	3	2	63356	-0.034026	0.51357	FBXL15
ENSG00000196778	11	4510109	4511138	2	1	65392	0.066565	0.47346	OR52K1		ENSG00000174891	3	157823644	158263519	1201	20	65320	0.14093	0.44396	RSRC1		ENSG00000164919	8	100885428	100906290	39	4	64174	-0.034074	0.51359	COX6C
ENSG00000188596	12	96883349	97269333	996	36	65229	0.066274	0.47358	C12orf55		ENSG00000236669	7	157318477	157320019	3	2	64990	0.1409	0.44397	AC006372.1		ENSG00000117360	1	150293925	150325671	75	8	64064	-0.03444	0.51374	PRPF3
ENSG00000168116	6	56911347	56920023	5	2	65209	0.066238	0.47359	KIAA1586		ENSG00000140284	15	50474393	50528592	160	14	64482	0.14091	0.44397	SLC27A2		ENSG00000164054	3	48509197	48542259	40	7	64037	-0.034655	0.51382	SHISA5
ENSG00000083720	5	41730167	41870621	109	4	65477	0.065927	0.47372	OXCT1		ENSG00000184330	1	153389000	153395701	13	2	65200	0.14071	0.44405	S100A7A		ENSG00000137522	11	71639747	71708643	157	6	64373	-0.034827	0.51389	RNF121
ENSG00000058799	1	54317392	54356407	107	8	65252	0.065777	0.47378	YIPF1		ENSG00000035681	8	59496063	59572403	123	12	65103	0.14069	0.44406	NSMAF		ENSG00000177508	16	54317216	54320675	1	1	64024	-0.03505	0.51398	IRX3
ENSG00000013016	2	31456880	31492313	67	8	64720	0.065539	0.47387	EHD3		ENSG00000261915	17	7215980	7222493	13	4	65281	0.14068	0.44406	RP11-542C16.2		ENSG00000139668	13	52158644	52336171	168	21	63533	-0.03508	0.51399	WDFY2
ENSG00000183111	5	148931510	149014531	224	20	65243	0.06552	0.47388	ARHGEF37		ENSG00000115484	2	62095224	62115939	56	8	65222	0.14044	0.44415	CCT4		ENSG00000180353	3	121350246	121379774	72	9	64193	-0.035293	0.51408	HCLS1
ENSG00000273171	17	26691310	26695033	9	2	65389	0.06477	0.47418	CTB-96E2.2		ENSG00000109182	4	48988264	49064098	73	3	65335	0.13972	0.44444	CWH43		ENSG00000244274	20	44034697	44039250	5	2	64025	-0.035381	0.51411	DBNDD2
ENSG00000072958	19	16308389	16346160	109	6	65390	0.064921	0.47412	AP1M1		ENSG00000135903	2	223064607	223163715	164	19	64644	0.13982	0.4444	PAX3		ENSG00000162946	1	231762561	232177018	862	85	63746	-0.035364	0.51411	DISC1
ENSG00000067064	10	1085848	1095110	19	5	65256	0.064599	0.47425	IDI1		ENSG00000259658	15	102277302	102285913	12	4	64722	0.13972	0.44444	RP11-89K11.1		ENSG00000110934	12	51674822	51718452	120	7	64074	-0.035504	0.51416	BIN2
ENSG00000239388	3	57302375	57326710	31	6	65256	0.064496	0.47429	ASB14		ENSG00000171703	20	62681189	62703700	8	2	65362	0.1397	0.44445	TCEA2		ENSG00000248727	5	55753622	55777773	78	13	63593	-0.035679	0.51423	CTC-236F12.4
ENSG00000134249	1	120436156	120439118	4	1	65044	0.064334	0.47435	ADAM30		ENSG00000250361	4	144917257	145061844	144	11	64040	0.13952	0.44452	GYPB		ENSG00000120071	17	44107282	44302733	688	5	64258	-0.035789	0.51427	KANSL1
ENSG00000101365	20	2639041	2644865	12	2	65224	0.064034	0.47447	IDH3B		ENSG00000166352	11	36616051	36694823	254	9	65420	0.13947	0.44454	C11orf74		ENSG00000213185	10	124608594	124639157	18	7	63787	-0.03585	0.5143	FAM24B
ENSG00000126790	14	59927081	59951148	71	9	65409	0.063903	0.47452	L3HYPDH		ENSG00000163586	2	88422510	88427635	6	2	65340	0.13937	0.44458	FABP1		ENSG00000166575	11	86748886	87034800	1336	32	64046	-0.035896	0.51432	TMEM135
ENSG00000111145	12	96588160	96663613	117	22	64706	0.063845	0.47455	ELK3		ENSG00000273079	12	13693165	14133053	1268	78	64963	0.13929	0.44461	GRIN2B		ENSG00000254726	1	156041804	156051789	13	5	63983	-0.035952	0.51434	MEX3A
ENSG00000164296	5	149372681	149380730	11	3	65149	0.063793	0.47457	TIGD6		ENSG00000177025	19	58469805	58485902	40	5	65087	0.13927	0.44462	C19orf18		ENSG00000163946	3	56654161	56717265	230	19	64270	-0.036152	0.51442	FAM208A
ENSG00000101327	20	1959403	1974732	16	3	65176	0.063777	0.47457	PDYN		ENSG00000256566	20	2447858	2489553	69	12	64867	0.13898	0.44473	RP4-734P14.4		ENSG00000142233	19	49164664	49176338	22	5	62993	-0.036324	0.51449	NTN5
ENSG00000161405	17	37921198	38020441	202	4	65408	0.063721	0.4746	IKZF3		ENSG00000112077	6	49572871	49604552	118	14	65421	0.13892	0.44476	RHAG		ENSG00000186648	14	24521206	24538937	20	7	63201	-0.036468	0.51455	LRRC16B
ENSG00000130227	8	21777180	21864096	149	9	65051	0.063317	0.47476	XPO7		ENSG00000117118	1	17345217	17380665	108	10	64936	0.13862	0.44487	SDHB		ENSG00000112425	6	145822719	146057160	572	11	64227	-0.036593	0.5146	EPM2A
ENSG00000134291	12	48357352	48362661	14	5	65229	0.063283	0.47477	TMEM106C		ENSG00000214367	4	2229191	2243891	28	3	65489	0.13843	0.44495	HAUS3		ENSG00000131061	20	32319463	32380075	71	10	63847	-0.03691	0.51472	ZNF341
ENSG00000137273	6	1390069	1395832	3	1	64547	0.063172	0.47481	FOXF2		ENSG00000205277	7	100612904	100662230	87	12	64975	0.13832	0.44499	MUC12		ENSG00000134545	12	10594863	10607284	35	5	63867	-0.037106	0.5148	KLRC1
ENSG00000221954	11	50003009	50004071	2	1	65551	0.062891	0.47493	OR4C12		ENSG00000164076	3	49895421	49907655	16	4	64953	0.13824	0.44502	CAMKV		ENSG00000138641	4	89442199	89629693	322	19	63952	-0.037394	0.51491	HERC3
ENSG00000169247	5	148303202	148442726	311	23	65236	0.062697	0.475	SH3TC2		ENSG00000094804	17	38443885	38459171	12	2	65497	0.1382	0.44504	CDC6		ENSG00000010610	12	6896024	6929974	91	13	63935	-0.037589	0.51499	CD4
ENSG00000113719	5	172261278	172379688	211	35	64814	0.062708	0.475	ERGIC1		ENSG00000269415	3	59957215	59957583	3	1	65081	0.13818	0.44505	NPCDR1		ENSG00000134202	1	110276554	110284384	14	3	64271	-0.037793	0.51507	GSTM3
ENSG00000156804	8	124510129	124553446	118	25	64983	0.062431	0.47511	FBXO32		ENSG00000152936	12	25562241	25801513	749	59	65161	0.13813	0.44507	IFLTD1		ENSG00000242247	22	43192508	43254112	177	10	64244	-0.037853	0.5151	ARFGAP3
ENSG00000134760	18	28898052	28936992	144	9	65336	0.062395	0.47512	DSG1		ENSG00000170412	17	72420990	72447792	34	8	64586	0.1379	0.44516	GPRC5C		ENSG00000162889	1	206858289	206907628	76	13	63703	-0.037968	0.51514	MAPKAPK2
ENSG00000129226	17	7482785	7485429	7	4	65065	0.062348	0.47514	CD68		ENSG00000099968	22	18111621	18213388	287	14	64971	0.13783	0.44519	BCL2L13		ENSG00000212657	17	39463952	39465505	8	2	64403	-0.037965	0.51514	KRTAP16-1
ENSG00000152779	10	91190051	91316398	266	28	64925	0.062329	0.47515	SLC16A12		ENSG00000185808	21	38431470	38445470	22	4	64773	0.1378	0.4452	PIGP		ENSG00000117597	1	210001352	210030910	93	9	63882	-0.038113	0.5152	DIEXF
ENSG00000102921	16	48572637	48654059	126	4	65401	0.06197	0.47529	N4BP1		ENSG00000146676	7	44915896	44924960	9	4	65320	0.13762	0.44527	PURB		ENSG00000115290	2	165349322	165478358	172	24	63356	-0.038144	0.51521	GRB14
ENSG00000171444	5	112357796	112824527	1687	56	65319	0.061781	0.47537	MCC		ENSG00000166750	17	33570055	33600674	43	6	64747	0.13756	0.4453	SLFN5		ENSG00000025772	20	43570771	43589127	17	3	63710	-0.038294	0.51527	TOMM34
ENSG00000148488	10	17360382	17496329	683	34	65325	0.061781	0.47537	ST8SIA6		ENSG00000188511	22	49808176	50051190	520	37	64779	0.13708	0.44548	C22orf34		ENSG00000113083	5	121398890	121413980	20	4	63326	-0.038439	0.51533	LOX
ENSG00000139351	12	102122426	102133250	13	4	65167	0.061712	0.4754	SYCP3		ENSG00000188778	8	37820516	37824483	4	1	65558	0.137	0.44552	ADRB3		ENSG00000121314	12	10958650	10959892	2	1	64407	-0.038918	0.51552	TAS2R8
ENSG00000170759	10	32297938	32345359	85	9	65112	0.060923	0.47571	KIF5B		ENSG00000074219	19	49843852	49865714	32	3	65436	0.13699	0.44552	TEAD2		ENSG00000167693	17	702553	883010	348	54	63595	-0.038975	0.51554	NXN
ENSG00000132671	20	23016057	23017314	4	1	65452	0.060749	0.47578	SSTR4		ENSG00000164902	5	125935960	125962944	70	6	65333	0.13695	0.44553	PHAX		ENSG00000259112	11	77728017	77790911	221	15	63789	-0.039106	0.5156	NDUFC2-KCTD14
ENSG00000153563	2	87011729	87035519	60	5	64875	0.060636	0.47582	CD8A		ENSG00000174469	7	145813453	148118090	6264	229	65081	0.1368	0.44559	CNTNAP2		ENSG00000168754	2	97541620	97684175	114	11	63657	-0.039147	0.51561	FAM178B
ENSG00000215695	1	15986364	15988217	3	2	65100	0.060593	0.47584	RSC1A1		ENSG00000267954	22	24124467	24126145	3	1	65333	0.13668	0.44564	AP000349.1		ENSG00000196597	9	99578754	99637905	25	2	64305	-0.039229	0.51565	ZNF782
ENSG00000120742	3	150259781	150321015	157	17	65301	0.060479	0.47589	SERP1		ENSG00000141569	17	73876416	73893084	41	6	65108	0.13661	0.44567	TRIM65		ENSG00000213967	19	24097678	24127961	59	9	64010	-0.039299	0.51567	ZNF726
ENSG00000164128	4	164245113	164265984	44	7	64611	0.060333	0.47595	NPY1R		ENSG00000115942	2	201773696	201828403	64	9	65264	0.13647	0.44572	ORC2		ENSG00000244355	6	31683133	31685581	5	2	64362	-0.039465	0.51574	LY6G6D
ENSG00000185477	4	90157537	90229161	148	18	64913	0.060273	0.47597	GPRIN3		ENSG00000204439	6	31626075	31628549	4	2	65585	0.13649	0.44572	C6orf47		ENSG00000198919	3	108308529	108413693	128	12	64084	-0.039549	0.51577	DZIP3
ENSG00000198898	7	116451124	116562103	156	16	65185	0.06002	0.47607	CAPZA2		ENSG00000170903	11	105866350	105893130	47	8	64978	0.13624	0.44582	MSANTD4		ENSG00000162517	1	32095463	32110497	19	3	64039	-0.039946	0.51593	PEF1
ENSG00000249240	15	65134082	65223118	212	18	65017	0.059982	0.47608	AC069368.3		ENSG00000180090	17	3194929	3195876	1	1	65383	0.13602	0.4459	OR3A1		ENSG00000204572	11	71276609	71279980	16	3	64130	-0.039942	0.51593	KRTAP5-10
ENSG00000146021	5	136953189	137071779	231	22	65237	0.059957	0.4761	KLHL3		ENSG00000168143	6	54711569	54806820	304	20	65288	0.13589	0.44596	FAM83B		ENSG00000099999	22	30773835	30817760	116	17	63911	-0.040259	0.51606	RNF215
ENSG00000187223	1	152635872	152637135	2	1	65405	0.059894	0.47612	LCE2D		ENSG00000152926	7	64432154	64467062	109	8	65495	0.13585	0.44597	ZNF117		ENSG00000243317	7	135347244	135378166	87	13	64012	-0.040536	0.51617	C7orf73
ENSG00000211452	1	54356912	54376759	58	6	65141	0.059861	0.47613	DIO1		ENSG00000125968	20	30193086	30194318	4	1	65579	0.13577	0.446	ID1		ENSG00000101323	20	7863628	7921121	83	12	64103	-0.040558	0.51618	HAO1
ENSG00000151702	11	128556430	128683162	335	45	65008	0.059517	0.47627	FLI1		ENSG00000120251	4	158125334	158287227	196	18	65033	0.13573	0.44602	GRIA2		ENSG00000010310	19	46171502	46186982	22	4	63934	-0.0407	0.51623	GIPR
ENSG00000166073	15	40091233	40213093	217	28	65102	0.059276	0.47637	GPR176		ENSG00000139116	12	39687030	39837192	213	17	65169	0.13569	0.44603	KIF21A		ENSG00000216895	7	155403925	155437899	61	6	63837	-0.041335	0.51649	AC009403.2
ENSG00000243509	20	62328021	62330037	7	1	62993	0.059205	0.47639	TNFRSF6B		ENSG00000154102	16	85723690	85784735	112	9	64642	0.13556	0.44609	C16orf74		ENSG00000109458	4	144257915	144395721	204	24	63900	-0.041371	0.5165	GAB1
ENSG00000180914	3	8792094	8811314	49	14	64596	0.05899	0.47648	OXTR		ENSG00000121621	11	28042167	28129855	88	10	65345	0.13501	0.4463	KIF18A		ENSG00000155868	5	156564423	156586030	64	6	64241	-0.041513	0.51656	MED7
ENSG00000122386	16	3162561	3170518	12	2	65223	0.058938	0.4765	ZNF205		ENSG00000100228	22	23487513	23506537	57	4	65390	0.13501	0.4463	RAB36		ENSG00000162757	1	209955661	209957904	2	1	64407	-0.041538	0.51657	C1orf74
ENSG00000123384	12	57522276	57607134	99	14	65043	0.058903	0.47651	LRP1		ENSG00000162736	1	160313062	160328742	26	5	64671	0.13486	0.44636	NCSTN		ENSG00000181192	10	12110971	12165224	133	12	63852	-0.04163	0.5166	DHTKD1
ENSG00000180767	3	126243126	126262134	75	11	65268	0.058433	0.4767	CHST13		ENSG00000103707	15	65294845	65321977	60	9	65098	0.13452	0.4465	MTFMT		ENSG00000143816	1	228106357	228135599	59	5	63776	-0.041837	0.51669	WNT9A
ENSG00000261884	16	67963517	67969920	3	1	65260	0.058439	0.4767	CTC-479C5.12		ENSG00000133112	13	45911008	45915505	12	4	65251	0.13439	0.44655	TPT1		ENSG00000171320	8	27629466	27670157	131	7	64216	-0.041867	0.5167	ESCO2
ENSG00000047849	3	47892182	48130769	185	10	65310	0.058187	0.4768	MAP4		ENSG00000101440	20	32782375	32857150	77	3	65303	0.13434	0.44657	ASIP		ENSG00000178921	17	8150936	8173809	55	11	64034	-0.041978	0.51674	PFAS
ENSG00000184979	22	18632666	18660164	29	3	64631	0.058186	0.4768	USP18		ENSG00000106799	9	101866320	101916474	44	5	64942	0.13389	0.44674	TGFBR1		ENSG00000104237	8	55528627	55543394	21	4	64267	-0.042132	0.5168	RP1
ENSG00000186487	2	1792885	2335032	1273	63	64751	0.058003	0.47687	MYT1L		ENSG00000104980	19	7991603	8008805	1	1	65587	0.13388	0.44675	TIMM44		ENSG00000173124	10	96953957	96988685	92	6	64188	-0.042117	0.5168	C10orf129
ENSG00000136750	10	26505236	26593487	165	8	65231	0.05795	0.47689	GAD2		ENSG00000005801	11	3360491	3400448	99	7	64941	0.13368	0.44683	ZNF195		ENSG00000130706	20	60877149	60883918	1	1	61694	-0.042209	0.51683	ADRM1
ENSG00000081320	2	196998290	197041227	114	6	65023	0.057823	0.47694	STK17B		ENSG00000204909	5	147700766	147719412	21	1	65486	0.13349	0.4469	SPINK9		ENSG00000175202	15	72968124	72978490	17	5	63721	-0.042268	0.51686	HIGD2B
ENSG00000167077	22	42095503	42195460	179	10	65371	0.057715	0.47699	MEI1		ENSG00000077420	10	26727132	26856732	220	17	64601	0.13335	0.44696	APBB1IP		ENSG00000141429	18	33161081	33291798	295	10	64111	-0.04245	0.51693	GALNT1
ENSG00000179796	3	26664297	26752267	163	19	65031	0.057619	0.47703	LRRC3B		ENSG00000185306	12	64660217	64784972	303	20	65036	0.13321	0.44701	C12orf56		ENSG00000127129	1	41944446	41950344	14	3	63264	-0.042646	0.51701	EDN2
ENSG00000181007	19	36874022	36909558	54	6	64831	0.057415	0.47711	ZFP82		ENSG00000005483	7	104654626	104754808	125	9	65217	0.13314	0.44704	KMT2E		ENSG00000268500	19	52115344	52150142	35	8	63499	-0.0428	0.51707	SIGLEC5
ENSG00000181092	3	186560463	186576252	43	12	64987	0.057076	0.47724	ADIPOQ		ENSG00000139187	12	9102640	9163356	133	10	65207	0.13299	0.4471	KLRG1		ENSG00000162772	1	212738676	212794119	189	31	63612	-0.042834	0.51708	ATF3
ENSG00000162078	16	2880170	2888967	12	2	64831	0.05708	0.47724	ZG16B		ENSG00000257028	15	80215507	80217194	13	5	65218	0.13292	0.44713	C15ORF37		ENSG00000204713	6	28870779	28891766	60	11	64326	-0.042894	0.51711	TRIM27
ENSG00000135392	12	56214744	56224608	5	2	64633	0.056984	0.47728	DNAJC14		ENSG00000074590	12	106457118	106533811	183	29	64931	0.13268	0.44722	NUAK1		ENSG00000010626	12	6982733	7023407	78	2	63930	-0.043016	0.51716	LRRC23
ENSG00000128383	22	39348746	39359188	4	1	63919	0.056989	0.47728	APOBEC3A		ENSG00000183850	19	23258012	23330021	130	11	65292	0.1327	0.44722	ZNF730		ENSG00000144821	3	108099216	108248169	337	30	64085	-0.043094	0.51719	MYH15
ENSG00000150457	13	21547171	21635686	205	19	65133	0.056757	0.47737	LATS2		ENSG00000115514	2	99935445	99957165	43	6	65187	0.13258	0.44726	TXNDC9		ENSG00000146066	5	175815748	175816772	4	1	63758	-0.043131	0.5172	HIGD2A
ENSG00000267260	19	37264055	37267980	7	2	65332	0.056707	0.47739	CTD-2162K18.4		ENSG00000011523	2	65283500	65314138	79	11	65250	0.13248	0.4473	CEP68		ENSG00000231880	11	47599277	47599823	1	1	64410	-0.043561	0.51737	KBTBD4
ENSG00000154380	1	225674537	225840844	325	14	65098	0.056444	0.47749	ENAH		ENSG00000268461	19	20047769	20048639	1	1	65532	0.13246	0.44731	AC007204.1		ENSG00000167994	11	61664773	61687741	23	7	63330	-0.043659	0.51741	RAB3IL1
ENSG00000124207	20	47662849	47713489	102	8	65503	0.056402	0.47751	CSE1L		ENSG00000135404	12	56119107	56123491	3	1	65084	0.13192	0.44752	CD63		ENSG00000162399	1	55464606	55476556	27	5	63703	-0.043793	0.51747	BSND
ENSG00000264545	9	21802635	22032985	317	32	65071	0.056375	0.47752	RP11-145E5.5		ENSG00000135926	2	219138915	219157309	49	3	65417	0.13186	0.44755	TMBIM1		ENSG00000152760	1	67218142	67244470	69	9	63924	-0.044207	0.51763	TCTEX1D1
ENSG00000096092	6	52535907	52551386	49	6	64635	0.05618	0.4776	TMEM14A		ENSG00000161800	12	50370706	50426919	69	2	65165	0.13157	0.44766	RACGAP1		ENSG00000162728	1	160051360	160060353	20	5	63799	-0.044789	0.51786	KCNJ9
ENSG00000145990	6	13358062	13487894	260	21	64860	0.055908	0.47771	GFOD1		ENSG00000120438	6	160199530	160210781	27	5	65500	0.13135	0.44775	TCP1		ENSG00000139574	12	53900474	53901422	1	1	63367	-0.044914	0.51791	NPFF
ENSG00000138684	4	123533783	123542224	17	6	65250	0.055983	0.47768	IL21		ENSG00000076351	17	26721661	26734215	17	4	65105	0.13156	0.44767	SLC46A1		ENSG00000077514	11	74204896	74380162	490	29	63793	-0.044906	0.51791	POLD3
ENSG00000169126	10	28064115	28287977	457	22	65231	0.05582	0.47774	ARMC4		ENSG00000203760	6	126661320	126670021	5	1	64903	0.13126	0.44778	CENPW		ENSG00000162511	1	31205316	31230667	32	8	63425	-0.04498	0.51794	LAPTM5
ENSG00000167522	16	89334038	89556969	274	14	64763	0.0558	0.47775	ANKRD11		ENSG00000183625	3	46205096	46308197	214	10	65221	0.13122	0.4478	CCR3		ENSG00000131849	19	58944181	58951589	11	3	64253	-0.045414	0.51811	ZNF132
ENSG00000114738	3	50648951	50686720	27	2	65400	0.055669	0.4778	MAPKAPK3		ENSG00000090686	1	22004791	22110099	309	25	65091	0.13114	0.44783	USP48		ENSG00000005175	12	48057070	48099844	67	11	64232	-0.045612	0.51819	RPAP3
ENSG00000242019	19	55235984	55248003	5	2	63776	0.055642	0.47781	KIR3DL3		ENSG00000124191	20	42543504	42698256	318	42	64689	0.13099	0.44789	TOX2		ENSG00000179826	11	18142502	18160027	37	7	64154	-0.04621	0.51843	MRGPRX3
ENSG00000189013	19	55236002	55325972	5	2	63776	0.055642	0.47781	KIR2DL4		ENSG00000158941	8	22462145	22479027	56	5	65432	0.13076	0.44798	CCAR2		ENSG00000218672	7	155174771	155189051	27	2	64004	-0.046245	0.51844	AC008060.7
ENSG00000165406	10	45950035	46090354	377	8	65404	0.055315	0.47794	MARCH8		ENSG00000187242	17	39017555	39023462	11	5	65513	0.13076	0.44798	KRT12		ENSG00000183560	11	94038759	94040887	7	1	63959	-0.046325	0.51847	FOLR4
ENSG00000113108	5	139937853	139973337	33	8	65129	0.055255	0.47797	APBB3		ENSG00000112305	6	71377479	71571718	336	17	64845	0.1304	0.44812	SMAP1		ENSG00000142606	1	2522078	2564481	110	4	63947	-0.046736	0.51864	MMEL1
ENSG00000164508	6	25726291	25726790	5	2	65397	0.05474	0.47817	HIST1H2AA		ENSG00000132139	17	34071530	34079897	16	3	65020	0.12982	0.44835	GAS2L2		ENSG00000165323	11	92085262	92629618	951	39	63721	-0.046872	0.51869	FAT3
ENSG00000128708	2	172778958	172848599	137	18	65268	0.054628	0.47822	HAT1		ENSG00000215012	22	19833661	19842419	17	3	65298	0.12958	0.44845	C22orf29		ENSG00000121933	1	112025970	112106584	217	33	63696	-0.04714	0.5188	ADORA3
ENSG00000249242	4	83404323	83483510	134	21	64660	0.05447	0.47828	TMEM150C		ENSG00000101017	20	44746911	44758502	20	7	65029	0.12954	0.44846	CD40		ENSG00000197181	8	22132810	22215076	122	5	62686	-0.047253	0.51884	PIWIL2
ENSG00000010017	6	13621730	13711796	101	14	65200	0.054262	0.47836	RANBP9		ENSG00000052841	11	43380482	43516483	260	23	65106	0.12929	0.44856	TTC17		ENSG00000176893	11	4935900	4936922	2	1	64399	-0.047361	0.51889	OR51G2
ENSG00000119820	2	32502979	32541663	34	7	64003	0.05417	0.4784	YIPF4		ENSG00000135083	5	159678659	159772403	215	27	65041	0.1292	0.4486	CCNJL		ENSG00000120709	5	137667624	137685416	37	8	64137	-0.047551	0.51896	FAM53C
ENSG00000135452	12	58131796	58143994	9	4	64540	0.053973	0.47848	TSPAN31		ENSG00000257218	12	120884241	120899389	39	8	65272	0.1289	0.44872	GATC		ENSG00000151461	10	11962021	12085169	367	17	63781	-0.047611	0.51899	UPF2
ENSG00000128626	19	39421188	39423802	1	1	64857	0.053976	0.47848	MRPS12		ENSG00000197465	4	144792020	144826716	48	4	65406	0.12877	0.44877	GYPE		ENSG00000197403	1	158735466	158736492	8	3	64374	-0.047645	0.519	OR6N1
ENSG00000133107	13	38210773	38444562	599	49	65175	0.053883	0.47851	TRPC4		ENSG00000135913	2	219314974	219433084	158	6	65398	0.12857	0.44885	USP37		ENSG00000163923	3	186838736	186898696	97	8	63717	-0.04775	0.51904	RPL39L
ENSG00000141068	17	25783670	25953461	251	24	64863	0.053891	0.47851	KSR1		ENSG00000152582	5	35617946	35814713	566	27	65361	0.12854	0.44886	SPEF2		ENSG00000165983	10	16478942	16555736	247	18	64024	-0.047764	0.51905	PTER
ENSG00000174914	11	56467864	56468781	5	2	65014	0.053468	0.47868	OR9G1		ENSG00000265303	17	57274927	57292587	18	4	65304	0.12853	0.44887	CTD-2510F5.6		ENSG00000165633	10	50222290	50323554	316	15	64086	-0.048046	0.51916	VSTM4
ENSG00000089157	12	120634489	120639038	5	2	65113	0.053397	0.47871	RPLP0		ENSG00000141002	16	89940000	89977792	94	4	65229	0.12845	0.4489	TCF25		ENSG00000096717	10	69644427	69678147	75	8	63630	-0.048477	0.51933	SIRT1
ENSG00000151445	14	77893018	77924295	59	10	64880	0.053445	0.47869	VIPAS39		ENSG00000100592	14	59655364	59838123	538	27	65295	0.12846	0.44889	DAAM1		ENSG00000174123	4	38773860	38784611	69	7	64276	-0.048467	0.51933	TLR10
ENSG00000185808	21	38431470	38445470	22	4	64773	0.053301	0.47875	PIGP		ENSG00000101049	20	42187608	42216877	45	7	64360	0.1284	0.44892	SGK2		ENSG00000177275	1	248097071	248098057	1	1	63394	-0.048801	0.51946	OR2AJ1
ENSG00000156113	10	78629359	79398353	1779	127	64991	0.053222	0.47878	KCNMA1		ENSG00000154240	17	63631656	64188202	1750	26	65169	0.12836	0.44893	CEP112		ENSG00000158773	1	161009041	161015767	23	5	64303	-0.048821	0.51947	USF1
ENSG00000100441	14	24898492	24910540	53	7	65193	0.053226	0.47878	KHNYN		ENSG00000154839	18	47901365	47920543	56	6	65480	0.12823	0.44898	SKA1		ENSG00000144895	3	150264465	150302029	89	13	64197	-0.04917	0.51961	EIF2A
ENSG00000196979	9	132902889	132906498	8	2	65229	0.053153	0.4788	AL360004.1		ENSG00000273331	3	196042953	196065244	68	9	65154	0.12763	0.44922	TM4SF19		ENSG00000121454	1	180199421	180249380	119	19	63307	-0.049409	0.5197	LHX4
ENSG00000196455	3	130397779	130465673	95	2	65260	0.053092	0.47883	PIK3R4		ENSG00000115750	2	9983483	10074545	373	15	65110	0.12743	0.4493	TAF1B		ENSG00000150316	11	94695787	94706776	24	6	63983	-0.049394	0.5197	CWC15
ENSG00000166987	12	57914493	57923931	10	2	65400	0.052835	0.47893	MBD6		ENSG00000025039	6	90074355	90121989	91	16	64547	0.12728	0.44936	RRAGD		ENSG00000167194	16	30034655	30039057	5	3	63701	-0.04959	0.51978	C16orf92
ENSG00000070731	17	74559792	74583038	56	5	65028	0.052797	0.47895	ST6GALNAC2		ENSG00000267950	11	1295809	1296033	1	1	65266	0.12718	0.4494	AC136297.1		ENSG00000162843	1	241815580	241965435	320	24	63975	-0.049647	0.5198	WDR64
ENSG00000196132	20	62783144	62873604	102	17	64649	0.052777	0.47895	MYT1		ENSG00000156050	14	74398204	74417117	58	7	65382	0.12719	0.4494	FAM161B		ENSG00000112237	6	99990256	100016849	65	9	64155	-0.049698	0.51982	CCNC
ENSG00000122574	7	29846102	29956682	346	29	65335	0.052631	0.47901	WIPF3		ENSG00000081853	5	140718539	140892546	403	30	65411	0.12711	0.44943	PCDHGA2		ENSG00000032389	2	3192696	3381653	531	20	63778	-0.049869	0.51989	TSSC1
ENSG00000170088	4	165995574	166129701	366	19	64798	0.052615	0.47902	TMEM192		ENSG00000116251	1	6241329	6269449	19	1	65436	0.12707	0.44944	RPL22		ENSG00000144061	2	110879888	110962643	104	6	64217	-0.049987	0.51993	NPHP1
ENSG00000109184	4	52709166	52783003	44	2	65274	0.052563	0.47904	DCUN1D4		ENSG00000111319	12	6456009	6486896	35	7	64916	0.12658	0.44964	SCNN1A		ENSG00000204007	9	138515502	138531386	64	9	63801	-0.049967	0.51993	GLT6D1
ENSG00000133794	11	13298199	13408813	223	27	65004	0.052476	0.47907	ARNTL		ENSG00000128829	15	40226347	40327797	284	23	65274	0.1265	0.44967	EIF2AK4		ENSG00000163154	1	151129105	151132225	2	1	64389	-0.050076	0.51997	TNFAIP8L2
ENSG00000131408	19	50832910	50886239	59	7	64604	0.052192	0.47919	NR1H2		ENSG00000138771	4	77356253	77704406	886	51	65090	0.12619	0.44979	SHROOM3		ENSG00000130201	19	45715879	45737469	71	4	63952	-0.050128	0.51999	EXOC3L2
ENSG00000106603	7	43648055	43769316	332	13	65353	0.052216	0.47918	COA1		ENSG00000171204	11	85339629	85347580	12	4	65431	0.12622	0.44978	TMEM126B		ENSG00000175970	12	121148238	121161443	48	10	64199	-0.050121	0.51999	UNC119B
ENSG00000198225	6	63921351	63922929	10	2	64901	0.052015	0.47926	FKBP1C		ENSG00000181790	8	143530791	143626370	29	3	64699	0.12562	0.45002	BAI1		ENSG00000117000	1	40627045	40706593	75	10	64121	-0.050152	0.52	RLF
ENSG00000006606	7	75398851	75419214	44	3	64785	0.051678	0.47939	CCL26		ENSG00000182255	11	30031288	30038570	9	4	65215	0.12551	0.45006	KCNA4		ENSG00000114378	3	50337320	50349812	6	2	64265	-0.050227	0.52003	HYAL1
ENSG00000143315	1	159997462	160001783	5	3	64621	0.051561	0.47944	PIGM		ENSG00000157181	1	186344890	186390510	66	10	65130	0.12538	0.45011	C1orf27		ENSG00000125755	19	46318668	46366548	164	11	63061	-0.050594	0.52018	SYMPK
ENSG00000115241	2	27604061	27632554	32	5	64972	0.05129	0.47955	PPM1G		ENSG00000167618	19	55009100	55021897	40	9	65031	0.12505	0.45024	LAIR2		ENSG00000036549	1	78028101	78149104	176	18	64154	-0.050712	0.52022	ZZZ3
ENSG00000072274	3	195754054	195809060	165	20	64931	0.051212	0.47958	TFRC		ENSG00000196072	10	102033713	102046469	18	4	65276	0.12469	0.45038	BLOC1S2		ENSG00000102595	13	96453834	96705736	400	18	64053	-0.050816	0.52026	UGGT2
ENSG00000154114	11	120894781	120961484	82	7	64794	0.051167	0.4796	TBCEL		ENSG00000165312	10	23728198	23731308	2	1	65589	0.12464	0.45041	OTUD1		ENSG00000196388	17	4891425	4900905	23	6	64306	-0.050909	0.5203	INCA1
ENSG00000131068	20	29956421	29961726	5	2	65128	0.051084	0.47963	DEFB118		ENSG00000176678	16	86609974	86615303	6	2	64875	0.1239	0.4507	FOXL1		ENSG00000111328	12	123745528	123756881	27	6	64337	-0.051256	0.52044	CDK2AP1
ENSG00000125875	20	416124	443197	49	6	65212	0.051011	0.47966	TBC1D20		ENSG00000083535	13	73356197	73590591	524	23	65265	0.12383	0.45073	PIBF1		ENSG00000163114	4	96761239	96762625	1	1	63925	-0.051567	0.52056	PDHA2
ENSG00000164114	4	156263810	156298122	124	12	65508	0.050675	0.47979	MAP9		ENSG00000179526	8	145153536	145163027	12	1	65469	0.12379	0.45074	SHARPIN		ENSG00000255974	19	41349443	41356352	20	4	62638	-0.051602	0.52058	CYP2A6
ENSG00000157045	16	15131710	15149921	34	4	65241	0.05051	0.47986	NTAN1		ENSG00000162444	1	10057264	10076078	30	3	65480	0.12376	0.45075	RBP7		ENSG00000266076	17	63534220	63637151	118	11	63774	-0.051746	0.52063	CTD-2535L24.2
ENSG00000105472	19	51226586	51228974	2	1	65318	0.050506	0.47986	CLEC11A		ENSG00000137393	6	18368779	18469105	442	32	65074	0.12367	0.45079	RNF144B		ENSG00000115896	2	198669426	199437305	1137	49	64001	-0.051784	0.52065	PLCL1
ENSG00000155363	1	113215763	113243368	42	7	64307	0.050454	0.47988	MOV10		ENSG00000183431	1	38422647	38456593	35	8	65018	0.12365	0.4508	SF3A3		ENSG00000182256	15	27216429	27778373	861	76	63757	-0.05191	0.5207	GABRG3
ENSG00000066926	18	55215515	55254004	91	16	64891	0.050408	0.4799	FECH		ENSG00000137955	1	76251879	76260764	17	5	65493	0.12356	0.45083	RABGGTB		ENSG00000163812	3	44956749	45017677	61	7	64199	-0.052052	0.52076	ZDHHC3
ENSG00000172469	6	96025419	96057333	99	9	65335	0.050215	0.47998	MANEA		ENSG00000234237	1	180941695	180949868	9	2	64881	0.12347	0.45087	AL162431.1		ENSG00000134686	1	33789224	33896653	261	16	64178	-0.052117	0.52078	PHC2
ENSG00000188643	1	153579362	153585621	2	1	63730	0.049872	0.48011	S100A16		ENSG00000153006	5	64013971	64064512	85	10	64891	0.12324	0.45096	SREK1IP1		ENSG00000038219	4	13570362	13629347	83	12	63839	-0.052404	0.5209	BOD1L1
ENSG00000156587	11	57319129	57335757	45	8	65366	0.049722	0.48017	UBE2L6		ENSG00000170322	11	129733531	129765485	52	7	64839	0.12317	0.45099	NFRKB		ENSG00000205423	16	50058321	50070999	27	4	64028	-0.052448	0.52091	CNEP1R1
ENSG00000138835	9	116207011	116360018	331	9	65332	0.049754	0.48016	RGS3		ENSG00000136928	9	101050391	101471479	1276	108	64925	0.12324	0.45096	GABBR2		ENSG00000169067	5	56775846	56778636	4	2	63458	-0.052433	0.52091	ACTBL2
ENSG00000114646	3	47603729	47622282	18	3	65210	0.049624	0.48021	CSPG5		ENSG00000146477	6	160769300	160876014	216	17	65267	0.12315	0.451	SLC22A3		ENSG00000163531	1	204797779	204991950	442	45	63972	-0.052452	0.52092	NFASC
ENSG00000112763	6	26458150	26476849	59	11	65430	0.049513	0.48026	BTN2A1		ENSG00000179941	12	76738254	76742222	4	2	65170	0.12293	0.45108	BBS10		ENSG00000204356	6	31919864	31926887	16	6	64388	-0.052508	0.52094	NELFE
ENSG00000156735	8	38034051	38070819	43	2	65131	0.049414	0.48029	BAG4		ENSG00000092841	12	56551945	56557280	3	1	64648	0.12287	0.45111	MYL6		ENSG00000160208	21	45079429	45115958	36	2	63505	-0.052561	0.52096	RRP1B
ENSG00000085276	3	168801287	169381406	1417	93	65142	0.049335	0.48033	MECOM		ENSG00000088826	20	4101627	4168394	140	23	64716	0.1228	0.45113	SMOX		ENSG00000213965	19	33182867	33204702	52	7	63157	-0.052672	0.521	NUDT19
ENSG00000109758	4	3443614	3451211	1	1	64978	0.049155	0.4804	HGFAC		ENSG00000131067	20	33432523	33460663	45	6	65298	0.12264	0.4512	GGT7		ENSG00000198752	14	103398716	103523799	224	22	64057	-0.052678	0.52101	CDC42BPB
ENSG00000104951	19	50392911	50432796	66	11	64423	0.049072	0.48043	IL4I1		ENSG00000150093	10	33189247	33294720	254	22	65278	0.1226	0.45121	ITGB1		ENSG00000078246	12	2986389	3050306	177	5	63797	-0.052829	0.52107	TULP3
ENSG00000215187	9	35561828	35563896	3	2	65226	0.048936	0.48049	FAM166B		ENSG00000088451	13	95226308	95248511	44	4	65317	0.12243	0.45128	TGDS		ENSG00000148411	9	138898383	138987131	32	5	62674	-0.053102	0.52117	NACC2
ENSG00000137834	15	66994566	67074338	116	12	64972	0.048913	0.48049	SMAD6		ENSG00000119969	10	96305547	96373662	130	10	65482	0.12179	0.45153	HELLS		ENSG00000180592	10	21802407	21814611	6	2	63773	-0.053141	0.52119	SKIDA1
ENSG00000105948	7	138818490	138876732	93	6	64754	0.048688	0.48058	TTC26		ENSG00000132635	20	2815960	2821836	9	3	64246	0.12178	0.45154	PCED1A		ENSG00000167483	19	17634110	17664648	36	8	63585	-0.053458	0.52132	FAM129C
ENSG00000087191	17	61904512	61909379	8	2	65582	0.048618	0.48061	PSMC5		ENSG00000115956	2	68592305	68624585	175	15	65471	0.12149	0.45165	PLEK		ENSG00000125740	19	45971253	45978437	20	5	64030	-0.053668	0.5214	FOSB
ENSG00000148308	9	135906076	135933890	39	3	65322	0.048491	0.48066	GTF3C5		ENSG00000184221	21	34442450	34444726	1	1	65235	0.12129	0.45173	OLIG1		ENSG00000163217	2	69092613	69098649	9	2	64195	-0.053732	0.52143	BMP10
ENSG00000257138	7	141672431	141673573	3	1	64622	0.048257	0.48076	TAS2R38		ENSG00000130669	19	39616410	39673456	104	10	64950	0.12123	0.45175	PAK4		ENSG00000163697	4	40812044	41218731	1321	71	63928	-0.053767	0.52144	APBB2
ENSG00000117448	1	46016215	46035721	33	6	65185	0.048165	0.48079	AKR1A1		ENSG00000077684	4	129730779	129796379	59	9	65030	0.12118	0.45177	JADE1		ENSG00000113318	5	79950467	80172279	573	22	64199	-0.053995	0.52153	MSH3
ENSG00000008226	3	38080696	38165516	169	14	65135	0.048105	0.48082	DLEC1		ENSG00000114166	3	20081515	20195896	443	29	65334	0.12087	0.4519	KAT2B		ENSG00000111144	12	96394606	96437298	114	12	63800	-0.053987	0.52153	LTA4H
ENSG00000186973	1	43610824	43622067	40	7	65473	0.047994	0.48086	FAM183A		ENSG00000140400	15	75648133	75660971	2	1	63407	0.12053	0.45203	MAN2C1		ENSG00000120708	5	135364584	135399507	75	7	64148	-0.054195	0.52161	TGFBI
ENSG00000108883	17	42927311	42977030	132	15	65117	0.047854	0.48092	EFTUD2		ENSG00000138379	2	190920423	190927455	5	2	65128	0.12047	0.45205	MSTN		ENSG00000178342	18	77623668	77660184	81	9	63713	-0.054314	0.52166	KCNG2
ENSG00000129083	11	14464986	14521573	87	9	64976	0.047683	0.48098	COPB1		ENSG00000127328	12	70132461	70216984	191	20	65216	0.12048	0.45205	RAB3IP		ENSG00000170852	7	32907784	32933743	48	7	64189	-0.054386	0.52169	KBTBD2
ENSG00000197771	10	121588972	121652068	195	12	65144	0.04764	0.481	MCMBP		ENSG00000167554	19	52839498	52871031	92	10	65152	0.12046	0.45206	ZNF610		ENSG00000131368	3	15083967	15106842	28	6	64083	-0.054668	0.5218	MRPS25
ENSG00000169432	2	167051695	167232503	483	41	65142	0.047554	0.48104	SCN9A		ENSG00000148803	10	135168658	135171529	7	1	65506	0.1198	0.45232	FUOM		ENSG00000124177	20	40030741	40247133	429	22	64081	-0.05473	0.52182	CHD6
ENSG00000101160	20	57570240	57582302	36	6	64244	0.047428	0.48109	CTSZ		ENSG00000138772	4	79472673	79531597	116	13	64929	0.11963	0.45239	ANXA3		ENSG00000264668	8	144329280	144358573	1	1	64405	-0.05495	0.52191	ZFP41
ENSG00000216490	19	18283972	18288927	12	2	65383	0.047441	0.48108	IFI30		ENSG00000142959	1	45249257	45253377	2	1	65189	0.11978	0.45233	BEST4		ENSG00000181638	8	144328991	144344875	1	1	64405	-0.05495	0.52191	ZFP41
ENSG00000145014	3	194308402	194354418	204	26	64589	0.046882	0.4813	TMEM44		ENSG00000101443	20	44098346	44110172	38	7	65201	0.11957	0.45241	WFDC2		ENSG00000176641	18	59475296	59561480	259	23	63979	-0.055448	0.52211	RNF152
ENSG00000008083	6	15246527	15522252	631	45	65240	0.046741	0.48136	JARID2		ENSG00000139151	12	18836103	18890991	190	22	65250	0.11954	0.45242	PLCZ1		ENSG00000124588	6	2988221	3019996	176	19	64009	-0.055603	0.52217	NQO2
ENSG00000095917	16	1306060	1308532	7	2	64996	0.046734	0.48136	TPSD1		ENSG00000198315	6	28109688	28127250	41	5	65517	0.11949	0.45244	ZKSCAN8		ENSG00000118096	11	118415243	118443685	40	2	64181	-0.055905	0.52229	IFT46
ENSG00000205846	12	8608522	8630926	73	2	65429	0.046645	0.4814	CLEC6A		ENSG00000120899	8	27168999	27316903	388	21	65355	0.11897	0.45265	PTK2B		ENSG00000257704	19	47778142	47778979	2	1	63399	-0.056052	0.52235	PRR24
ENSG00000006638	19	3594504	3606838	19	3	63888	0.046418	0.48149	TBXA2R		ENSG00000124900	11	55650773	55659286	18	6	65452	0.11825	0.45294	TRIM51		ENSG00000269035	19	17547420	17571613	36	6	63344	-0.056196	0.52241	CTD-2521M24.10
ENSG00000107165	9	12685439	12710290	37	4	65051	0.046387	0.4815	TYRP1		ENSG00000184436	22	21353393	21356485	1	1	62651	0.11818	0.45296	THAP7		ENSG00000166750	17	33570055	33600674	43	6	63584	-0.056321	0.52246	SLFN5
ENSG00000271786	10	18931405	18944123	37	6	64535	0.045992	0.48166	RP11-139J15.7		ENSG00000129255	17	7486847	7496107	12	5	65294	0.1181	0.45299	MPDU1		ENSG00000141401	18	11981024	12030876	217	24	63950	-0.056736	0.52262	IMPA2
ENSG00000135299	6	90142889	90343553	395	31	65136	0.045935	0.48168	ANKRD6		ENSG00000186889	2	62727356	62739029	46	9	65135	0.11787	0.45309	TMEM17		ENSG00000249109	5	177209198	177221397	1	1	64106	-0.056753	0.52263	RP11-1026M7.2
ENSG00000141543	17	78109013	78120982	41	9	65351	0.045937	0.48168	EIF4A3		ENSG00000134962	4	39408473	39453156	126	25	64908	0.1178	0.45311	KLB		ENSG00000165060	9	71650175	71715094	233	17	64219	-0.056982	0.52272	FXN
ENSG00000176495	11	59131885	59132921	2	1	65589	0.045671	0.48179	OR5AN1		ENSG00000189366	3	125648118	125655882	26	2	63879	0.11773	0.45314	ALG1L		ENSG00000170266	3	33038100	33138722	316	25	63817	-0.057149	0.52279	GLB1
ENSG00000268643	19	42738735	42759284	21	2	64290	0.045538	0.48184	AC006486.9		ENSG00000166926	11	60102304	60164069	126	12	65201	0.11767	0.45317	MS4A6E		ENSG00000164920	8	99956631	99964332	5	2	64094	-0.05722	0.52281	OSR2
ENSG00000166143	15	41107650	41120907	21	4	65337	0.045449	0.48187	PPP1R14D		ENSG00000273003	11	64781654	64808042	75	10	65022	0.11723	0.45334	RP11-399J13.3		ENSG00000090905	16	24741016	24838953	134	12	63935	-0.057198	0.52281	TNRC6A
ENSG00000115816	2	37428755	37458856	48	11	65071	0.045495	0.48186	CEBPZ		ENSG00000028277	19	42590263	42700737	85	3	64892	0.11734	0.45329	POU2F2		ENSG00000253626	10	81272357	81276188	7	2	63824	-0.057196	0.52281	EIF5AL1
ENSG00000198700	1	201798269	201853422	87	14	65302	0.045327	0.48192	IPO9		ENSG00000268626	17	72346906	72348271	5	2	64440	0.11692	0.45346	AC103809.2		ENSG00000143493	1	212113741	212208884	300	17	64001	-0.057265	0.52283	INTS7
ENSG00000132326	2	239152679	239198743	101	14	64196	0.04508	0.48202	PER2		ENSG00000183401	19	11455360	11465620	11	2	64673	0.1168	0.45351	CCDC159		ENSG00000139291	12	72079867	72097836	35	7	64290	-0.057323	0.52286	TMEM19
ENSG00000160360	9	139221932	139254057	9	1	65505	0.044935	0.48208	GPSM1		ENSG00000140259	15	44096690	44117000	24	3	65454	0.11677	0.45352	MFAP1		ENSG00000182983	3	42947223	42960825	15	3	64330	-0.057355	0.52287	ZNF662
ENSG00000107201	9	32455300	32526322	137	12	65016	0.044784	0.48214	DDX58		ENSG00000179284	19	13075973	13085567	6	3	64061	0.11662	0.45358	DAND5		ENSG00000068137	17	40819932	40829048	5	2	63489	-0.057629	0.52298	PLEKHH3
ENSG00000187815	1	40942887	40962015	38	7	64849	0.044834	0.48212	ZFP69		ENSG00000092068	14	23594504	23652883	80	18	64994	0.11676	0.45353	SLC7A8		ENSG00000171505	9	125288637	125289572	4	2	64204	-0.057625	0.52298	OR1N1
ENSG00000023445	11	102188215	102210134	7	2	64200	0.044681	0.48218	BIRC3		ENSG00000255054	1	26137961	26150235	23	2	65208	0.11626	0.45372	RP1-317E23.6		ENSG00000204406	2	148778580	149275805	764	30	64040	-0.057725	0.52302	MBD5
ENSG00000065970	12	8185299	8208099	29	5	64969	0.04446	0.48227	FOXJ2		ENSG00000088320	20	30063096	30072708	6	2	65382	0.11595	0.45385	REM1		ENSG00000027697	6	137518621	137540586	10	2	63583	-0.058103	0.52317	IFNGR1
ENSG00000221968	11	61640991	61659523	7	3	63687	0.044175	0.48238	FADS3		ENSG00000137273	6	1390069	1395832	3	1	64547	0.11527	0.45412	FOXF2		ENSG00000196141	2	201170604	201346986	381	40	64007	-0.058427	0.5233	SPATS2L
ENSG00000148516	10	31607424	31818742	116	5	64355	0.044034	0.48244	ZEB1		ENSG00000108294	17	36908989	36920484	24	8	65056	0.11526	0.45412	PSMB3		ENSG00000180336	17	42733762	42767676	27	9	63729	-0.05846	0.52331	C17orf104
ENSG00000090924	19	39903225	39919054	30	6	65115	0.043865	0.48251	PLEKHG2		ENSG00000130957	9	97321002	97356075	172	15	65333	0.11517	0.45415	FBP2		ENSG00000177476	1	247768856	247769838	4	2	64268	-0.05874	0.52342	OR2G3
ENSG00000177675	12	7499281	7632493	240	34	64965	0.043791	0.48254	CD163L1		ENSG00000176900	11	4903049	4904113	1	1	65577	0.11513	0.45417	OR51T1		ENSG00000180083	20	44277202	44298909	47	5	64208	-0.058894	0.52348	WFDC11
ENSG00000152942	5	68665120	68710628	61	5	65102	0.043722	0.48256	RAD17		ENSG00000166396	18	61420169	61472604	172	16	65325	0.11486	0.45428	SERPINB7		ENSG00000127418	4	1003724	1020685	14	3	62850	-0.059685	0.5238	FGFRL1
ENSG00000139133	12	34175216	34182629	16	3	65507	0.043639	0.4826	ALG10		ENSG00000133030	17	16945859	17120993	333	20	65017	0.11438	0.45447	MPRIP		ENSG00000116750	1	192981380	193029237	16	7	63403	-0.05982	0.52385	UCHL5
ENSG00000166927	11	60145955	60163424	28	6	65353	0.043364	0.48271	MS4A7		ENSG00000124784	6	7389729	7418270	59	7	65274	0.11431	0.4545	RIOK1		ENSG00000081307	3	132373290	132396941	21	6	64224	-0.059819	0.52385	UBA5
ENSG00000164287	5	54408799	54469005	120	11	65368	0.043312	0.48273	CDC20B		ENSG00000029725	17	5185558	5289129	301	21	65425	0.1143	0.4545	RABEP1		ENSG00000150433	11	124966398	124981659	54	12	63848	-0.059906	0.52388	TMEM218
ENSG00000119431	9	116135699	116139279	14	4	64618	0.043077	0.48282	HDHD3		ENSG00000170464	5	138744279	138780180	32	3	65076	0.11423	0.45453	DNAJC18		ENSG00000223572	15	43985084	43991420	3	1	63571	-0.060006	0.52392	CKMT1A
ENSG00000162391	1	55074855	55089229	38	10	64863	0.043036	0.48284	FAM151A		ENSG00000189180	10	38299578	38354016	122	10	65112	0.11423	0.45453	ZNF33A		ENSG00000148842	10	104678050	104849978	405	21	64198	-0.060208	0.524	CNNM2
ENSG00000064692	5	121647049	121799914	170	12	65001	0.042409	0.48309	SNCAIP		ENSG00000089639	19	19740285	19754476	19	5	65079	0.11403	0.45461	GMIP		ENSG00000139687	13	48877887	49056122	254	11	64050	-0.060278	0.52403	RB1
ENSG00000104783	19	44270685	44285409	29	8	64704	0.042222	0.48316	KCNN4		ENSG00000160014	19	47104331	47114050	5	3	64207	0.11374	0.45472	CALM3		ENSG00000169439	8	97505579	97624000	306	37	63936	-0.06031	0.52405	SDC2
ENSG00000182854	15	102358366	102359350	1	1	65580	0.041948	0.48327	OR4F15		ENSG00000143228	1	163236366	163325554	365	24	64889	0.11366	0.45476	NUF2		ENSG00000133454	22	26138111	26427007	807	67	63844	-0.060347	0.52406	MYO18B
ENSG00000198818	6	166733216	166756079	33	3	65186	0.041842	0.48331	SFT2D1		ENSG00000254245	5	140723601	140892546	389	30	65422	0.1134	0.45486	PCDHGA3		ENSG00000149635	20	45169585	45179213	14	4	63886	-0.060372	0.52407	OCSTAMP
ENSG00000175063	20	44441215	44445596	5	3	65515	0.041727	0.48336	UBE2C		ENSG00000165092	9	75515578	75695358	263	18	65005	0.11336	0.45487	ALDH1A1		ENSG00000213689	3	48506445	48509044	2	1	63557	-0.060447	0.5241	TREX1
ENSG00000144161	2	112969102	113012713	43	6	65242	0.041711	0.48336	ZC3H8		ENSG00000151239	12	44187526	44200178	20	5	65480	0.1134	0.45486	TWF1		ENSG00000121966	2	136871919	136875735	4	2	63876	-0.060441	0.5241	CXCR4
ENSG00000101082	20	35240721	35274619	17	7	64582	0.041651	0.48339	SLA2		ENSG00000138821	4	103172198	103352415	404	30	65186	0.11324	0.45492	SLC39A8		ENSG00000158113	12	122652285	122688018	62	9	63620	-0.060557	0.52414	LRRC43
ENSG00000123983	2	223725652	223809357	202	17	64990	0.041473	0.48346	ACSL3		ENSG00000182352	17	72580818	72590348	28	5	65443	0.11321	0.45493	C17orf77		ENSG00000149499	11	62369690	62380237	15	2	63716	-0.06068	0.52419	EML3
ENSG00000114316	3	49315264	49378145	64	8	65276	0.041437	0.48347	USP4		ENSG00000140488	15	72577068	72612470	48	5	65347	0.11301	0.45501	CELF6		ENSG00000123684	1	211916799	212004114	268	19	64042	-0.061308	0.52444	LPGAT1
ENSG00000160293	9	136627016	136857726	276	28	64684	0.041411	0.48348	VAV2		ENSG00000225362	15	71402583	71407833	7	1	65547	0.11267	0.45515	CT62		ENSG00000119640	14	75519924	75536186	21	2	64216	-0.061324	0.52445	ACYP1
ENSG00000169413	14	21249210	21250626	2	1	65432	0.041334	0.48351	RNASE6		ENSG00000205549	9	16203933	16276311	204	29	64535	0.1123	0.45529	C9orf92		ENSG00000228835	18	30349758	30354376	3	1	63615	-0.061432	0.52449	AC012123.1
ENSG00000072163	2	128395956	128439360	118	20	64638	0.041314	0.48352	LIMS2		ENSG00000121897	4	39460620	39479273	58	11	65459	0.11217	0.45534	LIAS		ENSG00000124813	6	45295894	45632086	772	55	63872	-0.061444	0.5245	RUNX2
ENSG00000196184	1	159409512	159410600	5	3	65576	0.041229	0.48356	OR10J1		ENSG00000091536	17	18012020	18083116	120	14	65061	0.11164	0.45555	MYO15A		ENSG00000133020	17	10293639	10325267	43	4	64202	-0.061487	0.52451	MYH8
ENSG00000164167	4	147096837	147121152	59	3	64829	0.041261	0.48354	LSM6		ENSG00000256206	11	14515329	14541890	34	5	65300	0.11207	0.45538	PSMA1		ENSG00000119383	9	131873229	131911225	73	2	63788	-0.061487	0.52451	PPP2R4
ENSG00000057294	12	32943679	33049774	311	25	65366	0.04111	0.4836	PKP2		ENSG00000136925	9	100362362	100395962	28	9	65149	0.11138	0.45566	TSTD2		ENSG00000037965	12	54402832	54407570	2	1	62464	-0.061853	0.52466	HOXC8
ENSG00000267881	19	42212531	42265190	101	10	65069	0.041094	0.48361	CEA		ENSG00000139547	12	57345219	57353158	17	5	65400	0.11137	0.45566	RDH16		ENSG00000134077	3	9404526	9428475	45	6	64109	-0.061939	0.52469	THUMPD3
ENSG00000118276	18	29202210	29265799	98	12	65039	0.04098	0.48366	B4GALT6		ENSG00000151470	4	130014472	130037795	74	9	65348	0.11123	0.45572	C4orf33		ENSG00000213079	6	155054459	155155192	162	13	63792	-0.062029	0.52473	SCAF8
ENSG00000169919	7	65425671	65447301	52	8	65333	0.040839	0.48371	GUSB		ENSG00000180881	12	75669759	75784708	140	14	64778	0.11109	0.45577	CAPS2		ENSG00000149483	11	61129473	61136981	2	1	64007	-0.062515	0.52492	TMEM138
ENSG00000163412	3	71724567	71803924	211	27	64864	0.040723	0.48376	EIF4E3		ENSG00000268466	14	58754751	58755865	2	1	65103	0.11107	0.45578	AL132989.1		ENSG00000188868	19	12428291	12444534	27	2	63838	-0.06253	0.52493	ZNF563
ENSG00000204160	1	27153201	27184093	38	5	65155	0.040164	0.48398	ZDHHC18		ENSG00000101365	20	2639041	2644865	12	2	65224	0.11099	0.45581	IDH3B		ENSG00000197044	19	11877815	11894893	45	2	64247	-0.062608	0.52496	ZNF441
ENSG00000203722	6	150238014	150244257	14	3	65538	0.040082	0.48401	RAET1G		ENSG00000125834	20	2082257	2157684	174	16	65082	0.11088	0.45586	STK35		ENSG00000160886	8	143781529	143786545	14	2	64200	-0.062836	0.52505	LY6K
ENSG00000138162	10	123748689	124014060	755	78	64771	0.040028	0.48404	TACC2		ENSG00000168843	4	162305049	163085187	2256	93	65061	0.11069	0.45593	FSTL5		ENSG00000135919	2	224839829	224904036	193	24	63988	-0.063064	0.52514	SERPINE2
ENSG00000162419	1	28995244	29045865	57	5	65166	0.039888	0.48409	GMEB1		ENSG00000123843	1	207262187	207273338	12	2	65189	0.11065	0.45595	C4BPB		ENSG00000184611	2	163227917	163695240	601	34	63898	-0.063185	0.52519	KCNH7
ENSG00000132716	1	160185505	160254920	20	4	64582	0.039889	0.48409	DCAF8		ENSG00000133878	8	33448856	33457624	18	4	64671	0.11049	0.45601	DUSP26		ENSG00000163295	2	233320833	233324742	10	2	64183	-0.063514	0.52532	ALPI
ENSG00000071894	8	145618444	145634753	3	1	65113	0.039649	0.48419	CPSF1		ENSG00000197728	12	56435637	56438116	4	2	65124	0.1105	0.45601	RPS26		ENSG00000160746	3	43396351	43733086	527	26	64118	-0.063529	0.52533	ANO10
ENSG00000140105	14	100800125	100843142	103	6	65429	0.039243	0.48435	WARS		ENSG00000174236	12	27849428	27850566	2	1	65571	0.1104	0.45605	REP15		ENSG00000185294	17	43922256	43924438	17	2	64222	-0.063582	0.52535	SPPL2C
ENSG00000164904	5	125877533	125931110	116	16	65128	0.038996	0.48445	ALDH7A1		ENSG00000108312	17	42282401	42298994	21	5	65168	0.10955	0.45638	UBTF		ENSG00000165997	10	18948334	18970568	55	10	63130	-0.063609	0.52536	ARL5B
ENSG00000186710	12	113587663	113597081	14	1	64517	0.038682	0.48457	CCDC42B		ENSG00000157005	3	187386694	187388187	5	2	65424	0.10945	0.45642	SST		ENSG00000163362	1	200860176	200884863	45	12	63617	-0.063703	0.5254	C1orf106
ENSG00000130176	19	11649532	11661138	24	5	65298	0.038432	0.48467	CNN1		ENSG00000144589	2	220462582	220481173	2	1	65353	0.10932	0.45647	STK11IP		ENSG00000065989	19	10527449	10580305	80	9	63935	-0.063727	0.52541	PDE4A
ENSG00000266964	19	35629712	35634013	1	1	65564	0.038291	0.48473	FXYD1		ENSG00000163444	1	202976514	202993976	24	5	65040	0.10921	0.45652	TMEM183A		ENSG00000042317	14	88851268	88936694	83	10	64179	-0.063796	0.52543	SPATA7
ENSG00000197629	11	58975983	58980424	8	3	65496	0.038191	0.48477	MPEG1		ENSG00000100583	14	77843032	77857840	35	4	65412	0.10905	0.45658	SAMD15		ENSG00000146707	7	76239303	76256578	3	2	63111	-0.063928	0.52549	POMZP3
ENSG00000204843	2	74588281	74619214	21	3	64918	0.038052	0.48482	DCTN1		ENSG00000140691	16	31469401	31478487	10	4	64243	0.1088	0.45668	ARMC5		ENSG00000261594	11	74951950	74954742	3	1	64214	-0.064107	0.52556	TPBGL
ENSG00000139220	12	81652045	82153332	1041	52	65062	0.037878	0.48489	PPFIA2		ENSG00000165325	11	93063137	93171653	296	15	65333	0.10875	0.4567	CCDC67		ENSG00000240053	6	31637944	31641553	15	7	64373	-0.064171	0.52558	LY6G5B
ENSG00000221995	17	27400537	27418537	26	5	63691	0.037894	0.48489	TIAF1		ENSG00000100426	22	50247490	50283726	105	5	65515	0.10854	0.45679	ZBED4		ENSG00000183161	11	22644079	22647387	4	2	64393	-0.064159	0.52558	FANCF
ENSG00000163072	2	169643049	169722024	172	21	64572	0.037802	0.48492	NOSTRIN		ENSG00000114790	3	153838792	153975616	283	14	65219	0.10845	0.45682	ARHGEF26		ENSG00000256391	6	166307330	166309725	16	3	64142	-0.064223	0.5256	SDIM1
ENSG00000136152	13	46039060	46110765	176	11	65275	0.037767	0.48494	COG3		ENSG00000167315	18	47309869	47340330	58	9	65216	0.10838	0.45685	ACAA2		ENSG00000176236	10	15137384	15139318	6	3	64372	-0.064485	0.52571	C10orf111
ENSG00000166961	11	60524426	60544205	14	3	64946	0.037571	0.48501	MS4A15		ENSG00000163257	4	17802278	17812381	12	2	65479	0.10825	0.4569	DCAF16		ENSG00000179399	13	92050929	93519490	3106	147	63828	-0.064807	0.52584	GPC5
ENSG00000179055	9	107456660	107457766	7	2	65578	0.037536	0.48503	OR13D1		ENSG00000181617	4	71091788	71100969	16	5	64695	0.10797	0.45701	FDCSP		ENSG00000122952	10	58116989	58121036	8	3	64381	-0.064878	0.52586	ZWINT
ENSG00000145982	6	5261277	5771813	1278	109	64907	0.037379	0.48509	FARS2		ENSG00000177108	14	77597613	77609077	15	6	64528	0.10796	0.45701	ZDHHC22		ENSG00000119686	14	76044960	76129557	149	23	63699	-0.064952	0.52589	FLVCR2
ENSG00000124562	6	34725183	34741571	50	7	65390	0.037386	0.48509	SNRPC		ENSG00000137845	15	58887403	59042177	233	14	65117	0.10783	0.45706	ADAM10		ENSG00000113758	5	176883609	176901402	13	1	63240	-0.065357	0.52605	DBN1
ENSG00000090905	16	24741016	24838953	134	12	65106	0.037312	0.48512	TNRC6A		ENSG00000088205	2	118572226	118589955	48	9	65319	0.10783	0.45707	DDX18		ENSG00000143363	1	150980896	151008189	54	11	63881	-0.065376	0.52606	PRUNE
ENSG00000198046	19	56950694	56989434	80	9	64932	0.037087	0.48521	ZNF667		ENSG00000188112	6	42068856	42110357	90	15	64479	0.10756	0.45717	C6orf132		ENSG00000162745	1	161952982	161993644	112	20	63856	-0.065477	0.5261	OLFML2B
ENSG00000132872	18	40847843	40857615	9	3	65398	0.036966	0.48526	SYT4		ENSG00000147535	8	38120648	38126761	6	3	64832	0.10741	0.45723	PPAPDC1B		ENSG00000002834	17	37026112	37078023	126	26	63435	-0.065532	0.52612	LASP1
ENSG00000133321	11	63304281	63313934	1	1	65210	0.036913	0.48528	RARRES3		ENSG00000110696	11	16634679	16778428	165	14	64910	0.10736	0.45725	C11orf58		ENSG00000160691	1	154934774	154946871	12	2	64145	-0.065556	0.52613	SHC1
ENSG00000125245	13	99906968	99913998	13	5	65408	0.036804	0.48532	GPR18		ENSG00000164938	8	95938200	95961639	51	7	65414	0.10663	0.45754	TP53INP1		ENSG00000213024	19	50410082	50433020	57	9	63172	-0.065545	0.52613	NUP62
ENSG00000006025	17	45884738	45899200	50	9	65102	0.036424	0.48547	OSBPL7		ENSG00000165443	10	60936350	61007534	77	4	65482	0.10652	0.45759	PHYHIPL		ENSG00000143156	1	169101769	169337205	632	16	64149	-0.065596	0.52615	NME7
ENSG00000052850	11	44281994	44331716	112	21	64355	0.036406	0.48548	ALX4		ENSG00000171951	2	224461658	224467221	5	2	65056	0.10625	0.45769	SCG2		ENSG00000204568	6	30585486	30594172	17	4	64366	-0.066053	0.52633	MRPS18B
ENSG00000031081	3	119013220	119139561	371	46	64903	0.03616	0.48558	ARHGAP31		ENSG00000163635	3	63850233	63989138	197	23	65232	0.10617	0.45772	ATXN7		ENSG00000115350	2	75185619	75197255	10	4	63796	-0.066157	0.52637	POLE4
ENSG00000065609	6	84262599	84419410	276	19	65304	0.036162	0.48558	SNAP91		ENSG00000179873	19	56296770	56348166	212	34	64935	0.10595	0.45781	NLRP11		ENSG00000203867	10	112404155	112599227	492	41	63699	-0.066177	0.52638	RBM20
ENSG00000124593	6	41748087	41757879	28	7	64819	0.035767	0.48573	PRICKLE4		ENSG00000072080	2	234959323	234985778	114	12	65533	0.10577	0.45788	SPP2		ENSG00000154146	11	124609742	124617106	11	2	63728	-0.066177	0.52638	NRGN
ENSG00000170340	2	62423248	62451866	19	2	65083	0.03561	0.4858	B3GNT2		ENSG00000119471	9	115142217	115234690	253	11	65427	0.10554	0.45797	HSDL2		ENSG00000163686	3	58223233	58281420	191	17	64092	-0.066191	0.52639	ABHD6
ENSG00000180697	3	126245842	126277808	121	15	65108	0.035582	0.48581	C3orf22		ENSG00000162891	1	207038699	207042568	3	1	64211	0.10551	0.45798	IL20		ENSG00000178473	10	5406972	5416169	37	6	63548	-0.066271	0.52642	UCN3
ENSG00000261833	16	76587314	76669520	110	22	64858	0.035526	0.48583	RP11-58C22.1		ENSG00000181963	11	4470525	4471591	3	2	65190	0.1053	0.45807	OR52K2		ENSG00000137496	11	71709587	71716761	9	2	64390	-0.066298	0.52643	IL18BP
ENSG00000221996	11	4388493	4389616	1	1	65482	0.035506	0.48584	OR52B4		ENSG00000189334	1	153586731	153589462	1	1	64873	0.10519	0.45811	S100A14		ENSG00000188647	9	72324438	72374875	76	10	63741	-0.066448	0.52649	PTAR1
ENSG00000178927	17	80400465	80408705	21	3	65291	0.035447	0.48586	C17orf62		ENSG00000160991	7	102073553	102097268	28	6	65016	0.10488	0.45824	ORAI2		ENSG00000108823	17	48241575	48253292	28	6	63470	-0.066624	0.52656	SGCA
ENSG00000146700	7	76018651	76039012	77	8	65285	0.03537	0.48589	SRCRB4D		ENSG00000117598	1	99355806	99470588	368	32	64800	0.10477	0.45828	LPPR5		ENSG00000117748	1	28218035	28241257	42	3	64125	-0.066696	0.52659	RPA2
ENSG00000253633	8	103540968	103550896	56	9	65302	0.035356	0.4859	KB-1980E6.3		ENSG00000162415	1	45482071	45771881	449	18	65081	0.10464	0.45833	ZSWIM5		ENSG00000001629	7	91875548	92030698	110	8	64147	-0.066748	0.52661	ANKIB1
ENSG00000185087	15	98980391	99057611	181	14	64998	0.035296	0.48592	FAM169B		ENSG00000249437	5	70264310	70320941	1	1	64584	0.10451	0.45838	NAIP		ENSG00000198131	19	58739960	58788815	138	14	63809	-0.066817	0.52664	ZNF544
ENSG00000124134	20	43720951	43729753	12	3	64765	0.035288	0.48592	KCNS1		ENSG00000198301	4	76862103	76912115	98	13	65279	0.1044	0.45842	SDAD1		ENSG00000121440	3	73431584	73674091	423	47	63769	-0.066897	0.52667	PDZRN3
ENSG00000197245	1	26485511	26489119	7	3	64248	0.034909	0.48608	FAM110D		ENSG00000254445	11	111783460	111797595	10	1	65485	0.10435	0.45844	HSPB2-C11orf52		ENSG00000084073	1	40723779	40759856	29	6	63909	-0.067037	0.52672	ZMPSTE24
ENSG00000170426	12	57316938	57328189	34	6	65342	0.034896	0.48608	SDR9C7		ENSG00000140398	15	75639296	75647592	2	1	64233	0.10423	0.45849	NEIL1		ENSG00000266202	17	26125832	26220391	145	14	63671	-0.06709	0.52674	RP1-66C13.4
ENSG00000162650	1	110026101	110035426	9	3	64833	0.034747	0.48614	ATXN7L2		ENSG00000163235	2	70674412	70781325	300	31	65042	0.10398	0.45859	TGFA		ENSG00000119862	2	64681103	64688515	7	3	62656	-0.067207	0.52679	LGALSL
ENSG00000159374	2	74785010	74875465	35	8	64583	0.034711	0.48616	M1AP		ENSG00000170917	4	123809852	123844123	116	15	65365	0.10383	0.45865	NUDT6		ENSG00000114331	3	194995465	195163807	451	12	64139	-0.067379	0.52686	ACAP2
ENSG00000178537	3	48894369	48936426	27	4	65285	0.034427	0.48627	SLC25A20		ENSG00000204311	2	179316163	179326117	12	5	65260	0.10382	0.45866	DFNB59		ENSG00000112531	6	163835032	163999628	262	14	63715	-0.067832	0.52704	QKI
ENSG00000254106	5	109218883	109220452	6	2	64985	0.034287	0.48632	AC011366.3		ENSG00000130811	19	10225693	10230596	7	2	65144	0.10377	0.45868	EIF3G		ENSG00000168137	3	9439299	9520924	121	9	64099	-0.067974	0.5271	SETD5
ENSG00000135413	12	55024595	55028679	1	1	65578	0.034087	0.4864	LACRT		ENSG00000131873	15	101715928	101792137	233	18	65285	0.10288	0.45903	CHSY1		ENSG00000159164	1	149874870	149889434	10	1	62781	-0.068198	0.52719	SV2A
ENSG00000120519	4	147175127	147443123	448	22	65080	0.034062	0.48641	SLC10A7		ENSG00000175305	8	95891998	95908906	44	9	65450	0.10277	0.45907	CCNE2		ENSG00000205649	4	70894130	70902255	23	5	64111	-0.068411	0.52727	HTN3
ENSG00000189283	3	59735036	61237133	5163	300	64986	0.033709	0.48655	FHIT		ENSG00000121807	3	46395225	46402419	18	4	64894	0.10276	0.45908	CCR2		ENSG00000198670	6	160952515	161087407	206	16	63911	-0.068551	0.52733	LPA
ENSG00000186732	22	43807202	43903728	193	34	64578	0.03361	0.48659	MPPED1		ENSG00000141480	17	4613784	4624794	1	1	65582	0.10254	0.45916	ARRB2		ENSG00000198794	15	75249560	75313837	88	11	63878	-0.06897	0.52749	SCAMP5
ENSG00000157456	15	59397277	59417244	24	5	65175	0.033431	0.48667	CCNB2		ENSG00000095209	9	108456825	108538893	237	11	65450	0.10223	0.45929	TMEM38B		ENSG00000180613	4	54965690	54968672	8	2	63797	-0.069074	0.52753	GSX2
ENSG00000176720	2	242498136	242513546	14	4	65255	0.033426	0.48667	BOK		ENSG00000168003	11	62623518	62656352	26	6	65034	0.10229	0.45926	SLC3A2		ENSG00000117419	1	44686742	44820932	157	14	63805	-0.069062	0.52753	ERI3
ENSG00000165948	14	94547628	94570192	97	11	65125	0.032961	0.48685	IFI27L1		ENSG00000126746	12	6775643	6798738	3	1	64193	0.10216	0.45931	ZNF384		ENSG00000135373	11	34642640	34682604	67	14	63781	-0.069189	0.52758	EHF
ENSG00000085719	8	87497059	87573726	196	20	64904	0.03286	0.48689	CPNE3		ENSG00000186834	17	43224684	43229468	6	3	64874	0.10212	0.45933	HEXIM1		ENSG00000144668	3	37493606	37865005	890	70	63873	-0.069541	0.52772	ITGA9
ENSG00000179262	19	13056669	13064456	10	4	64739	0.032479	0.48704	RAD23A		ENSG00000116863	1	36554476	36559533	2	1	64378	0.10182	0.45945	ADPRHL2		ENSG00000054282	1	243419320	243663394	360	27	63935	-0.069554	0.52773	SDCCAG8
ENSG00000178913	5	140698057	140700330	6	3	65413	0.032046	0.48722	TAF7		ENSG00000113578	5	141971743	142077617	137	12	64727	0.10102	0.45977	FGF1		ENSG00000250254	4	37962056	37962746	1	1	62049	-0.069595	0.52774	PTTG2
ENSG00000187118	3	28283075	28366633	117	12	64248	0.031863	0.48729	CMC1		ENSG00000156738	11	60223225	60238233	29	5	65033	0.10057	0.45994	MS4A1		ENSG00000183470	7	132333553	132413528	151	18	63653	-0.069605	0.52775	AC009365.3
ENSG00000160796	3	47021173	47051193	37	5	64564	0.031875	0.48729	NBEAL2		ENSG00000128340	22	37621301	37640488	35	4	64835	0.10045	0.45999	RAC2		ENSG00000186814	18	32831032	32870196	64	9	64224	-0.069993	0.5279	ZSCAN30
ENSG00000137992	1	100652475	100715390	117	9	65429	0.031823	0.48731	DBT		ENSG00000164506	6	147525561	147706866	207	12	65240	0.10042	0.46001	STXBP5		ENSG00000090339	19	10381511	10397291	19	8	63346	-0.070121	0.52795	ICAM1
ENSG00000146090	5	179527795	179636153	248	52	64724	0.031791	0.48732	RASGEF1C		ENSG00000132561	8	98881068	99048944	457	41	65085	0.10036	0.46003	MATN2		ENSG00000124571	6	43490072	43543812	68	7	64192	-0.070142	0.52796	XPO5
ENSG00000265817	8	95390605	95449180	156	15	65286	0.031789	0.48732	FSBP		ENSG00000183269	11	5877904	5878964	3	1	65271	0.099988	0.46018	OR52E8		ENSG00000170369	20	23804406	23807368	10	3	63000	-0.070135	0.52796	CST2
ENSG00000106351	7	100136834	100165842	28	4	65022	0.031697	0.48736	AGFG2		ENSG00000149218	11	94822974	94865809	129	21	64792	0.09983	0.46024	ENDOD1		ENSG00000253309	13	51909909	51938871	46	4	64074	-0.0706	0.52814	SERPINE3
ENSG00000071539	5	892758	919472	42	1	65049	0.031444	0.48746	TRIP13		ENSG00000171735	1	6845384	7829766	1935	153	64940	0.099715	0.46029	CAMTA1		ENSG00000111364	12	124086624	124105488	67	8	64375	-0.070667	0.52817	DDX55
ENSG00000180228	2	179296141	179316239	21	7	65106	0.031374	0.48749	PRKRA		ENSG00000136319	14	20724717	20774153	142	23	64864	0.099653	0.46031	TTC5		ENSG00000109099	17	15133095	15168643	76	10	63772	-0.070733	0.52819	PMP22
ENSG00000135686	16	84682131	84701292	65	10	64989	0.031058	0.48761	KLHL36		ENSG00000136718	2	131099798	131105383	4	1	64345	0.09948	0.46038	IMP4		ENSG00000160606	17	27051366	27054953	5	2	64153	-0.070828	0.52823	TLCD1
ENSG00000136819	9	132589569	132598142	53	3	65244	0.031001	0.48763	C9orf78		ENSG00000167346	11	4726157	5013659	1129	45	65190	0.099337	0.46044	MMP26		ENSG00000149582	11	118401756	118417995	39	2	64252	-0.070883	0.52825	TMEM25
ENSG00000158486	16	20944433	21170762	485	34	65195	0.030876	0.48768	DNAH3		ENSG00000185385	19	14991138	14992264	7	3	65443	0.099109	0.46053	OR7A17		ENSG00000108417	17	39577005	39580775	11	4	64396	-0.070905	0.52826	KRT37
ENSG00000100949	14	24734744	24740945	19	4	65181	0.030697	0.48776	RABGGTA		ENSG00000115226	2	27714750	27718112	5	1	65464	0.098676	0.4607	FNDC4		ENSG00000090920	19	40353963	40440533	107	18	63632	-0.071025	0.52831	FCGBP
ENSG00000164040	4	129190397	129209984	20	6	64577	0.030664	0.48777	PGRMC2		ENSG00000113657	5	146770374	146889619	94	16	64673	0.09857	0.46074	DPYSL3		ENSG00000163848	3	124944405	125094198	246	11	63819	-0.071103	0.52834	ZNF148
ENSG00000077044	2	234263153	234380750	195	19	65002	0.030634	0.48778	DGKD		ENSG00000157470	15	59664892	59815748	404	35	64976	0.098488	0.46077	FAM81A		ENSG00000125818	20	1093906	1160596	99	16	63738	-0.071119	0.52835	PSMF1
ENSG00000057704	12	94960900	95044338	267	29	64912	0.030579	0.4878	TMCC3		ENSG00000105697	19	35771619	35776046	8	3	65508	0.098466	0.46078	HAMP		ENSG00000179091	8	145149930	145152428	1	1	64384	-0.072	0.5287	CYC1
ENSG00000119509	9	102861538	103063282	368	11	65189	0.030412	0.48787	INVS		ENSG00000131095	17	42982376	42994305	39	10	65174	0.097661	0.4611	GFAP		ENSG00000100345	22	36677327	36784063	190	25	63643	-0.072106	0.52874	MYH9
ENSG00000159267	21	38123189	38362536	583	27	65093	0.030453	0.48785	HLCS		ENSG00000163406	3	121612936	121662949	169	5	65418	0.097826	0.46104	SLC15A2		ENSG00000131873	15	101715928	101792137	233	18	64111	-0.072098	0.52874	CHSY1
ENSG00000170324	10	49364601	49482941	140	11	65182	0.030366	0.48789	FRMPD2		ENSG00000262039	17	47448102	47554350	220	36	64697	0.097408	0.4612	RP11-81K2.1		ENSG00000125744	19	45988547	46000319	32	6	63968	-0.072218	0.52879	RTN2
ENSG00000136866	9	115800660	115819039	27	8	64688	0.030147	0.48797	ZFP37		ENSG00000205334	2	27928653	27938599	14	5	65194	0.097305	0.46124	AC074091.13		ENSG00000057657	6	106534195	106557814	33	9	64097	-0.072305	0.52882	PRDM1
ENSG00000273291	3	42850938	43097363	491	33	65220	0.030086	0.488	KRBOX1		ENSG00000181143	19	8959520	9092018	440	35	65268	0.097211	0.46128	MUC16		ENSG00000182816	21	31743709	31744557	4	2	63875	-0.072542	0.52891	KRTAP13-2
ENSG00000090861	16	70286198	70323446	11	3	64745	0.029812	0.48811	AARS		ENSG00000003402	2	201980827	202041410	125	13	65419	0.096937	0.46139	CFLAR		ENSG00000180869	1	85093913	85100703	9	3	63205	-0.072613	0.52894	C1orf180
ENSG00000115183	2	159825146	160089170	708	43	65002	0.029476	0.48824	TANC1		ENSG00000080608	9	2720469	2844241	260	28	64956	0.096923	0.46139	KIAA0020		ENSG00000141543	17	78109013	78120982	41	9	64176	-0.072652	0.52896	EIF4A3
ENSG00000118492	6	146920101	147136598	383	34	65002	0.029413	0.48827	ADGB		ENSG00000108671	17	30771279	30810336	30	6	65346	0.09673	0.46147	PSMD11		ENSG00000231852	6	32006042	32009447	11	5	63756	-0.072739	0.52899	CYP21A2
ENSG00000004838	3	50378541	50384283	2	1	64945	0.029323	0.4883	ZMYND10		ENSG00000163879	1	38022520	38032458	30	8	65310	0.096712	0.46148	DNALI1		ENSG00000167258	17	37617764	37721160	155	7	63604	-0.072977	0.52909	CDK12
ENSG00000255804	14	23102673	23103716	13	2	64563	0.02933	0.4883	OR6J1		ENSG00000116095	2	179345195	179381189	61	12	65216	0.096614	0.46152	PLEKHA3		ENSG00000135245	7	128095903	128098472	5	2	63994	-0.073236	0.52919	HILPDA
ENSG00000155636	2	178977151	179003738	54	13	65236	0.029157	0.48837	RBM45		ENSG00000133028	17	10583654	10601692	17	1	64576	0.09652	0.46155	SCO1		ENSG00000100796	14	91923955	91976898	108	8	63970	-0.073426	0.52927	SMEK1
ENSG00000156787	8	124054208	124164393	208	24	64840	0.028956	0.48845	TBC1D31		ENSG00000161326	17	35849937	35873603	49	9	65135	0.096471	0.46157	DUSP14		ENSG00000240038	1	104096437	104122156	7	2	63910	-0.073552	0.52932	AMY2B
ENSG00000165669	10	120065401	120101840	43	10	64520	0.028931	0.48846	FAM204A		ENSG00000120217	9	5450503	5470566	63	11	64890	0.096359	0.46162	CD274		ENSG00000198835	1	228337553	228347527	7	1	64167	-0.07409	0.52953	GJC2
ENSG00000087258	16	56225302	56391356	331	33	64895	0.028899	0.48847	GNAO1		ENSG00000119682	14	75120140	75179818	51	4	65108	0.096138	0.46171	AREL1		ENSG00000187833	2	74011316	74044274	4	1	63130	-0.074167	0.52956	C2orf78
ENSG00000116731	1	14026693	14151574	278	17	65238	0.028805	0.48851	PRDM2		ENSG00000049618	6	157099063	157531913	592	39	64968	0.095531	0.46195	ARID1B		ENSG00000267114	19	45453301	45457264	20	2	64308	-0.074311	0.52962	CTB-129P6.11
ENSG00000134308	2	9724101	9771143	81	8	64695	0.028411	0.48867	YWHAQ		ENSG00000182670	21	38445526	38575413	328	9	65218	0.095473	0.46197	TTC3		ENSG00000011523	2	65283500	65314138	79	11	64076	-0.074395	0.52965	CEP68
ENSG00000143179	1	165796768	165880855	112	15	64851	0.028381	0.48868	UCK2		ENSG00000213341	10	101948055	101989376	82	10	65449	0.095141	0.4621	CHUK		ENSG00000270316	10	104614029	104661656	135	14	64042	-0.074457	0.52968	C10orf32-ASMT
ENSG00000177098	11	118004092	118023603	45	6	64562	0.028366	0.48869	SCN4B		ENSG00000258838	10	50723247	50747584	66	13	65408	0.095013	0.46215	ERCC6-PGBD3		ENSG00000182552	4	184560788	184580378	26	3	64068	-0.074518	0.5297	RWDD4
ENSG00000101452	20	37590942	37668366	112	7	65231	0.028356	0.48869	DHX35		ENSG00000213822	19	51979838	51994206	69	7	65320	0.094938	0.46218	CEACAM18		ENSG00000170209	11	113258513	113271140	40	7	64243	-0.074585	0.52973	ANKK1
ENSG00000215712	6	157710418	157744633	20	1	65550	0.027057	0.48921	TMEM242		ENSG00000268130	13	113755563	113756608	1	1	65135	0.0949	0.4622	AL137002.1		ENSG00000197375	5	131705444	131731306	84	9	64284	-0.074979	0.52988	SLC22A5
ENSG00000197043	5	150480273	150537443	183	32	64714	0.027021	0.48922	ANXA6		ENSG00000111196	12	10758612	10766222	24	3	65338	0.094693	0.46228	MAGOHB		ENSG00000170606	5	132387654	132442141	112	8	63982	-0.075039	0.52991	HSPA4
ENSG00000148942	11	26688566	26744974	171	30	65184	0.026819	0.4893	SLC5A12		ENSG00000138735	4	120415550	120550146	341	13	65257	0.094554	0.46233	PDE5A		ENSG00000070526	17	74620843	74639920	51	7	63828	-0.075203	0.52997	ST6GALNAC1
ENSG00000149380	11	73946846	74022702	171	15	65282	0.026808	0.48931	P4HA3		ENSG00000104938	19	7828035	7834491	12	3	64806	0.094476	0.46237	CLEC4M		ENSG00000187498	13	110801318	110959496	361	42	63453	-0.075262	0.53	COL4A1
ENSG00000169087	3	122458846	122512671	150	15	65509	0.026761	0.48933	HSPBAP1		ENSG00000122367	10	88428206	88495825	185	27	64861	0.094432	0.46238	LDB3		ENSG00000141933	19	507299	519654	2	1	64379	-0.075429	0.53006	TPGS1
ENSG00000127870	13	26706253	26796791	235	35	64548	0.026656	0.48937	RNF6		ENSG00000198208	14	75370657	75390099	48	8	65271	0.094278	0.46244	RPS6KL1		ENSG00000122550	7	23145353	23217533	178	8	64098	-0.075623	0.53014	KLHL7
ENSG00000164749	8	76320149	76479078	562	31	65283	0.026519	0.48942	HNF4G		ENSG00000113456	5	34905369	34919094	19	4	65124	0.094129	0.4625	RAD1		ENSG00000221888	1	247920676	247921982	4	2	63877	-0.076086	0.53032	OR1C1
ENSG00000263809	17	8271956	8286505	29	6	65412	0.026055	0.48961	RP11-849F2.7		ENSG00000174021	1	84964008	84972248	25	7	65288	0.093859	0.46261	GNG5		ENSG00000174165	11	66288108	66313709	47	5	64122	-0.07663	0.53054	ZDHHC24
ENSG00000198081	18	5289018	5297052	15	2	64722	0.025514	0.48982	ZBTB14		ENSG00000182359	11	105921825	105948492	43	7	64787	0.093622	0.4627	KBTBD3		ENSG00000176102	11	33098734	33183917	178	12	63928	-0.076679	0.53056	CSTF3
ENSG00000147364	8	356428	421225	229	22	64858	0.025968	0.48964	FBXO25		ENSG00000115760	2	32582096	32843966	328	25	64793	0.093863	0.46261	BIRC6		ENSG00000115084	2	114462588	114514400	145	14	64159	-0.076676	0.53056	SLC35F5
ENSG00000173110	1	161494036	161496681	5	2	63150	0.02524	0.48993	HSPA6		ENSG00000135547	6	126068810	126082415	24	3	65338	0.093609	0.46271	HEY2		ENSG00000169762	4	16162128	16229033	216	21	63741	-0.076753	0.53059	TAPT1
ENSG00000197971	18	74690783	74845639	376	60	64545	0.025031	0.49001	MBP		ENSG00000165059	9	71627469	71629039	3	2	65541	0.093549	0.46273	PRKACG		ENSG00000163382	1	156561554	156564091	12	1	64295	-0.076908	0.53065	APOA1BP
ENSG00000081386	9	99518147	99540411	9	1	65508	0.024757	0.49012	ZNF510		ENSG00000152219	11	30344598	30359774	36	6	65168	0.093489	0.46276	ARL14EP		ENSG00000100027	22	22051833	22090123	109	20	63623	-0.077006	0.53069	YPEL1
ENSG00000183695	11	19076002	19082228	36	6	65266	0.025016	0.49002	MRGPRX2		ENSG00000176623	8	87480486	87526586	113	9	65199	0.093546	0.46274	RMDN1		ENSG00000268657	14	92038788	92041383	5	2	64289	-0.077005	0.53069	AL133373.1
ENSG00000116497	1	33282368	33324476	53	8	65034	0.024699	0.49015	S100PBP		ENSG00000171773	19	17566234	17571763	16	3	64039	0.09348	0.46276	NXNL1		ENSG00000174238	17	1421012	1466110	122	11	64095	-0.077018	0.5307	PITPNA
ENSG00000077616	11	89864683	89926062	240	13	65375	0.024606	0.49018	NAALAD2		ENSG00000131437	5	132028320	132073330	90	6	65254	0.093216	0.46287	KIF3A		ENSG00000138166	10	112257596	112271302	24	5	64072	-0.077228	0.53078	DUSP5
ENSG00000162129	11	72003469	72145692	182	10	65368	0.024611	0.49018	CLPB		ENSG00000182854	15	102358366	102359350	1	1	65580	0.093329	0.46282	OR4F15		ENSG00000138735	4	120415550	120550146	341	13	64086	-0.077227	0.53078	PDE5A
ENSG00000184292	1	59041099	59043166	11	3	65478	0.024595	0.49019	TACSTD2		ENSG00000113658	5	135468534	135524435	120	4	64910	0.092872	0.463	SMAD5		ENSG00000173261	5	145463949	145483932	41	2	64249	-0.077533	0.5309	PLAC8L1
ENSG00000152684	5	52083774	52099880	34	7	65326	0.02459	0.49019	PELO		ENSG00000168216	6	70385694	70507003	190	14	64495	0.092756	0.46305	LMBRD1		ENSG00000160505	19	56347944	56393220	117	20	63899	-0.077567	0.53091	NLRP4
ENSG00000142530	19	50970042	50980010	15	4	65067	0.024406	0.49026	FAM71E1		ENSG00000176742	11	5220965	5221930	2	1	65579	0.092718	0.46306	OR51V1		ENSG00000100281	22	35653445	35691800	68	2	64308	-0.077595	0.53093	HMGXB4
ENSG00000170248	3	33839844	33911194	213	10	65462	0.024382	0.49027	PDCD6IP		ENSG00000064607	19	19101697	19144832	36	2	65292	0.09261	0.46311	SUGP2		ENSG00000107796	10	90694831	90751147	91	18	63766	-0.077639	0.53094	ACTA2
ENSG00000107929	10	855484	977564	230	12	64845	0.02396	0.49044	LARP4B		ENSG00000172551	12	55224303	55252177	100	6	64942	0.092513	0.46315	MUCL1		ENSG00000075413	14	103851729	103970168	186	9	63640	-0.077631	0.53094	MARK3
ENSG00000096401	6	44355262	44418163	89	12	65011	0.023914	0.49046	CDC5L		ENSG00000124406	4	42410390	42659122	702	30	65031	0.092444	0.46317	ATP8A1		ENSG00000131149	16	85645015	85709810	20	4	63046	-0.077768	0.53099	GSE1
ENSG00000164818	7	766338	829190	159	10	64360	0.023608	0.49058	HEATR2		ENSG00000101782	18	21032787	21066567	71	11	65450	0.09217	0.46328	RIOK3		ENSG00000181552	14	21236586	21239107	22	5	63834	-0.077826	0.53102	EDDM3B
ENSG00000253857	8	56074043	56077287	3	2	64581	0.023622	0.49058	RP11-386G21.2		ENSG00000178078	19	4324040	4342783	18	2	64503	0.092114	0.4633	STAP2		ENSG00000008516	16	3096682	3110727	12	3	63128	-0.07795	0.53107	MMP25
ENSG00000119392	9	131266979	131304567	34	4	65273	0.023612	0.49058	GLE1		ENSG00000133958	14	93799565	94174222	711	24	65247	0.092086	0.46331	UNC79		ENSG00000169575	22	22599087	22599927	5	2	64397	-0.078003	0.53109	VPREB1
ENSG00000137409	6	36935917	36954074	65	8	65267	0.023527	0.49061	MTCH1		ENSG00000155970	8	16884747	16980153	235	23	65047	0.092047	0.46333	MICU3		ENSG00000108599	17	19807615	19881656	72	4	63294	-0.078166	0.53115	AKAP10
ENSG00000007062	4	15964699	16086001	358	51	64924	0.023503	0.49062	PROM1		ENSG00000186088	7	76940068	77045717	293	20	65232	0.091985	0.46335	GSAP		ENSG00000137273	6	1390069	1395832	3	1	63379	-0.078258	0.53119	FOXF2
ENSG00000149923	16	30087299	30096698	10	3	65354	0.023377	0.49067	PPP4C		ENSG00000103197	16	2097466	2138716	5	1	64042	0.091984	0.46336	TSC2		ENSG00000114654	3	128720472	128759585	41	7	63583	-0.078327	0.53122	EFCC1
ENSG00000174332	1	53971910	54199877	491	28	65024	0.023316	0.4907	GLIS1		ENSG00000180376	3	56591189	56655846	249	22	65407	0.091804	0.46343	CCDC66		ENSG00000100023	22	22006559	22054304	163	17	63835	-0.078591	0.53132	PPIL2
ENSG00000164082	3	51741086	51752629	1	1	65397	0.023234	0.49073	GRM2		ENSG00000169676	4	9783258	9785632	3	1	65208	0.091806	0.46343	DRD5		ENSG00000161203	3	183892477	183901879	21	6	63833	-0.078697	0.53136	AP2M1
ENSG00000164692	7	94023873	94060544	51	9	64857	0.023187	0.49075	COL1A2		ENSG00000179761	17	27277531	27384234	140	24	64955	0.091783	0.46344	PIPOX		ENSG00000137845	15	58887403	59042177	233	14	63944	-0.078981	0.53148	ADAM10
ENSG00000185303	10	81315608	81320153	12	4	64657	0.023214	0.49074	SFTPA2		ENSG00000149452	11	62756626	62783311	31	12	64930	0.091798	0.46343	SLC22A8		ENSG00000182150	9	98637983	98776842	301	18	64217	-0.07898	0.53148	ERCC6L2
ENSG00000092345	3	16628299	16711813	344	48	64607	0.023066	0.4908	DAZL		ENSG00000137948	1	92414928	92479983	169	12	65351	0.091532	0.46354	BRDT		ENSG00000159496	22	24030323	24041363	19	5	64255	-0.079113	0.53153	RGL4
ENSG00000134762	18	28569974	28622781	141	15	65099	0.022911	0.49086	DSC3		ENSG00000121207	4	155548097	155674270	168	10	64939	0.09138	0.4636	LRAT		ENSG00000118007	3	136055077	136471220	512	18	64178	-0.079189	0.53156	STAG1
ENSG00000164096	4	120218207	120225600	15	4	65408	0.022856	0.49088	C4orf3		ENSG00000068724	2	47143296	47303276	605	47	64996	0.090953	0.46377	TTC7A		ENSG00000107807	10	102889257	102897545	16	6	63145	-0.079261	0.53159	TLX1
ENSG00000139722	12	123349882	123380991	28	4	65367	0.02278	0.49091	VPS37B		ENSG00000124224	20	56806188	56884495	169	14	64971	0.090871	0.4638	PPP4R1L		ENSG00000188739	1	235294498	235324772	40	3	64102	-0.079616	0.53173	RBM34
ENSG00000171951	2	224461658	224467221	5	2	65056	0.022367	0.49108	SCG2		ENSG00000111817	6	116575336	116762424	403	37	65083	0.090751	0.46385	DSE		ENSG00000198668	14	90862846	90874605	24	5	63725	-0.079954	0.53186	CALM1
ENSG00000026103	10	90750414	90775542	93	11	65058	0.022324	0.49109	FAS		ENSG00000074410	15	63613577	63674360	115	19	64519	0.090711	0.46386	CA12		ENSG00000185019	20	3088219	3140842	30	4	63224	-0.07994	0.53186	UBOX5
ENSG00000183389	11	6023216	6024424	3	1	65536	0.022285	0.49111	OR56A4		ENSG00000092067	14	23586513	23588825	7	4	64733	0.090434	0.46397	CEBPE		ENSG00000146409	6	133090509	133119701	76	7	64081	-0.079963	0.53187	SLC18B1
ENSG00000197622	1	151023447	151042801	27	9	65063	0.021991	0.49123	CDC42SE1		ENSG00000130270	19	1782074	1812275	18	2	65359	0.090445	0.46397	ATP8B3		ENSG00000166959	11	60467047	60483284	6	1	64204	-0.080007	0.53188	MS4A8
ENSG00000143621	1	153634512	153643524	10	2	65482	0.021878	0.49127	ILF2		ENSG00000172794	17	72666717	72743474	84	17	64925	0.090247	0.46405	RAB37		ENSG00000196248	11	123847368	123848488	5	2	64363	-0.080192	0.53196	OR10S1
ENSG00000176749	17	30813637	30818274	2	1	65431	0.02183	0.49129	CDK5R1		ENSG00000176393	1	201951500	201975275	115	15	65036	0.090206	0.46406	RNPEP		ENSG00000131876	15	101821715	101835487	1	1	63893	-0.080311	0.532	SNRPA1
ENSG00000182885	16	57702099	57723975	43	6	65261	0.021764	0.49132	GPR97		ENSG00000171133	9	114089763	114090800	2	1	65560	0.09007	0.46412	OR2K2		ENSG00000165807	14	65016620	65056098	102	14	64162	-0.08051	0.53208	PPP1R36
ENSG00000197745	11	62063754	62066536	7	3	64379	0.021687	0.49135	SCGB1D4		ENSG00000100281	22	35653445	35691800	68	2	65484	0.090013	0.46414	HMGXB4		ENSG00000104904	19	2269485	2273487	3	1	64269	-0.080588	0.53212	OAZ1
ENSG00000256463	18	76740275	76762677	21	5	63605	0.021681	0.49135	SALL3		ENSG00000105948	7	138818490	138876732	93	6	64754	0.089873	0.46419	TTC26		ENSG00000175105	3	88188254	88193815	10	3	64186	-0.080622	0.53213	ZNF654
ENSG00000175065	18	28956740	28994875	78	7	65242	0.020826	0.49169	DSG4		ENSG00000158022	1	26377795	26394927	31	3	65139	0.089833	0.46421	TRIM63		ENSG00000143147	1	168053997	168106821	88	9	64008	-0.080806	0.5322	GPR161
ENSG00000019186	20	52769988	52790512	84	15	65041	0.02077	0.49171	CYP24A1		ENSG00000124532	6	24403153	24425810	105	10	65453	0.089756	0.46424	MRS2		ENSG00000028839	6	134273308	134311570	75	6	63999	-0.080802	0.5322	TBPL1
ENSG00000106571	7	42000548	42277469	732	69	64929	0.020732	0.49173	GLI3		ENSG00000184786	6	170140210	170151655	28	5	65382	0.089704	0.46426	TCTE3		ENSG00000156374	10	105062553	105110891	54	11	63783	-0.08082	0.53221	PCGF6
ENSG00000114062	15	25582381	25684128	133	7	64972	0.020643	0.49177	UBE3A		ENSG00000155256	10	99496878	99520664	71	6	65099	0.089637	0.46429	ZFYVE27		ENSG00000198873	10	120967101	121215131	665	56	63899	-0.080846	0.53222	GRK5
ENSG00000134780	11	61447905	61514473	89	11	64417	0.020509	0.49182	DAGLA		ENSG00000159363	1	17312453	17338423	41	7	64699	0.08958	0.46431	ATP13A2		ENSG00000148935	11	22647188	22834601	318	22	63565	-0.080999	0.53228	GAS2
ENSG00000170456	12	31535157	31744031	697	24	65307	0.020249	0.49192	DENND5B		ENSG00000170959	11	30851916	31391357	565	16	65185	0.08932	0.46441	DCDC1		ENSG00000181045	17	78193498	78227299	116	16	63873	-0.081122	0.53233	SLC26A11
ENSG00000267909	14	70038216	70040339	5	2	65094	0.020305	0.4919	CCDC177		ENSG00000158816	1	20617412	20681387	227	27	65121	0.08954	0.46433	VWA5B1		ENSG00000197594	6	132129156	132216295	204	26	64026	-0.081119	0.53233	ENPP1
ENSG00000125834	20	2082257	2157684	174	16	65082	0.02009	0.49199	STK35		ENSG00000204950	11	61276272	61278482	5	1	64653	0.089168	0.46447	LRRC10B		ENSG00000143140	1	147228332	147245484	56	9	64244	-0.0813	0.5324	GJA5
ENSG00000181541	4	151503077	151505843	1	1	65458	0.020024	0.49201	MAB21L2		ENSG00000181234	12	128751948	129192460	627	89	64645	0.089006	0.46454	TMEM132C		ENSG00000175029	10	126676421	126849739	417	45	63537	-0.081293	0.5324	CTBP2
ENSG00000196776	3	107762145	107809872	93	16	65033	0.019924	0.49205	CD47		ENSG00000126088	1	45477819	45481247	5	2	65520	0.08895	0.46456	UROD		ENSG00000196900	5	125967414	125971979	12	2	63227	-0.081344	0.53242	C5orf48
ENSG00000174326	17	6944949	6947242	3	1	65246	0.019791	0.49211	SLC16A11		ENSG00000105647	19	18263928	18281350	28	5	65122	0.088903	0.46458	PIK3R2		ENSG00000137221	6	43445261	43474294	47	4	63973	-0.081489	0.53247	TJAP1
ENSG00000152256	2	173420101	173489823	178	10	65394	0.019677	0.49215	PDK1		ENSG00000131652	16	3074028	3077756	6	3	64527	0.088753	0.46464	THOC6		ENSG00000099284	10	71812552	71872036	161	25	63914	-0.08176	0.53258	H2AFY2
ENSG00000112149	6	14117872	14137149	53	11	64799	0.019352	0.49228	CD83		ENSG00000145794	5	126626523	126801429	523	21	65351	0.088703	0.46466	MEGF10		ENSG00000168612	20	44509866	44513905	4	1	63975	-0.082081	0.53271	ZSWIM1
ENSG00000173237	11	66742748	66744475	2	1	65035	0.019252	0.49232	C11orf86		ENSG00000146007	5	140078265	140086248	12	2	65506	0.088331	0.46481	ZMAT2		ENSG00000099904	22	20116979	20135530	34	3	63394	-0.082136	0.53273	ZDHHC8
ENSG00000135709	16	85061375	85127836	303	25	65180	0.019155	0.49236	KIAA0513		ENSG00000154813	3	16299485	16306479	22	4	65508	0.087802	0.46502	DPH3		ENSG00000006377	7	96634860	96640351	3	1	62617	-0.082313	0.5328	DLX6
ENSG00000126500	11	63870660	63886645	48	9	65336	0.018729	0.49253	FLRT1		ENSG00000185684	12	132568828	132613029	15	2	64240	0.087801	0.46502	EP400NL		ENSG00000099901	22	20103461	20114878	19	4	63876	-0.08273	0.53297	RANBP1
ENSG00000113391	5	92953775	93447404	493	16	65306	0.018602	0.49258	FAM172A		ENSG00000164548	7	23544399	23571660	46	10	64710	0.087393	0.46518	TRA2A		ENSG00000171094	2	29415640	30144432	2262	124	63870	-0.082845	0.53301	ALK
ENSG00000184261	2	47743720	47798078	81	19	64788	0.018496	0.49262	KCNK12		ENSG00000105085	19	16685718	16739873	61	4	64981	0.087285	0.46522	MED26		ENSG00000197622	1	151023447	151042801	27	9	63905	-0.08288	0.53303	CDC42SE1
ENSG00000151136	12	107712190	108053419	798	56	65102	0.018254	0.49272	BTBD11		ENSG00000162510	1	31184124	31196434	27	3	65302	0.08725	0.46524	MATN1		ENSG00000166341	11	6642556	6677085	84	18	63692	-0.082928	0.53305	DCHS1
ENSG00000218357	22	47857048	47882860	41	4	64789	0.018245	0.49272	LL22NC03-75H12.2		ENSG00000099917	22	20850200	20941919	122	10	65191	0.086875	0.46539	MED15		ENSG00000171227	2	120187477	120196096	27	4	63763	-0.083037	0.53309	TMEM37
ENSG00000114098	3	137906109	138017231	57	12	64763	0.018222	0.49273	ARMC8		ENSG00000121361	12	21917889	21928515	3	2	64640	0.086224	0.46564	KCNJ8		ENSG00000088053	19	55525073	55549632	110	12	64077	-0.083074	0.5331	GP6
ENSG00000133119	13	34392186	34540695	327	19	65299	0.017821	0.49289	RFC3		ENSG00000142634	1	15736391	15756839	35	11	64425	0.086207	0.46565	EFHD2		ENSG00000117133	1	84944942	84963473	66	11	64268	-0.083146	0.53313	RPF1
ENSG00000198585	3	131100515	131107674	5	3	65329	0.017805	0.4929	NUDT16		ENSG00000144290	2	162280843	162841792	986	22	65120	0.086082	0.4657	SLC4A10		ENSG00000183251	11	5322244	5323226	3	1	64241	-0.083235	0.53317	OR51B4
ENSG00000197958	9	130209953	130213684	7	1	65514	0.017748	0.49292	RPL12		ENSG00000127743	5	148750887	148783765	57	8	64626	0.085862	0.46579	IL17B		ENSG00000130921	12	123717463	123742506	68	6	64359	-0.08334	0.53321	C12orf65
ENSG00000198914	2	105471969	105476929	6	2	65084	0.017644	0.49296	POU3F3		ENSG00000099204	10	116190872	116444762	594	52	65117	0.08582	0.4658	ABLIM1		ENSG00000159592	1	46092976	46153785	101	4	64229	-0.083482	0.53327	GPBP1L1
ENSG00000037965	12	54402832	54407570	2	1	63587	0.017616	0.49297	HOXC8		ENSG00000145244	4	47596015	47840123	586	31	65120	0.085124	0.46608	CORIN		ENSG00000178096	1	149859440	149872351	21	1	63076	-0.083532	0.53329	BOLA1
ENSG00000178662	2	166326157	166545917	391	33	65128	0.017584	0.49299	CSRNP3		ENSG00000228146	16	3194220	3199964	12	1	62923	0.085038	0.46612	CASP16		ENSG00000104267	8	86376081	86393722	17	4	64063	-0.083929	0.53344	CA2
ENSG00000163060	2	95537178	95542574	6	2	64049	0.017346	0.49308	TEKT4		ENSG00000204952	17	37092685	37123655	27	8	64853	0.084956	0.46615	FBXO47		ENSG00000011275	7	5659678	5821370	381	14	63990	-0.084145	0.53353	RNF216
ENSG00000168269	5	169532901	169536727	16	5	65191	0.017291	0.4931	FOXI1		ENSG00000049246	1	7844380	7905237	206	24	65415	0.084868	0.46618	PER3		ENSG00000133835	5	118788138	118972894	485	27	63946	-0.084325	0.5336	HSD17B4
ENSG00000159588	1	46085716	46089729	9	2	65373	0.017002	0.49322	CCDC17		ENSG00000269545	19	58740831	58798173	162	15	65045	0.084821	0.4662	CTD-3138B18.4		ENSG00000087302	14	52456193	52471420	36	9	63744	-0.084586	0.5337	C14orf166
ENSG00000120616	10	32556679	32667726	248	17	65239	0.016881	0.49327	EPC1		ENSG00000138400	2	207602487	207630271	110	9	65417	0.084689	0.46625	MDH1B		ENSG00000185650	14	69254377	69263190	18	4	64144	-0.084761	0.53377	ZFP36L1
ENSG00000163694	4	40425272	40632892	242	38	64838	0.016726	0.49333	RBM47		ENSG00000178878	12	12878851	12982909	153	24	64858	0.084685	0.46626	APOLD1		ENSG00000112041	6	35465651	35480715	48	9	64268	-0.084974	0.53386	TULP1
ENSG00000188277	15	41062159	41064643	1	1	65452	0.016712	0.49333	C15orf62		ENSG00000218891	19	56088899	56092211	8	2	64938	0.084488	0.46633	ZNF579		ENSG00000267041	19	37205285	37263727	110	12	64078	-0.085125	0.53392	ZNF850
ENSG00000143436	1	151732119	151736040	12	3	65449	0.016662	0.49335	MRPL9		ENSG00000105339	8	142127377	142205907	74	13	64670	0.084201	0.46645	DENND3		ENSG00000117616	1	25568728	25664704	8	3	63825	-0.085241	0.53397	C1orf63
ENSG00000179869	7	48211055	48687092	1702	64	65314	0.016624	0.49337	ABCA13		ENSG00000105520	19	11466062	11476374	8	3	64716	0.083915	0.46656	DKFZP761J1410		ENSG00000131044	20	30458505	30532764	114	15	63742	-0.085886	0.53422	TTLL9
ENSG00000135973	2	105858200	105859924	1	1	65582	0.016555	0.4934	GPR45		ENSG00000253276	7	106297211	106301442	5	3	64238	0.083703	0.46665	CCDC71L		ENSG00000171786	1	160336857	160342638	12	3	64049	-0.086514	0.53447	NHLH1
ENSG00000180638	17	19581601	19622292	55	9	64333	0.016495	0.49342	SLC47A2		ENSG00000176904	11	4880886	4881794	2	1	65148	0.083526	0.46672	OR51H1P		ENSG00000081800	7	122753585	122840040	181	21	63935	-0.086548	0.53448	SLC13A1
ENSG00000109832	11	125773271	125793158	57	9	64886	0.016056	0.4936	DDX25		ENSG00000140848	16	57126449	57181878	182	34	64851	0.083463	0.46674	CPNE2		ENSG00000147647	8	105342552	105479281	366	38	63912	-0.08655	0.53449	DPYS
ENSG00000056661	17	36890150	36906070	37	10	64372	0.015918	0.49365	PCGF2		ENSG00000106511	7	15650837	15726437	223	20	64788	0.08333	0.46679	MEOX2		ENSG00000136931	9	127243516	127269709	28	2	63419	-0.086774	0.53457	NR5A1
ENSG00000100360	22	37154246	37172300	29	3	65028	0.015977	0.49363	IFT27		ENSG00000016391	3	53846362	53880417	90	18	65008	0.083377	0.46678	CHDH		ENSG00000164403	5	132157833	132166590	5	1	62856	-0.086756	0.53457	SHROOM1
ENSG00000081985	1	67773047	67862583	197	15	65302	0.015842	0.49368	IL12RB2		ENSG00000145041	3	51433298	51534010	84	6	65374	0.08298	0.46693	VPRBP		ENSG00000088992	12	117476728	117537284	155	13	63563	-0.086994	0.53466	TESC
ENSG00000233828	5	86512423	86534822	14	3	65321	0.01556	0.49379	AC008394.1		ENSG00000187801	1	40915774	40929390	45	13	64708	0.082878	0.46697	ZFP69B		ENSG00000137161	6	42896938	42907025	20	6	63957	-0.087032	0.53468	CNPY3
ENSG00000116752	1	115110178	115124260	21	6	64833	0.015537	0.4938	BCAS2		ENSG00000154127	11	122526383	122685181	329	44	65000	0.082683	0.46705	UBASH3B		ENSG00000180209	16	30382255	30389312	6	2	64165	-0.087063	0.53469	MYLPF
ENSG00000161010	5	179261436	179289173	68	10	64993	0.015305	0.49389	C5orf45		ENSG00000170627	12	54849734	54867386	30	2	65486	0.082474	0.46713	GTSF1		ENSG00000069956	15	52244303	52358462	62	11	63428	-0.08716	0.53473	MAPK6
ENSG00000179954	19	55999771	56030465	83	14	64795	0.015304	0.49389	SSC5D		ENSG00000087586	20	54944445	54967393	19	5	64977	0.082397	0.46717	AURKA		ENSG00000204531	6	31132119	31148508	164	26	64378	-0.08737	0.53481	POU5F1
ENSG00000136240	7	6485584	6523873	101	18	64465	0.015178	0.49395	KDELR2		ENSG00000182533	3	8775486	8883492	334	33	64679	0.082148	0.46726	CAV3		ENSG00000185565	3	115521235	117716095	5233	241	63920	-0.087415	0.53483	LSAMP
ENSG00000167721	17	2225797	2240801	17	6	64278	0.014391	0.49426	TSR1		ENSG00000168438	6	110501344	110575478	161	15	65034	0.081861	0.46738	CDC40		ENSG00000215346	8	10983980	10987745	10	2	64046	-0.087545	0.53488	AF131215.5
ENSG00000180861	12	13524023	13540101	80	7	65091	0.014495	0.49422	C12orf36		ENSG00000163689	3	58703092	59035810	285	14	65181	0.081926	0.46735	C3orf67		ENSG00000080007	6	74104471	74127292	32	7	64097	-0.087539	0.53488	DDX43
ENSG00000125733	19	6737936	6751537	5	2	64886	0.014514	0.49421	TRIP10		ENSG00000171747	19	39292311	39304004	19	7	64199	0.081954	0.46734	LGALS4		ENSG00000120337	1	173009100	173020103	11	4	63460	-0.087533	0.53488	TNFSF18
ENSG00000139988	14	68168603	68201169	95	10	65247	0.014279	0.4943	RDH12		ENSG00000112294	6	24495080	24537435	163	23	65423	0.081812	0.4674	ALDH5A1		ENSG00000136986	8	124025404	124054663	66	11	64056	-0.087617	0.53491	DERL1
ENSG00000147649	8	98656407	98740998	124	11	65167	0.014156	0.49435	MTDH		ENSG00000157326	14	24422795	24438488	28	2	65408	0.081234	0.46763	DHRS4		ENSG00000155833	9	105757593	105780770	87	8	63926	-0.087647	0.53492	CYLC2
ENSG00000091127	7	105080108	105162714	221	23	64911	0.014236	0.49432	PUS7		ENSG00000181458	3	100211463	100296288	178	11	65192	0.081361	0.46758	TMEM45A		ENSG00000129292	8	133787618	133861052	103	9	63958	-0.087638	0.53492	PHF20L1
ENSG00000135114	12	121458095	121477045	48	13	64937	0.01411	0.49437	OASL		ENSG00000197467	10	71561644	71724031	457	73	64826	0.081162	0.46766	COL13A1		ENSG00000049540	7	73442119	73484237	23	3	62717	-0.087836	0.535	ELN
ENSG00000107485	10	8095567	8117161	53	7	64958	0.014071	0.49439	GATA3		ENSG00000157542	21	38979678	39288749	840	63	65057	0.08104	0.46771	KCNJ6		ENSG00000196136	14	95078714	95090392	21	8	63434	-0.087956	0.53504	SERPINA3
ENSG00000267596	17	34323476	34329084	20	5	65391	0.013955	0.49443	CCL15		ENSG00000104679	8	23127633	23153792	87	15	64723	0.080736	0.46783	R3HCC1		ENSG00000214367	4	2229191	2243891	28	3	64313	-0.08805	0.53508	HAUS3
ENSG00000038358	16	67906926	67918406	9	2	65515	0.013914	0.49445	EDC4		ENSG00000127989	7	91321323	91510034	230	15	64726	0.080408	0.46796	MTERF		ENSG00000122188	1	203734304	203745361	23	3	63361	-0.088111	0.53511	LAX1
ENSG00000102879	16	30194148	30200397	1	1	64581	0.013762	0.49451	CORO1A		ENSG00000159763	7	142829170	142836839	11	3	64454	0.08038	0.46797	PIP		ENSG00000214511	12	51347705	51364289	77	8	64169	-0.088254	0.53516	HIGD1C
ENSG00000147573	8	67039131	67087720	83	6	65335	0.013673	0.49455	TRIM55		ENSG00000141194	17	56232494	56233517	4	2	65481	0.080363	0.46797	OR4D1		ENSG00000256206	11	14515329	14541890	34	5	64129	-0.088279	0.53517	PSMA1
ENSG00000170469	5	138732252	138739777	5	1	64904	0.013592	0.49458	SPATA24		ENSG00000108604	17	61909444	61920425	14	2	65513	0.080244	0.46802	SMARCD2		ENSG00000135454	12	58017193	58027138	19	4	64180	-0.088429	0.53523	B4GALNT1
ENSG00000107807	10	102889257	102897545	16	6	64307	0.013575	0.49458	TLX1		ENSG00000095539	10	102729275	102745628	10	4	64848	0.079743	0.46822	SEMA4G		ENSG00000268133	19	57874934	57909952	75	12	63915	-0.088631	0.53531	AC003002.4
ENSG00000107742	10	73818793	73848790	60	6	64863	0.013191	0.49474	SPOCK2		ENSG00000188581	17	39196811	39197713	2	1	65370	0.078584	0.46868	KRTAP1-1		ENSG00000186710	12	113587663	113597081	14	1	63353	-0.088647	0.53532	CCDC42B
ENSG00000121380	12	12202778	12364018	385	46	64640	0.013543	0.4946	BCL2L14		ENSG00000138386	2	191511472	191557492	96	13	65431	0.079119	0.46847	NAB1		ENSG00000168028	3	39448180	39454033	25	3	64357	-0.08864	0.53532	RPSA
ENSG00000109084	17	26646121	26655707	10	4	64644	0.013136	0.49476	TMEM97		ENSG00000249139	20	44165625	44176065	6	3	65461	0.078251	0.46881	EPPIN-WFDC6		ENSG00000166446	16	80631803	80838226	624	43	63762	-0.088798	0.53538	CDYL2
ENSG00000101654	18	13726659	13764557	84	11	65076	0.012895	0.49486	RNMT		ENSG00000070018	12	12268959	12419946	267	15	64938	0.078238	0.46882	LRP6		ENSG00000189337	1	14925200	15444539	956	112	63628	-0.089007	0.53546	KAZN
ENSG00000186297	15	27111510	27194354	66	10	64505	0.012476	0.49502	GABRA5		ENSG00000083123	6	80816364	81055987	636	20	65164	0.07811	0.46887	BCKDHB		ENSG00000123178	13	50486842	50510626	40	6	63664	-0.089003	0.53546	SPRYD7
ENSG00000002822	7	1855429	2272878	1611	30	65173	0.012391	0.49506	MAD1L1		ENSG00000178980	19	48281829	48287943	5	2	64884	0.077861	0.46897	SEPW1		ENSG00000144021	2	96931870	96939087	5	3	64259	-0.089032	0.53547	CIAO1
ENSG00000169777	5	9629109	9712490	172	23	64799	0.012017	0.49521	TAS2R1		ENSG00000061337	8	20103676	20161474	198	40	64680	0.077805	0.46899	LZTS1		ENSG00000198824	13	115079988	115092796	22	3	64164	-0.089096	0.5355	CHAMP1
ENSG00000141002	16	89940000	89977792	94	4	65229	0.011948	0.49523	TCF25		ENSG00000162814	1	217804666	218045038	679	32	65013	0.077702	0.46903	SPATA17		ENSG00000170270	14	93669239	93673439	3	1	64256	-0.089144	0.53552	C14orf142
ENSG00000136643	1	213224589	213448116	202	14	65069	0.011899	0.49525	RPS6KC1		ENSG00000137171	6	43008515	43042837	75	10	65387	0.077696	0.46904	KLC4		ENSG00000163807	3	44779153	44803154	25	6	64028	-0.089244	0.53556	KIAA1143
ENSG00000186564	1	47901689	47906363	6	2	64944	0.011828	0.49528	FOXD2		ENSG00000124444	19	44100544	44105309	2	1	65125	0.07691	0.46935	ZNF576		ENSG00000160781	1	156213206	156217881	2	1	62019	-0.089434	0.53563	PAQR6
ENSG00000100362	22	37196728	37215523	55	7	64751	0.011452	0.49543	PVALB		ENSG00000182810	16	68055179	68057770	2	1	65572	0.076687	0.46944	DDX28		ENSG00000100311	22	39619364	39640756	40	3	63984	-0.089431	0.53563	PDGFB
ENSG00000197785	1	1447531	1470067	2	1	65247	0.011442	0.49544	ATAD3A		ENSG00000164638	7	5314000	5346501	9	4	63990	0.07665	0.46945	SLC29A4		ENSG00000149596	20	42740335	42816218	261	32	63607	-0.089521	0.53567	JPH2
ENSG00000198055	5	176830205	176869902	13	4	64689	0.011435	0.49544	GRK6		ENSG00000103035	16	74330673	74340186	12	6	65164	0.076553	0.46949	PSMD7		ENSG00000173418	20	19997760	20014299	19	3	63890	-0.089723	0.53575	NAA20
ENSG00000269591	13	20268547	20269240	2	1	65568	0.011416	0.49545	AL354808.2		ENSG00000176595	8	1922044	1955102	23	2	65138	0.076316	0.46958	KBTBD11		ENSG00000166710	15	45003675	45011075	13	3	63892	-0.090439	0.53603	B2M
ENSG00000170011	3	39850405	40301812	1134	49	65233	0.011204	0.49553	MYRIP		ENSG00000114446	3	107879659	107941417	296	4	65327	0.076289	0.46959	IFT57		ENSG00000203783	1	153190060	153191793	4	1	64086	-0.09046	0.53604	PRR9
ENSG00000158428	2	219221579	219232822	26	6	64928	0.010991	0.49562	C2orf62		ENSG00000162949	2	30945637	31043408	300	40	64997	0.076262	0.46961	CAPN13		ENSG00000067704	1	220267444	220321380	92	10	63917	-0.090675	0.53612	IARS2
ENSG00000131941	19	33469499	33555794	170	20	64507	0.010588	0.49578	RHPN2		ENSG00000169484	14	20482419	20483352	2	1	65564	0.076213	0.46962	OR4K14		ENSG00000177169	12	132379196	132407712	19	2	62482	-0.090657	0.53612	ULK1
ENSG00000156269	4	80146848	80247204	148	14	65128	0.010165	0.49594	NAA11		ENSG00000213199	7	150745379	150749843	8	5	65078	0.076168	0.46964	ASIC3		ENSG00000221821	6	42858005	42858554	2	1	64275	-0.090789	0.53617	C6orf226
ENSG00000100664	14	103799881	103811362	26	6	65258	0.010065	0.49598	EIF5		ENSG00000196811	2	233404437	233411113	12	2	65207	0.07615	0.46965	CHRNG		ENSG00000064933	2	190649107	190742355	159	15	63804	-0.091002	0.53625	PMS1
ENSG00000108947	17	7608520	7614696	9	3	64985	0.010074	0.49598	EFNB3		ENSG00000187105	14	73945189	74025651	74	15	64567	0.075768	0.4698	HEATR4		ENSG00000124380	2	70120692	70132707	15	3	62266	-0.091019	0.53626	SNRNP27
ENSG00000174948	3	154055461	154147504	211	21	65007	0.010018	0.496	GPR149		ENSG00000114744	3	149456257	149470286	26	4	65462	0.075618	0.46986	COMMD2		ENSG00000224389	6	31982539	32003195	1	1	62444	-0.091197	0.53633	C4B
ENSG00000170950	6	49753366	49755053	1	1	65588	0.0097184	0.49612	PGK2		ENSG00000113194	5	175874629	175937075	94	10	65007	0.075504	0.46991	FAF2		ENSG00000166704	19	58488421	58514717	80	6	64113	-0.091236	0.53635	ZNF606
ENSG00000163431	1	201865580	201915715	108	18	65019	0.0093318	0.49628	LMOD1		ENSG00000170899	6	52842751	52860176	80	11	65379	0.075311	0.46998	GSTA4		ENSG00000198788	11	1074875	1104419	2	1	62848	-0.091576	0.53648	MUC2
ENSG00000214290	11	111169565	111179460	24	5	64647	0.0090527	0.49639	COLCA2		ENSG00000112715	6	43737921	43754224	14	5	64328	0.075184	0.47003	VEGFA		ENSG00000130755	19	39818993	39833012	23	4	63260	-0.091965	0.53664	GMFG
ENSG00000136930	9	127115745	127177723	69	7	65102	0.0092167	0.49632	PSMB7		ENSG00000005844	16	30483979	30534506	34	9	64628	0.075253	0.47001	ITGAL		ENSG00000168631	6	30908749	30921998	36	11	64331	-0.091961	0.53664	DPCR1
ENSG00000146409	6	133090509	133119701	76	7	65259	0.0089384	0.49643	SLC18B1		ENSG00000259040	6	7881755	8064597	611	45	65070	0.075089	0.47007	BLOC1S5-TXNDC5		ENSG00000188878	17	73905655	73937221	41	6	64063	-0.092032	0.53666	FBF1
ENSG00000133019	1	239549865	240078750	998	80	65030	0.008883	0.49646	CHRM3		ENSG00000164007	1	43198764	43205925	17	5	65430	0.074904	0.47015	CLDN19		ENSG00000164062	3	49711435	49721396	7	2	64172	-0.09204	0.53667	APEH
ENSG00000253293	7	27210210	27219880	8	2	64063	0.0088589	0.49647	HOXA10		ENSG00000197496	20	45338126	45364965	46	5	65391	0.074657	0.47024	SLC2A10		ENSG00000105143	19	15060846	15133802	298	29	63761	-0.092395	0.53681	SLC1A6
ENSG00000124212	20	48120411	48184683	75	17	64871	0.0088081	0.49649	PTGIS		ENSG00000088280	1	23755056	23811061	78	9	64325	0.074513	0.4703	ASAP3		ENSG00000137948	1	92414928	92479983	169	12	64178	-0.093334	0.53718	BRDT
ENSG00000196449	1	38268616	38273857	12	3	65474	0.008707	0.49653	YRDC		ENSG00000113719	5	172261278	172379688	211	35	64814	0.074458	0.47032	ERGIC1		ENSG00000133250	19	8575462	8579048	14	2	64298	-0.093421	0.53722	ZNF414
ENSG00000141946	19	57645464	57656570	42	7	64573	0.0086765	0.49654	ZIM3		ENSG00000103342	16	11961985	12009939	77	7	65055	0.074451	0.47033	GSPT1		ENSG00000104903	19	13209847	13213975	7	3	63022	-0.093489	0.53724	LYL1
ENSG00000196867	19	57050317	57068169	39	8	65121	0.0082168	0.49672	ZFP28		ENSG00000203963	1	67557848	67697536	411	28	65284	0.074114	0.47046	C1orf141		ENSG00000116678	1	65886248	66107242	510	20	63979	-0.093648	0.53731	LEPR
ENSG00000111305	12	13236494	13256619	13	5	64818	0.008178	0.49674	GSG1		ENSG00000134216	1	111833484	111863188	164	20	64977	0.073683	0.47063	CHIA		ENSG00000105063	19	55741148	55770363	23	5	62534	-0.093772	0.53735	PPP6R1
ENSG00000175764	9	124584207	124855885	852	47	65087	0.0081028	0.49677	TTLL11		ENSG00000117862	1	52485803	52521843	51	5	65221	0.073528	0.47069	TXNDC12		ENSG00000197437	1	247835320	247836365	7	2	64408	-0.093853	0.53739	OR13G1
ENSG00000054938	11	74407474	74442430	55	14	64393	0.0078562	0.49687	CHRDL2		ENSG00000097021	1	6324329	6454451	130	9	64587	0.073379	0.47075	ACOT7		ENSG00000163689	3	58703092	59035810	285	14	64009	-0.09391	0.53741	C3orf67
ENSG00000172365	11	58189738	58190786	3	1	65588	0.0077161	0.49692	OR5B2		ENSG00000112782	6	45868045	46048132	452	43	65081	0.073118	0.47086	CLIC5		ENSG00000166963	15	43803156	43823818	21	5	64212	-0.0939	0.53741	MAP1A
ENSG00000129473	14	23767999	23780968	9	3	63645	0.0076115	0.49696	BCL2L2		ENSG00000197948	5	141018869	141030986	49	13	65317	0.072547	0.47108	FCHSD1		ENSG00000166337	11	6627526	6633898	17	3	63088	-0.093941	0.53742	TAF10
ENSG00000109099	17	15133095	15168643	76	10	64937	0.0075924	0.49697	PMP22		ENSG00000189120	17	45922279	45933240	31	6	64823	0.072377	0.47115	SP6		ENSG00000162614	1	78354198	78409580	88	14	63958	-0.093961	0.53743	NEXN
ENSG00000177981	12	48541571	48574996	79	11	65358	0.0074594	0.49702	ASB8		ENSG00000133317	11	63273556	63284246	11	2	65013	0.0723	0.47118	LGALS12		ENSG00000205090	1	1470554	1475833	1	1	64371	-0.094351	0.53758	TMEM240
ENSG00000187091	3	38048987	38071253	71	11	65278	0.007242	0.49711	PLCD1		ENSG00000158480	20	48519928	48532080	31	5	64788	0.07231	0.47118	SPATA2		ENSG00000034053	15	29129629	29410518	375	14	63770	-0.094344	0.53758	APBA2
ENSG00000169554	2	145141648	145282147	167	30	64963	0.0071299	0.49716	ZEB2		ENSG00000083642	13	33160564	33352157	262	5	64292	0.072228	0.47121	PDS5B		ENSG00000221963	22	36044442	36064456	32	3	63536	-0.094641	0.5377	APOL6
ENSG00000142748	1	27695603	27701315	2	1	64969	0.0071042	0.49717	FCN3		ENSG00000002549	4	17578815	17609595	61	3	65190	0.072195	0.47122	LAP3		ENSG00000065427	16	75661622	75682541	46	7	64173	-0.094737	0.53774	KARS
ENSG00000135870	1	173900352	173991435	133	7	65353	0.0070277	0.4972	RC3H1		ENSG00000178150	19	48675575	48790865	399	32	64900	0.071327	0.47157	ZNF114		ENSG00000037042	17	40811323	40819024	8	3	63661	-0.094772	0.53775	TUBG2
ENSG00000170633	12	121837844	121868389	66	3	65427	0.0070288	0.4972	RNF34		ENSG00000160570	19	42702750	42724292	14	1	65543	0.071306	0.47158	DEDD2		ENSG00000196152	9	130186661	130207651	48	4	64361	-0.094914	0.53781	ZNF79
ENSG00000187766	21	46031996	46032871	2	1	65567	0.0069945	0.49721	KRTAP10-8		ENSG00000170871	4	6783102	6885897	61	8	64427	0.071198	0.47162	KIAA0232		ENSG00000061492	5	137419581	137428054	13	4	63828	-0.094944	0.53782	WNT8A
ENSG00000174899	3	157261035	157395538	397	29	65095	0.0068037	0.49729	C3orf55		ENSG00000154678	7	31790793	32338941	1698	104	64982	0.071176	0.47163	PDE1C		ENSG00000028203	12	95611522	95696566	251	25	64130	-0.095041	0.53786	VEZT
ENSG00000187231	2	179966419	180129517	356	20	65228	0.0066989	0.49733	SESTD1		ENSG00000104881	19	45882892	45909607	35	10	64473	0.071117	0.47165	PPP1R13L		ENSG00000166987	12	57914493	57923931	10	2	64227	-0.095091	0.53788	MBD6
ENSG00000163132	4	4861393	4865663	6	2	63808	0.0065855	0.49737	MSX1		ENSG00000225885	8	119294378	119412844	299	21	65221	0.070974	0.47171	AC023590.1		ENSG00000134207	1	114631913	114696541	161	37	63628	-0.095236	0.53794	SYT6
ENSG00000198258	19	9938568	9940791	1	1	65414	0.0065925	0.49737	UBL5		ENSG00000167291	17	77906142	78009647	90	22	64797	0.070972	0.47171	TBC1D16		ENSG00000128276	22	32750872	32757148	53	6	64067	-0.09539	0.538	RFPL3
ENSG00000162460	1	16068917	16074477	9	2	63990	0.006477	0.49742	TMEM82		ENSG00000101247	20	13765596	13799067	92	13	65250	0.070662	0.47183	NDUFAF5		ENSG00000234127	6	30152232	30181204	110	15	64356	-0.09547	0.53803	TRIM26
ENSG00000117322	1	207627575	207663240	78	11	65270	0.0062846	0.49749	CR2		ENSG00000169926	15	31619058	31727868	195	22	65064	0.070357	0.47195	KLF13		ENSG00000165934	14	92588281	92630755	95	9	64193	-0.095692	0.53812	CPSF2
ENSG00000106341	7	31726329	31748069	11	3	64893	0.0062527	0.49751	PPP1R17		ENSG00000166704	19	58488421	58514717	80	6	65285	0.070322	0.47197	ZNF606		ENSG00000110619	11	3022152	3078843	124	9	63922	-0.095847	0.53818	CARS
ENSG00000130764	1	3696784	3713068	47	9	64621	0.0061981	0.49753	LRRC47		ENSG00000126861	17	29599031	29624557	23	3	65042	0.070292	0.47198	OMG		ENSG00000129347	19	10663761	10676713	49	7	64189	-0.096105	0.53828	KRI1
ENSG00000268714	5	115358088	115394625	158	20	65122	0.0061349	0.49755	CTD-2287O16.3		ENSG00000175575	11	73587744	73638790	119	12	65386	0.07	0.4721	PAAF1		ENSG00000228032	14	104710541	104712473	1	1	64387	-0.096134	0.53829	C14orf144
ENSG00000162444	1	10057264	10076078	30	3	65480	0.006049	0.49759	RBP7		ENSG00000176555	11	48327775	48328704	2	1	65432	0.069736	0.4722	OR4S1		ENSG00000134243	1	109852192	109940573	105	7	64106	-0.096169	0.53831	SORT1
ENSG00000162714	1	247460714	247495148	71	8	65044	0.0055501	0.49779	ZNF496		ENSG00000236287	11	10833621	10880343	106	9	65249	0.06962	0.47225	ZBED5		ENSG00000081052	2	227867427	228028829	374	30	63961	-0.096284	0.53835	COL4A4
ENSG00000165588	14	57267425	57277197	6	2	64794	0.0053562	0.49786	OTX2		ENSG00000178922	1	43916824	43919660	4	2	64607	0.069601	0.47226	HYI		ENSG00000070087	3	149682691	149768575	207	22	63895	-0.096326	0.53837	PFN2
ENSG00000132635	20	2815960	2821836	9	3	64246	0.0051702	0.49794	PCED1A		ENSG00000198835	1	228337553	228347527	7	1	65343	0.06945	0.47232	GJC2		ENSG00000027869	1	156776035	156786654	12	3	63762	-0.096379	0.53839	SH2D2A
ENSG00000242441	2	48844937	48960287	414	36	65059	0.0050202	0.498	GTF2A1L		ENSG00000261594	11	74951950	74954742	3	1	65386	0.068883	0.47254	TPBGL		ENSG00000168140	16	4421849	4433529	7	2	62769	-0.096588	0.53847	VASN
ENSG00000116882	1	119911402	119936753	51	7	65375	0.0051246	0.49796	HAO2		ENSG00000170162	6	117586721	117594728	18	3	65384	0.069287	0.47238	VGLL2		ENSG00000255804	14	23102673	23103716	13	2	63394	-0.096579	0.53847	OR6J1
ENSG00000125246	13	100258919	100549387	696	64	64963	0.0048675	0.49806	CLYBL		ENSG00000165283	9	35099888	35103154	4	1	65530	0.068856	0.47255	STOML2		ENSG00000111196	12	10758612	10766222	24	3	64163	-0.096857	0.53858	MAGOHB
ENSG00000140557	15	92937058	93011958	148	14	64731	0.0048394	0.49807	ST8SIA2		ENSG00000242515	2	234545100	234681951	412	22	65264	0.068769	0.47259	UGT1A10		ENSG00000147854	9	6413151	6507054	228	16	64094	-0.096952	0.53862	UHRF2
ENSG00000231738	12	85408094	85430055	21	4	64929	0.0047718	0.4981	TSPAN19		ENSG00000183784	9	213108	215893	12	4	64172	0.068641	0.47264	C9orf66		ENSG00000105501	19	52114781	52150151	38	8	63460	-0.097018	0.53864	SIGLEC5
ENSG00000036448	8	1993155	2113475	835	58	65054	0.00447	0.49822	MYOM2		ENSG00000074964	1	17866330	18024369	169	14	64226	0.068476	0.4727	ARHGEF10L		ENSG00000228474	2	27293340	27294641	1	1	64395	-0.097076	0.53867	OST4
ENSG00000149295	11	113280318	113346413	166	22	64853	0.0043577	0.49826	DRD2		ENSG00000166311	11	6411655	6416228	5	1	64943	0.068419	0.47273	SMPD1		ENSG00000163207	1	152881021	152884362	11	1	63591	-0.097199	0.53872	IVL
ENSG00000167535	12	49207577	49222724	23	10	64708	0.0041757	0.49833	CACNB3		ENSG00000060688	1	31732417	31769662	85	5	65439	0.068363	0.47275	SNRNP40		ENSG00000160124	3	122078438	122102078	54	9	64116	-0.097286	0.53875	CCDC58
ENSG00000108924	17	53342373	53402426	98	18	65051	0.0041297	0.49835	HLF		ENSG00000166860	12	57392618	57400230	13	5	65287	0.068111	0.47285	ZBTB39		ENSG00000197429	1	46159996	46216322	89	4	64235	-0.097325	0.53877	IPP
ENSG00000132196	1	162760492	162782607	35	11	64667	0.0038909	0.49845	HSD17B7		ENSG00000068650	13	113344643	113541482	365	28	64758	0.067888	0.47294	ATP11A		ENSG00000254788	16	66586490	66613038	45	3	64285	-0.097363	0.53878	CKLF-CMTM1
ENSG00000120699	13	37572953	37583750	12	2	65549	0.0036503	0.49854	EXOSC8		ENSG00000138018	2	26531415	26618759	191	22	65007	0.067773	0.47298	EPT1		ENSG00000171408	6	136172834	136516712	316	24	63703	-0.097438	0.53881	PDE7B
ENSG00000165264	9	32552997	32573160	33	4	65357	0.0034375	0.49863	NDUFB6		ENSG00000150076	10	32832297	33171802	1006	21	65481	0.067769	0.47298	C10ORF68		ENSG00000108788	17	40719086	40725257	10	2	64252	-0.097491	0.53883	MLX
ENSG00000205300	20	4050799	4055812	30	9	64687	0.003375	0.49865	RP11-352D3.2		ENSG00000106392	7	7196565	7288282	328	20	65186	0.067433	0.47312	C1GALT1		ENSG00000109610	4	24791534	24802464	23	5	63838	-0.097751	0.53894	SOD3
ENSG00000142046	19	41856816	41889988	55	6	64518	0.0033148	0.49868	TMEM91		ENSG00000224916	19	45445495	45452822	21	4	65060	0.067357	0.47315	APOC4-APOC2		ENSG00000137767	15	45923346	45983492	182	23	63971	-0.097895	0.53899	SQRDL
ENSG00000187474	19	52298416	52329442	102	15	65064	0.0030577	0.49878	FPR3		ENSG00000176495	11	59131885	59132921	2	1	65589	0.06708	0.47326	OR5AN1		ENSG00000198242	17	27046411	27051377	4	2	64164	-0.097889	0.53899	RPL23A
ENSG00000140526	15	89630690	89745591	179	22	64739	0.0033208	0.49868	ABHD2		ENSG00000267467	19	45445495	45452820	21	4	65060	0.067357	0.47315	APOC4		ENSG00000164411	6	87992696	88038996	110	9	64279	-0.09788	0.53899	GJB7
ENSG00000113520	5	132009678	132018368	15	2	65405	0.0029589	0.49882	IL4		ENSG00000180016	17	3300398	3301704	3	2	64756	0.066974	0.4733	OR1E1		ENSG00000104964	19	3052908	3063105	1	1	64398	-0.097945	0.53901	AES
ENSG00000180353	3	121350246	121379774	72	9	65368	0.0026981	0.49892	HCLS1		ENSG00000125255	13	103696350	103719196	140	19	65358	0.066941	0.47331	SLC10A2		ENSG00000254636	10	124214169	124216868	16	3	64026	-0.098025	0.53904	ARMS2
ENSG00000105968	7	44866390	44887682	49	7	65356	0.0025454	0.49898	H2AFV		ENSG00000140006	14	64063757	64108579	66	3	65227	0.066631	0.47344	WDR89		ENSG00000147421	8	28747911	28922281	179	17	64024	-0.098136	0.53909	HMBOX1
ENSG00000132275	11	6616305	6624850	17	7	64642	0.0025544	0.49898	RRP8		ENSG00000101361	20	2632791	2639039	20	6	64390	0.066572	0.47346	NOP56		ENSG00000139793	13	97873688	98046374	285	23	63990	-0.098206	0.53912	MBNL2
ENSG00000104447	8	116420724	116821899	420	19	64887	0.0020156	0.4992	TRPS1		ENSG00000156873	16	30759591	30772490	2	1	64830	0.066325	0.47356	PHKG2		ENSG00000124194	20	42875887	42909013	64	6	64081	-0.099639	0.53968	GDAP1L1
ENSG00000168843	4	162305049	163085187	2256	93	65061	0.0020976	0.49916	FSTL5		ENSG00000184574	12	6728001	6745613	14	4	64802	0.066562	0.47347	LPAR5		ENSG00000130935	17	65713949	65740647	59	4	63853	-0.099622	0.53968	NOL11
ENSG00000083842	19	58790317	58807254	39	5	65465	0.0020109	0.4992	ZNF8		ENSG00000121904	1	33979609	34631443	1272	106	64877	0.066199	0.47361	CSMD2		ENSG00000124780	6	39266777	39282329	38	11	63477	-0.099692	0.53971	KCNK17
ENSG00000273439	19	58790318	58807254	39	5	65465	0.0020109	0.4992	ZNF8		ENSG00000107566	10	101909851	101948091	66	8	65407	0.066178	0.47362	ERLIN1		ENSG00000178295	2	17935125	17966632	77	13	64257	-0.099767	0.53974	GEN1
ENSG00000144681	3	36421836	36589499	593	30	64803	0.0014837	0.49941	STAC		ENSG00000177508	16	54317216	54320675	1	1	65187	0.065934	0.47371	IRX3		ENSG00000163520	3	13573824	13679922	291	31	63579	-0.099859	0.53977	FBLN2
ENSG00000096717	10	69644427	69678147	75	8	64800	0.00083631	0.49967	SIRT1		ENSG00000177143	18	580367	581524	1	1	65003	0.065897	0.47373	CETN1		ENSG00000165572	13	41701705	41706882	2	1	64219	-0.099909	0.53979	KBTBD6
ENSG00000257017	16	72088491	72094954	11	4	65436	0.00069636	0.49972	HP		ENSG00000231738	12	85408094	85430055	21	4	64929	0.065829	0.47376	TSPAN19		ENSG00000126803	14	65002623	65009955	22	5	64283	-0.10008	0.53986	HSPA2
ENSG00000224877	17	79213039	79215081	1	1	65431	0.00067178	0.49973	C17orf89		ENSG00000162607	1	62901968	62917475	21	2	64578	0.065753	0.47379	USP1		ENSG00000059758	12	96672039	96794338	150	16	63315	-0.10012	0.53987	CDK17
ENSG00000111802	6	24650205	24667261	49	7	65320	0.00044963	0.49982	TDP2		ENSG00000198488	11	76745385	76753096	21	5	64210	0.065566	0.47386	B3GNT6		ENSG00000164713	7	97881691	97937162	109	6	63606	-0.1002	0.53991	BRI3
ENSG00000206579	8	56014949	56454613	1061	65	65093	0.00046302	0.49982	XKR4		ENSG00000164690	7	155592680	155604967	1	1	65555	0.065435	0.47391	SHH		ENSG00000116031	2	71057347	71062952	29	7	64143	-0.10028	0.53994	CD207
ENSG00000138002	2	27667238	27712656	61	7	65362	0.00012425	0.49995	IFT172		ENSG00000176142	3	119148347	119187677	100	13	65456	0.065247	0.47399	TMEM39A		ENSG00000151322	14	33404139	34273382	1871	193	63640	-0.1004	0.53998	NPAS3
ENSG00000182504	3	101442769	101489406	55	8	64947	0.00011112	0.49996	CEP97		ENSG00000152558	11	102267063	102341115	72	4	65029	0.065206	0.47401	TMEM123		ENSG00000221855	7	143174966	143175889	3	1	64317	-0.1004	0.53999	TAS2R41
ENSG00000172201	6	19837617	19840915	4	2	63608	4.2833e-05	0.49998	ID4		ENSG00000197696	15	85198360	85201794	11	4	65502	0.06506	0.47406	NMB		ENSG00000136999	8	120428546	120436593	48	4	64381	-0.10042	0.54	NOV
ENSG00000213024	19	50410082	50433020	57	9	64333	5.2428e-05	0.49998	NUP62		ENSG00000175591	11	72929343	72947397	33	9	65040	0.064575	0.47426	P2RY2		ENSG00000185220	1	249200395	249214145	2	1	64121	-0.10079	0.54014	PGBD2
ENSG00000233404	2	102508955	102511150	1	1	64652	-1.0027e-05	0.5	FLJ20373		ENSG00000122694	9	36136732	36163910	60	16	64968	0.064407	0.47432	GLIPR2		ENSG00000197632	18	61538926	61571124	107	3	64284	-0.1008	0.54015	SERPINB2
ENSG00000213171	1	151772740	151778630	6	2	64963	-0.00016868	0.50007	LINGO4		ENSG00000164542	7	36363830	36429734	130	18	64769	0.064338	0.47435	KIAA0895		ENSG00000174595	7	130417401	130418888	2	1	62186	-0.10106	0.54025	KLF14
ENSG00000204296	6	32256303	32339684	603	17	65547	-0.00028395	0.50011	C6orf10		ENSG00000084764	2	27193480	27250064	56	4	65191	0.064312	0.47436	MAPRE3		ENSG00000260007	15	68486139	68522056	22	2	64372	-0.10149	0.54042	RP11-315D16.2
ENSG00000155858	5	157170703	157187717	34	6	64864	-0.00029202	0.50012	LSM11		ENSG00000212658	17	39458078	39459103	4	1	64900	0.064247	0.47439	KRTAP29-1		ENSG00000162913	1	228391207	228401365	15	2	63660	-0.10155	0.54044	C1orf145
ENSG00000186897	12	49726200	49730971	6	2	64140	-0.00030392	0.50012	C1QL4		ENSG00000133773	12	82617460	82752584	240	20	65143	0.063909	0.47452	CCDC59		ENSG00000204387	6	31802385	31807541	19	10	64376	-0.1018	0.54054	C6orf48
ENSG00000169397	14	21359558	21360507	3	2	65568	-0.00054732	0.50022	RNASE3		ENSG00000179981	18	72922710	73001905	122	19	64675	0.063876	0.47453	TSHZ1		ENSG00000082515	5	154320630	154348971	60	9	64057	-0.1019	0.54058	MRPL22
ENSG00000154930	20	24986868	25039616	97	14	64500	-0.00059232	0.50024	ACSS1		ENSG00000174842	1	92711959	92764544	35	4	64174	0.063869	0.47454	GLMN		ENSG00000224940	7	127990379	128001739	10	5	63736	-0.1021	0.54066	PRRT4
ENSG00000106266	7	2291405	2393953	175	22	64915	-0.00066653	0.50027	SNX8		ENSG00000166394	11	7686331	7698453	49	10	65156	0.063714	0.4746	CYB5R2		ENSG00000112306	6	133135580	133138703	16	4	64276	-0.10232	0.54075	RPS12
ENSG00000213973	19	22939007	22966909	129	7	65532	-0.00067676	0.50027	ZNF99		ENSG00000218672	7	155174771	155189051	27	2	65176	0.063625	0.47463	AC008060.7		ENSG00000119013	2	201936156	201950473	33	5	64191	-0.10257	0.54085	NDUFB3
ENSG00000169231	1	155165379	155178842	18	5	65080	-0.0010431	0.50042	THBS3		ENSG00000130147	2	235860617	235964358	102	12	64813	0.063237	0.47479	SH3BP4		ENSG00000145626	5	35951112	36001130	114	15	64070	-0.10262	0.54087	UGT3A1
ENSG00000151320	14	32798479	33300567	1072	107	64763	-0.0012037	0.50048	AKAP6		ENSG00000082293	6	70576463	70919679	675	49	65128	0.063155	0.47482	COL19A1		ENSG00000170802	2	48541776	48606433	195	19	64064	-0.10264	0.54088	FOXN2
ENSG00000144535	2	232825955	233209060	772	21	65304	-0.0016606	0.50066	DIS3L2		ENSG00000006451	7	39663082	39747723	161	21	65306	0.063038	0.47487	RALA		ENSG00000198768	20	57034157	57090187	86	13	63602	-0.10288	0.54097	APCDD1L
ENSG00000187185	16	57832098	57850850	33	8	64911	-0.0016864	0.50067	CTD-2600O9.1		ENSG00000175097	11	36597124	36619829	58	6	65483	0.063027	0.47487	RAG2		ENSG00000157212	7	154735397	154794794	94	6	64209	-0.10295	0.541	PAXIP1
ENSG00000090932	19	39989535	39999121	25	3	65085	-0.0017067	0.50068	DLL3		ENSG00000120832	12	107371069	107380944	18	6	65004	0.06293	0.47491	MTERFD3		ENSG00000089351	19	35485688	35517375	86	8	64011	-0.10308	0.54105	GRAMD1A
ENSG00000163435	1	201977073	201986316	7	3	63984	-0.0017896	0.50071	ELF3		ENSG00000166503	15	83784320	83876770	139	10	65263	0.062891	0.47493	HDGFRP3		ENSG00000165617	14	59100685	59115039	26	7	63726	-0.10311	0.54106	DACT1
ENSG00000182600	2	233721980	233743418	49	8	64619	-0.0017731	0.50071	C2orf82		ENSG00000177181	1	42846466	42888249	125	7	65060	0.062811	0.47496	RIMKLA		ENSG00000143858	1	202559724	202679545	187	22	63579	-0.10339	0.54117	SYT2
ENSG00000039139	5	13690440	13944652	774	43	65010	-0.0018657	0.50074	DNAH5		ENSG00000085872	19	16628700	16653341	23	4	64363	0.062647	0.47502	CHERP		ENSG00000169604	2	69240310	69476459	508	51	63915	-0.10358	0.54125	ANTXR1
ENSG00000241399	2	160625364	160654753	90	12	65364	-0.0019546	0.50078	CD302		ENSG00000187735	8	54879112	54935089	27	2	65522	0.062537	0.47507	TCEA1		ENSG00000121634	1	147374946	147381393	29	7	63993	-0.10366	0.54128	GJA8
ENSG00000163993	4	6694796	6698897	11	2	64758	-0.0020874	0.50083	S100P		ENSG00000136856	9	130159421	130170703	21	4	63592	0.062495	0.47508	SLC2A8		ENSG00000118160	19	47931274	47975425	79	10	63233	-0.10368	0.54129	SLC8A2
ENSG00000170498	1	204159469	204165614	17	3	65037	-0.0022681	0.5009	KISS1		ENSG00000117400	1	43803478	43818443	12	3	65005	0.062402	0.47512	MPL		ENSG00000112110	6	160210844	160219468	46	6	63774	-0.1037	0.5413	MRPL18
ENSG00000104643	8	11141925	11185646	114	10	65012	-0.002625	0.50105	MTMR9		ENSG00000150455	11	126152960	126168740	50	12	65404	0.061979	0.47529	TIRAP		ENSG00000140319	15	40327940	40331389	11	3	63895	-0.10376	0.54132	SRP14
ENSG00000108298	17	37356536	37360980	4	2	64824	-0.0027499	0.5011	RPL19		ENSG00000172324	11	59189416	59190449	2	1	65588	0.061951	0.4753	OR5A2		ENSG00000197548	3	11313995	11599139	500	16	63972	-0.10378	0.54133	ATG7
ENSG00000183607	2	69172364	69180102	13	3	64590	-0.0029156	0.50116	GKN2		ENSG00000129347	19	10663761	10676713	49	7	65364	0.061845	0.47534	KRI1		ENSG00000254469	11	71576555	71639700	212	5	64174	-0.10386	0.54136	RP11-849H4.2
ENSG00000185246	14	45553302	45585485	35	2	65552	-0.0032503	0.5013	PRPF39		ENSG00000268173	19	18263968	18288927	48	9	65198	0.061856	0.47534	PIK3R2		ENSG00000089048	20	13694969	13765532	141	15	64112	-0.10403	0.54143	ESF1
ENSG00000105732	19	42572629	42585701	2	1	65300	-0.0032947	0.50131	ZNF574		ENSG00000198570	1	211649864	211666259	47	12	65171	0.061504	0.47548	RD3		ENSG00000137776	15	59171244	59225852	57	6	63954	-0.10423	0.5415	SLTM
ENSG00000169379	3	93698983	93774512	46	8	65237	-0.0033776	0.50135	ARL13B		ENSG00000204956	5	140710252	140892546	417	34	65411	0.061375	0.47553	PCDHGA1		ENSG00000149599	20	30435440	30458550	28	8	63425	-0.10458	0.54164	DUSP15
ENSG00000157445	3	54156574	55108584	2230	164	64993	-0.0034857	0.50139	CACNA2D3		ENSG00000214708	17	30468245	30470154	2	1	65452	0.061156	0.47562	AC090616.2		ENSG00000123358	12	52416616	52453291	44	11	63447	-0.10463	0.54167	NR4A1
ENSG00000117682	1	26758773	26797785	48	11	65012	-0.0035048	0.5014	DHDDS		ENSG00000172425	11	118398187	118401912	1	1	64906	0.061125	0.47563	TTC36		ENSG00000170835	9	135937365	135947248	1	1	61942	-0.10466	0.54168	CEL
ENSG00000168078	8	27667137	27695612	139	4	65318	-0.0038136	0.50152	PBK		ENSG00000164256	5	23507264	23528706	24	6	64564	0.061094	0.47564	PRDM9		ENSG00000205981	3	180701497	180707562	5	2	63948	-0.10473	0.5417	DNAJC19
ENSG00000188993	4	52859868	52883786	19	5	65422	-0.0040629	0.50162	LRRC66		ENSG00000116127	2	73612886	73837920	330	10	65394	0.060985	0.47569	ALMS1		ENSG00000234602	5	54515442	54523143	17	4	63955	-0.10513	0.54186	MCIDAS
ENSG00000129353	19	10713133	10755235	86	10	64264	-0.0040609	0.50162	SLC44A2		ENSG00000137270	6	52991762	53013627	70	14	65453	0.060766	0.47577	GCM1		ENSG00000170745	2	18059114	18542882	1677	111	63896	-0.10576	0.54211	KCNS3
ENSG00000132109	11	4406127	4414926	34	8	64945	-0.0042925	0.50171	TRIM21		ENSG00000217442	22	50989541	51001334	65	2	65274	0.060309	0.47595	SYCE3		ENSG00000050165	11	11984653	12031316	108	28	63282	-0.106	0.54221	DKK3
ENSG00000175121	20	43738093	43743813	15	4	65460	-0.0043028	0.50172	WFDC5		ENSG00000139998	14	65412532	65439494	68	11	65119	0.060196	0.476	RAB15		ENSG00000173988	13	46786083	46851501	193	17	64025	-0.10617	0.54227	LRRC63
ENSG00000198090	17	39295685	39296739	4	2	65228	-0.0043771	0.50175	KRTAP4-6		ENSG00000166268	12	70219084	70352877	470	33	65190	0.059128	0.47643	MYRFL		ENSG00000159921	9	36214438	36277053	143	14	64014	-0.10622	0.54229	GNE
ENSG00000227782	17	15943505	15943994	1	1	65545	-0.0044418	0.50177	AC002553.1		ENSG00000166984	6	167559902	167610401	101	17	65233	0.058922	0.47651	TCP10L2		ENSG00000145780	5	114856608	114880591	23	5	63876	-0.10624	0.5423	FEM1C
ENSG00000162994	2	55401927	55459699	143	18	65344	-0.004414	0.50176	CLHC1		ENSG00000176209	8	42396298	42409603	33	4	65456	0.058956	0.47649	SMIM19		ENSG00000171195	4	71296209	71348714	195	19	64281	-0.10622	0.5423	MUC7
ENSG00000172782	17	72873428	72889708	18	2	65184	-0.0045891	0.50183	FADS6		ENSG00000196159	4	126237554	126414087	452	35	65155	0.058859	0.47653	FAT4		ENSG00000116977	1	236681300	236716281	127	4	64147	-0.10638	0.54236	LGALS8
ENSG00000212997	8	95558771	95560630	8	2	65515	-0.0048263	0.50193	AC023632.1		ENSG00000172377	11	57885972	57886916	1	1	65580	0.058849	0.47654	OR9I1		ENSG00000258289	14	65381079	65411309	96	8	64028	-0.10659	0.54244	CHURC1
ENSG00000105499	19	48551100	48614074	134	17	64864	-0.0046684	0.50186	PLA2G4C		ENSG00000143171	1	165370159	165414433	179	24	65194	0.058847	0.47654	RXRG		ENSG00000142621	1	15573768	15726779	281	31	63607	-0.10658	0.54244	FHAD1
ENSG00000269165	10	52094298	52095876	4	2	65290	-0.0048402	0.50193	AC069547.1		ENSG00000164291	5	94890778	94940768	62	6	65275	0.058785	0.47656	ARSK		ENSG00000164270	5	147830595	148056798	418	29	63767	-0.10676	0.54251	HTR4
ENSG00000177519	2	154333852	154335322	1	1	63865	-0.0053417	0.50213	RPRM		ENSG00000186790	1	47881744	47883723	2	1	65119	0.058437	0.4767	FOXE3		ENSG00000168765	1	110198703	110208118	21	7	63908	-0.10686	0.54255	GSTM4
ENSG00000127080	9	95375466	95432547	138	14	65436	-0.0053381	0.50213	IPPK		ENSG00000077348	19	41892279	41903384	17	2	65261	0.058446	0.4767	EXOSC5		ENSG00000135047	9	90340434	90346308	15	5	63660	-0.10709	0.54264	CTSL
ENSG00000149516	11	59824060	59838601	44	7	65232	-0.0054141	0.50216	MS4A3		ENSG00000065457	16	75630879	75657198	57	10	65226	0.058356	0.47673	ADAT1		ENSG00000137070	9	34650699	34661889	14	5	64142	-0.10733	0.54273	IL11RA
ENSG00000164466	5	174904065	174956745	176	13	65207	-0.0056618	0.50226	SFXN1		ENSG00000177301	1	111136202	111174096	90	10	65175	0.057822	0.47695	KCNA2		ENSG00000256061	15	55702723	55800432	279	18	63842	-0.10743	0.54277	DYX1C1
ENSG00000257591	19	12251032	12267546	19	2	65339	-0.0057001	0.50227	ZNF625		ENSG00000230301	3	97983088	97984200	9	2	65444	0.057727	0.47698	OR5H6		ENSG00000124839	2	238482965	238510257	112	15	63863	-0.10746	0.54279	RAB17
ENSG00000135968	2	109065017	109125871	161	12	65393	-0.0059692	0.50238	GCC2		ENSG00000112763	6	26458150	26476849	59	11	65430	0.057359	0.47713	BTN2A1		ENSG00000108039	10	111624524	111683311	78	9	63897	-0.10774	0.5429	XPNPEP1
ENSG00000137731	11	117671559	117699413	58	14	64451	-0.0062655	0.5025	FXYD2		ENSG00000173366	3	52255097	52265206	10	5	65006	0.05699	0.47728	TLR9		ENSG00000196456	7	150065879	150109558	37	4	63665	-0.10778	0.54291	ZNF775
ENSG00000137563	8	63927638	63951730	91	11	65438	-0.0064396	0.50257	GGH		ENSG00000258474	14	32414059	32419588	29	4	64687	0.056709	0.47739	RP11-187E13.1		ENSG00000119915	10	103986085	103989346	4	1	64384	-0.10783	0.54293	ELOVL3
ENSG00000135547	6	126068810	126082415	24	3	65338	-0.0067026	0.50267	HEY2		ENSG00000143751	1	226170403	226187032	14	5	64528	0.056481	0.47748	SDE2		ENSG00000064652	5	122179134	122365049	566	19	64194	-0.10783	0.54294	SNX24
ENSG00000138834	16	1756184	1820318	36	2	64345	-0.0067112	0.50268	MAPK8IP3		ENSG00000157350	16	70413338	70473140	21	4	64819	0.05645	0.47749	ST3GAL2		ENSG00000066279	1	197053258	197115824	88	6	64233	-0.1079	0.54296	ASPM
ENSG00000151474	10	13685706	14504141	2551	182	64938	-0.0067842	0.50271	FRMD4A		ENSG00000135185	7	86825478	86849903	55	5	65506	0.056379	0.47752	TMEM243		ENSG00000184985	4	7194265	7744554	1661	158	63552	-0.10789	0.54296	SORCS2
ENSG00000170348	14	75598173	75643334	50	2	65294	-0.006837	0.50273	TMED10		ENSG00000211450	11	57508825	57510986	3	1	65432	0.056361	0.47753	C11orf31		ENSG00000083807	19	58990879	59023780	26	6	62741	-0.10793	0.54297	SLC27A5
ENSG00000145375	4	123844229	124240605	1142	23	65354	-0.0071743	0.50286	SPATA5		ENSG00000122870	10	60272900	60591195	530	22	64720	0.056143	0.47761	BICC1		ENSG00000119787	2	38522022	38604427	157	13	63863	-0.10796	0.54299	ATL2
ENSG00000170653	12	53901640	54020199	174	13	65426	-0.0071706	0.50286	ATF7		ENSG00000106245	7	99006264	99017239	22	5	65428	0.056099	0.47763	BUD31		ENSG00000102606	13	111766906	111958084	530	42	63868	-0.10803	0.54302	ARHGEF7
ENSG00000163029	2	17845079	17981509	262	19	65349	-0.0075863	0.50303	SMC6		ENSG00000080986	18	2571510	2616634	111	13	65155	0.055923	0.4777	NDC80		ENSG00000204518	1	12704566	12727097	35	2	63146	-0.10834	0.54314	AADACL4
ENSG00000125629	2	118846028	118868573	44	13	64988	-0.0084497	0.50337	INSIG2		ENSG00000169900	16	31227283	31228680	1	1	63539	0.055834	0.47774	PYDC1		ENSG00000248905	15	33057747	33486897	1640	108	63876	-0.10834	0.54314	FMN1
ENSG00000105926	7	24612887	24733812	350	9	65324	-0.0084491	0.50337	MPP6		ENSG00000127081	9	95607874	95640304	73	10	65246	0.055664	0.4778	ZNF484		ENSG00000183624	3	128997671	129025029	40	2	64039	-0.10848	0.54319	HMCES
ENSG00000159079	21	33964389	33985176	57	5	65383	-0.0084412	0.50337	C21orf59		ENSG00000122481	1	95699711	95712781	33	8	65461	0.055405	0.47791	RWDD3		ENSG00000074211	4	6322305	6565327	548	42	63547	-0.10857	0.54323	PPP2R2C
ENSG00000135362	11	36317838	36486754	493	52	64931	-0.0087597	0.50349	PRR5L		ENSG00000135472	12	50260679	50298000	78	15	64575	0.055396	0.47791	FAIM2		ENSG00000166908	12	57984957	57997198	20	5	64190	-0.1086	0.54324	PIP4K2C
ENSG00000019144	11	118477155	118528741	63	8	64015	-0.0090541	0.50361	PHLDB1		ENSG00000069812	1	6472478	6484730	13	2	63897	0.055344	0.47793	HES2		ENSG00000107331	9	139901686	139923367	8	2	63460	-0.10871	0.54328	ABCA2
ENSG00000111666	12	102090725	102137918	93	15	64913	-0.0095392	0.50381	CHPT1		ENSG00000267988	7	45902684	45906045	12	5	64810	0.055269	0.47796	AC096582.1		ENSG00000176219	14	20691791	20692964	9	2	64408	-0.10901	0.5434	OR11H6
ENSG00000128908	15	41271078	41408552	79	9	64624	-0.0095856	0.50382	INO80		ENSG00000213265	7	130353488	130372268	43	9	65233	0.05519	0.47799	TSGA13		ENSG00000126003	20	30780306	30795594	9	2	64116	-0.10965	0.54366	PLAGL2
ENSG00000239789	7	56019512	56024192	13	4	65145	-0.0096985	0.50387	MRPS17		ENSG00000168454	18	9885763	9889272	13	4	64344	0.055195	0.47799	TXNDC2		ENSG00000166974	18	32556892	32723434	307	24	64071	-0.10979	0.54371	MAPRE2
ENSG00000107263	9	134452157	134615461	369	24	64969	-0.009724	0.50388	RAPGEF1		ENSG00000166471	11	9302201	9336327	93	10	65309	0.05505	0.47805	TMEM41B		ENSG00000187658	5	157098561	157107151	32	5	64223	-0.10983	0.54373	C5orf52
ENSG00000173156	11	66824289	66839484	23	6	65364	-0.0097462	0.50389	RHOD		ENSG00000166123	16	46918290	46965209	1	1	64593	0.055028	0.47806	GPT2		ENSG00000118961	2	20883788	21022882	175	18	63806	-0.10992	0.54376	C2orf43
ENSG00000130717	9	134399188	134406655	16	4	65101	-0.0097857	0.5039	UCK1		ENSG00000188428	6	8013800	8064647	179	14	65100	0.054737	0.47817	BLOC1S5		ENSG00000115602	2	102927962	102968497	145	13	64195	-0.11028	0.54391	IL1RL1
ENSG00000100225	22	32870663	32894818	72	7	65354	-0.0097728	0.5039	FBXO7		ENSG00000172967	22	17264302	17302589	67	8	64770	0.054726	0.47818	XKR3		ENSG00000196396	20	49126891	49201299	160	19	64066	-0.11033	0.54393	PTPN1
ENSG00000029364	14	69864732	69929105	111	12	65205	-0.010016	0.504	SLC39A9		ENSG00000204856	12	110906169	110928190	52	8	65448	0.054572	0.47824	FAM216A		ENSG00000132386	17	1665253	1680868	56	8	63911	-0.11038	0.54395	SERPINF1
ENSG00000177125	9	129622944	129648157	21	6	64590	-0.010074	0.50402	ZBTB34		ENSG00000205328	12	55794214	55795289	2	1	65589	0.054461	0.47828	OR6C65		ENSG00000168795	9	37438111	37465396	30	7	63298	-0.11042	0.54396	ZBTB5
ENSG00000197887	11	57970674	57971653	5	2	65554	-0.010245	0.50409	OR1S2		ENSG00000086189	5	61683081	61699766	38	6	65295	0.054457	0.47829	DIMT1		ENSG00000151779	2	15307032	15701454	736	22	64080	-0.11051	0.544	NBAS
ENSG00000141429	18	33161081	33291798	295	10	65284	-0.010278	0.5041	GALNT1		ENSG00000169894	7	100547187	100611118	26	8	64376	0.054403	0.47831	MUC3A		ENSG00000135679	12	69201956	69239214	61	9	63675	-0.11082	0.54412	MDM2
ENSG00000172377	11	57885972	57886916	1	1	65580	-0.010393	0.50415	OR9I1		ENSG00000153989	6	117996665	118031803	89	16	64908	0.054147	0.47841	NUS1		ENSG00000068120	17	40713485	40718295	5	1	64318	-0.11099	0.54419	COASY
ENSG00000140450	15	98462784	98517068	204	24	64959	-0.010436	0.50416	ARRDC4		ENSG00000196187	1	226033237	226070069	101	12	65260	0.0541	0.47843	TMEM63A		ENSG00000108064	10	60144782	60158981	18	4	63936	-0.11102	0.5442	TFAM
ENSG00000225885	8	119294378	119412844	299	21	65221	-0.010754	0.50429	AC023590.1		ENSG00000168032	3	40428647	40470110	67	2	65425	0.053942	0.47849	ENTPD3		ENSG00000171570	19	41284147	41314103	84	14	64159	-0.11107	0.54422	RAB4B-EGLN2
ENSG00000138294	10	51549498	51562517	10	1	64228	-0.011005	0.50439	MSMB		ENSG00000137094	9	34989638	34998897	5	2	64827	0.053666	0.4786	DNAJB5		ENSG00000188869	15	81623558	81666554	132	13	64224	-0.11111	0.54424	TMC3
ENSG00000144199	2	97749320	97760619	1	1	65224	-0.011162	0.50445	FAHD2B		ENSG00000198382	11	75526212	75854239	357	9	65411	0.053606	0.47862	UVRAG		ENSG00000047849	3	47892182	48130769	185	10	64137	-0.11142	0.54436	MAP4
ENSG00000196263	19	57019212	57041590	71	9	65439	-0.011148	0.50445	ZNF471		ENSG00000176593	19	58513429	58522600	35	6	65063	0.053585	0.47863	CTD-2368P22.1		ENSG00000117151	1	85015289	85040163	60	9	64010	-0.11171	0.54447	CTBS
ENSG00000136250	7	36552456	36764154	523	50	65074	-0.011328	0.50452	AOAH		ENSG00000136870	9	104161155	104172942	35	4	65253	0.053362	0.47872	ZNF189		ENSG00000185274	7	70597155	71178585	1851	114	63906	-0.11191	0.54455	WBSCR17
ENSG00000134001	14	67826714	67853233	41	8	64618	-0.011331	0.50452	EIF2S1		ENSG00000131187	5	176829141	176836577	4	2	64199	0.053305	0.47874	F12		ENSG00000116962	1	236139130	236228462	192	23	63848	-0.11192	0.54456	NID1
ENSG00000150281	16	30907928	30914881	6	2	64910	-0.011524	0.5046	CTF1		ENSG00000070540	17	66417089	66453654	86	16	64656	0.053182	0.47879	WIPI1		ENSG00000126878	9	133971863	133998539	48	7	63780	-0.11201	0.54459	AIF1L
ENSG00000169314	22	24105208	24108048	1	1	65584	-0.011684	0.50466	C22orf15		ENSG00000170482	5	138702885	138720242	15	3	65390	0.053164	0.4788	SLC23A1		ENSG00000090539	3	184097861	184108524	7	2	62379	-0.11205	0.54461	CHRD
ENSG00000143119	1	111415775	111442550	78	10	65197	-0.011835	0.50472	CD53		ENSG00000165338	10	93170096	93274586	100	4	64871	0.052909	0.4789	HECTD2		ENSG00000146802	7	112402437	112430647	32	5	64238	-0.11208	0.54462	TMEM168
ENSG00000106290	7	99704693	99717464	18	5	65225	-0.011897	0.50475	TAF6		ENSG00000110680	11	14988214	14993900	6	2	65399	0.052637	0.47901	CALCA		ENSG00000139131	12	32880424	32908836	61	3	63495	-0.11207	0.54462	YARS2
ENSG00000145623	5	38845960	38945698	279	31	65062	-0.012299	0.50491	OSMR		ENSG00000140497	15	75136071	75165706	31	6	64943	0.052451	0.47908	SCAMP2		ENSG00000164287	5	54408799	54469005	120	11	64194	-0.11225	0.54469	CDC20B
ENSG00000157551	21	39529128	39679279	419	23	65483	-0.01236	0.50493	KCNJ15		ENSG00000162961	2	32092878	32264881	292	13	65396	0.052357	0.47912	DPY30		ENSG00000101596	18	2655737	2805015	287	12	63369	-0.11252	0.54479	SMCHD1
ENSG00000088756	18	6729717	6915715	249	31	64872	-0.01241	0.50495	ARHGAP28		ENSG00000171792	12	2985424	2998626	26	2	65449	0.052336	0.47913	RHNO1		ENSG00000148123	9	103790991	104087417	787	49	63960	-0.11265	0.54485	LPPR1
ENSG00000197863	19	37308330	37341689	34	6	65379	-0.012474	0.50498	ZNF790		ENSG00000073150	22	50609160	50618723	6	3	64106	0.052261	0.47916	PANX2		ENSG00000260861	20	1520790	1600655	112	18	64112	-0.11268	0.54486	RP4-576H24.4
ENSG00000175318	15	72452148	72490126	39	6	65111	-0.012537	0.505	GRAMD2		ENSG00000159377	1	151372010	151374420	2	1	65560	0.052243	0.47917	PSMB4		ENSG00000178229	19	57831877	57842144	43	10	64053	-0.11294	0.54496	ZNF543
ENSG00000133454	22	26138111	26427007	807	67	65014	-0.012564	0.50501	MYO18B		ENSG00000091622	17	6354584	6459814	251	26	64975	0.052171	0.4792	PITPNM3		ENSG00000031823	19	5916150	5978153	56	7	63848	-0.1133	0.5451	RANBP3
ENSG00000179119	11	18627948	18656338	68	11	65320	-0.012597	0.50503	SPTY2D1		ENSG00000087077	7	100464760	100471076	15	7	65332	0.052056	0.47924	TRIP6		ENSG00000113212	5	140552243	140555957	13	4	64296	-0.11338	0.54513	PCDHB7
ENSG00000116260	1	180123969	180173165	199	17	65356	-0.012754	0.50509	QSOX1		ENSG00000182742	17	46652875	46657473	6	2	65290	0.05205	0.47924	HOXB4		ENSG00000165916	11	47440320	47447993	12	3	63972	-0.11339	0.54514	PSMC3
ENSG00000185156	17	8700436	8702667	6	3	65013	-0.012839	0.50512	MFSD6L		ENSG00000090554	19	49977464	49989488	28	3	65229	0.051988	0.47927	FLT3LG		ENSG00000236032	3	97868170	97869249	4	1	64347	-0.11361	0.54523	OR5H14
ENSG00000128709	2	176987088	176989853	4	2	64456	-0.01294	0.50516	HOXD9		ENSG00000246705	12	14927270	14930936	11	5	64887	0.051756	0.47936	H2AFJ		ENSG00000111077	12	53440753	53458156	23	6	63298	-0.11366	0.54525	TENC1
ENSG00000184371	1	110452864	110473614	31	8	64594	-0.012959	0.50517	CSF1		ENSG00000182611	6	27782112	27782607	3	1	65465	0.051707	0.47938	HIST1H2AJ		ENSG00000135220	4	69794181	69817509	71	5	63801	-0.11376	0.54529	UGT2A3
ENSG00000172640	12	48596081	48597170	11	2	65589	-0.013344	0.50532	OR10AD1		ENSG00000180525	10	695888	711109	14	2	65418	0.051478	0.47947	PRR26		ENSG00000146242	6	83072923	83080545	14	4	63939	-0.11395	0.54536	TPBG
ENSG00000197816	9	100000765	100140806	333	10	65440	-0.013524	0.5054	CCDC180		ENSG00000188263	22	50432942	50451088	7	4	64512	0.051488	0.47947	IL17REL		ENSG00000131042	19	54777675	54785039	2	1	63804	-0.11409	0.54542	LILRB2
ENSG00000114302	3	48782030	48885279	53	6	65282	-0.013766	0.50549	PRKAR2A		ENSG00000104327	8	91070836	91107703	56	8	65465	0.051423	0.47949	CALB1		ENSG00000168679	1	110905470	110933704	60	11	64252	-0.11417	0.54545	SLC16A4
ENSG00000269766	11	35150091	35150215	1	1	64812	-0.013752	0.50549	AL356215.1		ENSG00000085231	5	68646811	68665840	18	3	64673	0.051408	0.4795	TAF9		ENSG00000100726	16	1543345	1560458	12	4	63046	-0.1143	0.5455	TELO2
ENSG00000182545	14	20973696	20979328	5	1	65579	-0.014144	0.50564	RNASE10		ENSG00000065243	1	89149905	89301938	301	6	65523	0.051391	0.47951	PKN2		ENSG00000172725	11	67205519	67211292	4	2	64145	-0.11445	0.54556	CORO1B
ENSG00000263812	18	74240612	74322925	148	20	64772	-0.014789	0.5059	LINC00908		ENSG00000162385	1	53692564	53704282	16	3	64991	0.05135	0.47952	MAGOH		ENSG00000155846	5	149109861	149234585	365	38	63923	-0.1148	0.5457	PPARGC1B
ENSG00000256683	19	52467596	52490109	63	8	65197	-0.015022	0.50599	ZNF350		ENSG00000086548	19	42254885	42276113	39	7	65047	0.051312	0.47954	CEACAM6		ENSG00000178691	17	30264037	30328064	106	2	64293	-0.11494	0.54575	SUZ12
ENSG00000154582	8	74851404	74884522	71	8	64889	-0.01503	0.506	TCEB1		ENSG00000113595	5	64885507	64921802	104	9	65459	0.051222	0.47957	TRIM23		ENSG00000186825	2	132552534	132559234	2	1	64403	-0.11516	0.54584	C2orf27B
ENSG00000171865	2	3592383	3606206	38	9	64419	-0.015071	0.50601	RNASEH1		ENSG00000108381	17	3375668	3406713	64	13	64249	0.051207	0.47958	ASPA		ENSG00000168269	5	169532901	169536727	16	5	64010	-0.11529	0.54589	FOXI1
ENSG00000184144	1	205012325	205047627	121	16	65136	-0.015116	0.50603	CNTN2		ENSG00000168515	11	61957688	61961011	9	3	64912	0.050826	0.47973	SCGB1D1		ENSG00000100138	22	42069934	42086508	29	3	64097	-0.11536	0.54592	NHP2L1
ENSG00000138755	4	76922428	76928641	11	4	65139	-0.015191	0.50606	CXCL9		ENSG00000117602	1	24829387	24867530	104	13	65178	0.049939	0.48009	RCAN3		ENSG00000178980	19	48281829	48287943	5	2	63725	-0.11548	0.54597	SEPW1
ENSG00000105520	19	11466062	11476374	8	3	64716	-0.015566	0.50621	DKFZP761J1410		ENSG00000204710	11	64937625	64940715	3	1	64701	0.049823	0.48013	SPDYC		ENSG00000176171	10	133781578	133795435	27	5	63650	-0.11561	0.54602	BNIP3
ENSG00000090382	12	69742121	69748014	19	6	65223	-0.015664	0.50625	LYZ		ENSG00000172932	11	67056018	67069956	13	3	65258	0.049712	0.48018	ANKRD13D		ENSG00000099377	16	30996519	31000473	7	2	63256	-0.11566	0.54604	HSD3B7
ENSG00000106331	7	127250346	127255982	10	3	64614	-0.015833	0.50632	PAX4		ENSG00000212997	8	95558771	95560630	8	2	65515	0.049562	0.48024	AC023632.1		ENSG00000137100	9	34613548	34620515	5	2	64066	-0.11568	0.54605	DCTN3
ENSG00000267281	12	53900472	54019763	175	13	65421	-0.015992	0.50638	RP11-793H13.10		ENSG00000174943	16	29916333	29938356	23	3	64982	0.04956	0.48024	KCTD13		ENSG00000125998	20	33873534	33880204	2	1	62255	-0.1158	0.54609	FAM83C
ENSG00000139323	12	89813495	89919801	246	18	64948	-0.016089	0.50642	POC1B		ENSG00000116752	1	115110178	115124260	21	6	64833	0.049422	0.48029	BCAS2		ENSG00000106004	7	27180671	27183287	6	3	63205	-0.11585	0.54611	HOXA5
ENSG00000196365	19	5691845	5720583	36	3	64811	-0.016152	0.50644	LONP1		ENSG00000159527	1	153270338	153283194	28	4	64955	0.049291	0.48034	PGLYRP3		ENSG00000226288	11	4608021	4609135	2	1	63273	-0.11598	0.54616	OR52I2
ENSG00000104880	19	7459999	7537363	250	13	65130	-0.01659	0.50662	ARHGEF18		ENSG00000138823	4	100484918	100545156	240	24	65517	0.049193	0.48038	MTTP		ENSG00000143319	1	156691683	156698591	9	4	63774	-0.11605	0.54619	ISG20L2
ENSG00000184524	11	787104	790123	3	1	64405	-0.016837	0.50672	CEND1		ENSG00000163217	2	69092613	69098649	9	2	65372	0.049154	0.4804	BMP10		ENSG00000163600	2	204801471	204826300	48	10	63849	-0.11615	0.54623	ICOS
ENSG00000164506	6	147525561	147706866	207	12	65240	-0.01687	0.50673	STXBP5		ENSG00000157693	9	117373486	117408702	164	14	65329	0.04897	0.48047	C9orf91		ENSG00000204128	2	231902205	231914434	25	6	63453	-0.11616	0.54624	C2orf72
ENSG00000112308	6	24705089	24721064	28	8	65039	-0.017206	0.50686	C6orf62		ENSG00000182450	11	64058774	64067503	6	2	65221	0.04869	0.48058	KCNK4		ENSG00000268465	19	48969094	48975688	14	3	64383	-0.11623	0.54626	CTC-273B12.7
ENSG00000110628	11	2920951	2946476	1	1	65551	-0.017297	0.5069	SLC22A18		ENSG00000198515	4	47937994	48018689	256	13	65255	0.048278	0.48075	CNGA1		ENSG00000169021	19	29698173	29704448	12	3	63901	-0.11627	0.54628	UQCRFS1
ENSG00000047936	6	117609463	117747018	370	36	64970	-0.017436	0.50696	ROS1		ENSG00000139168	12	42705880	42719920	23	4	65190	0.047985	0.48086	ZCRB1		ENSG00000060749	11	32914724	33014862	123	7	63833	-0.11633	0.54631	QSER1
ENSG00000203867	10	112404155	112599227	492	41	64865	-0.017787	0.5071	RBM20		ENSG00000125037	3	10004221	10052800	127	5	65388	0.047883	0.4809	EMC3		ENSG00000180509	21	35818988	35884573	185	21	63796	-0.11642	0.54634	KCNE1
ENSG00000259471	15	66874528	66978132	345	38	64757	-0.017767	0.50709	RP11-321F6.1		ENSG00000128791	18	9334765	9402418	186	14	65216	0.04799	0.48086	TWSG1		ENSG00000179134	19	39833036	39876350	79	7	63669	-0.11642	0.54634	SAMD4B
ENSG00000130377	19	6135258	6193112	175	10	65512	-0.018049	0.5072	ACSBG2		ENSG00000137872	15	47476298	48066420	1317	47	65247	0.047869	0.48091	SEMA6D		ENSG00000268040	21	47347679	47352477	13	3	64127	-0.11649	0.54637	PRED62
ENSG00000182580	3	184279572	184300197	51	10	64606	-0.018062	0.50721	EPHB3		ENSG00000055332	2	37326353	37384208	160	12	64998	0.047618	0.48101	EIF2AK2		ENSG00000180773	11	92877341	92931130	97	13	63729	-0.11664	0.54643	SLC36A4
ENSG00000134901	13	103436631	103451357	35	5	65420	-0.018205	0.50726	KDELC1		ENSG00000148841	10	106071894	106098162	53	9	65277	0.047497	0.48106	ITPRIP		ENSG00000157766	15	89346674	89418585	152	22	63717	-0.11702	0.54658	ACAN
ENSG00000136044	12	105567074	105630016	198	18	65261	-0.018717	0.50747	APPL2		ENSG00000053918	11	2465914	2870339	362	52	64707	0.04721	0.48117	KCNQ1		ENSG00000131096	17	42030106	42081837	88	13	63668	-0.11716	0.54663	PYY
ENSG00000105245	19	41172596	41196877	58	12	65045	-0.018651	0.50744	NUMBL		ENSG00000132563	5	137774706	137782658	21	5	64958	0.047414	0.48109	REEP2		ENSG00000113643	5	167913450	167946304	135	8	64289	-0.11716	0.54663	RARS
ENSG00000104129	15	41060067	41099675	30	5	64663	-0.019012	0.50758	DNAJC17		ENSG00000267114	19	45453301	45457264	20	2	65486	0.046953	0.48128	CTB-129P6.11		ENSG00000112419	6	143857982	144152322	835	43	64043	-0.11724	0.54666	PHACTR2
ENSG00000112242	6	20402398	20493941	137	21	64827	-0.019199	0.50766	E2F3		ENSG00000267318	17	58018269	58050462	38	6	65241	0.046671	0.48139	RP11-178C3.1		ENSG00000162755	1	161068151	161070136	5	3	63800	-0.11727	0.54668	KLHDC9
ENSG00000205765	5	41904290	41921738	14	2	65475	-0.019252	0.50768	C5orf51		ENSG00000147684	8	125551344	125580751	107	15	65007	0.046632	0.4814	NDUFB9		ENSG00000186452	12	51236703	51281667	119	8	64246	-0.11734	0.5467	TMPRSS12
ENSG00000113583	5	133291201	133304478	8	2	63940	-0.019318	0.50771	C5orf15		ENSG00000187475	6	26107640	26108364	3	2	65582	0.046607	0.48141	HIST1H1T		ENSG00000058085	1	183155373	183214035	187	14	64083	-0.11749	0.54676	LAMC2
ENSG00000205883	8	11839830	11842099	6	1	64555	-0.019324	0.50771	DEFB135		ENSG00000183801	11	7506619	7532608	101	12	65209	0.046416	0.48149	OLFML1		ENSG00000198944	5	132149033	132152488	2	1	62228	-0.11766	0.54683	SOWAHA
ENSG00000155621	9	74526426	74600970	40	4	63756	-0.0194	0.50774	C9orf85		ENSG00000043514	1	40306723	40349183	97	10	64989	0.046089	0.48162	TRIT1		ENSG00000100336	22	36585172	36600886	82	10	63988	-0.11772	0.54685	APOL4
ENSG00000135390	12	54026510	54071192	102	7	65075	-0.019552	0.5078	ATP5G2		ENSG00000131023	6	149979289	150039392	73	3	65304	0.045751	0.48175	LATS1		ENSG00000086289	7	37723446	37991543	889	50	64054	-0.11773	0.54686	EPDR1
ENSG00000181827	15	56379478	56535483	340	10	65219	-0.019543	0.5078	RFX7		ENSG00000163527	3	31574130	31679112	130	10	65110	0.045629	0.4818	STT3B		ENSG00000198841	1	52497775	52499488	3	1	64105	-0.11791	0.54693	KTI12
ENSG00000183625	3	46205096	46308197	214	10	65221	-0.019749	0.50788	CCR3		ENSG00000260286	6	24797549	24799117	3	2	65202	0.04562	0.48181	C6orf229		ENSG00000167528	12	48733791	48745197	36	7	64230	-0.11794	0.54694	ZNF641
ENSG00000250361	4	144917257	145061844	144	11	64040	-0.02028	0.50809	GYPB		ENSG00000151882	5	43376747	43412493	53	6	65004	0.045332	0.48192	CCL28		ENSG00000170091	5	173472607	173670504	399	54	63676	-0.11831	0.54709	NSG2
ENSG00000020426	14	61201460	61436671	225	14	65151	-0.020051	0.508	MNAT1		ENSG00000168081	8	28174503	28200872	24	6	64673	0.045398	0.48189	PNOC		ENSG00000081189	5	88013975	88199922	290	22	63937	-0.11831	0.54709	MEF2C
ENSG00000101446	20	44141101	44144264	5	1	65392	-0.0204	0.50814	SPINT3		ENSG00000173145	10	96075004	96122716	109	11	65196	0.045104	0.48201	NOC3L		ENSG00000103449	16	51169886	51185278	6	2	63273	-0.11868	0.54723	SALL1
ENSG00000128699	2	190635049	190649097	21	4	64241	-0.020542	0.50819	ORMDL1		ENSG00000115419	2	191745553	191830278	100	12	64653	0.044946	0.48208	GLS		ENSG00000083844	19	57702868	57724724	52	9	63782	-0.11872	0.54725	ZNF264
ENSG00000163032	2	17720393	17838285	386	16	65342	-0.021201	0.50846	VSNL1		ENSG00000181381	4	169277886	169458937	656	48	64952	0.044911	0.48209	DDX60L		ENSG00000149743	11	63991271	63993726	5	3	64065	-0.11875	0.54726	TRPT1
ENSG00000109471	4	123372625	123377880	6	3	65382	-0.02124	0.50847	IL2		ENSG00000160218	21	45432200	45526433	149	6	65435	0.04484	0.48212	TRAPPC10		ENSG00000164291	5	94890778	94940768	62	6	64099	-0.1191	0.5474	ARSK
ENSG00000107521	10	100175955	100206684	84	11	64679	-0.021354	0.50852	HPS1		ENSG00000179934	3	39371197	39375171	3	2	64942	0.044729	0.48216	CCR8		ENSG00000053918	11	2465914	2870339	362	52	63548	-0.1193	0.54748	KCNQ1
ENSG00000213809	12	10524952	10544473	46	4	65354	-0.021635	0.50863	KLRK1		ENSG00000170776	15	85923802	86292586	1166	35	65382	0.044709	0.48217	AKAP13		ENSG00000269165	10	52094298	52095876	4	2	64119	-0.11949	0.54756	AC069547.1
ENSG00000196141	2	201170604	201346986	381	40	65178	-0.021662	0.50864	SPATS2L		ENSG00000141560	17	80674559	80688204	39	8	64408	0.044688	0.48218	FN3KRP		ENSG00000183735	12	64845660	64895888	73	9	63625	-0.11958	0.54759	TBK1
ENSG00000211450	11	57508825	57510986	3	1	65432	-0.021747	0.50868	C11orf31		ENSG00000255663	11	114271404	114314654	118	14	65088	0.044663	0.48219	RP11-212D19.4		ENSG00000142303	19	8645126	8675620	6	2	64302	-0.11964	0.54762	ADAMTS10
ENSG00000183020	11	924894	1012239	48	2	65222	-0.022022	0.50878	AP2A2		ENSG00000168229	14	52734431	52743442	36	9	65275	0.044398	0.48229	PTGDR		ENSG00000167220	18	44633774	44676891	124	14	64203	-0.11967	0.54763	HDHD2
ENSG00000176879	11	4944531	4945637	8	3	65579	-0.022202	0.50886	OR51G1		ENSG00000143418	1	150933059	150947479	28	6	65344	0.043948	0.48247	CERS2		ENSG00000163584	3	170582664	170588272	11	2	64158	-0.11987	0.54771	RPL22L1
ENSG00000161652	19	50655805	50666452	5	1	65270	-0.02247	0.50896	IZUMO2		ENSG00000198246	10	73079015	73123142	127	17	65227	0.043743	0.48255	SLC29A3		ENSG00000203910	1	92683497	92711370	16	3	62883	-0.12009	0.5478	C1orf146
ENSG00000188404	1	169659808	169680839	87	12	65309	-0.02251	0.50898	SELL		ENSG00000182177	2	237102095	237173052	250	15	65280	0.043428	0.48268	ASB18		ENSG00000145945	6	3849620	3851551	1	1	64207	-0.12013	0.54781	FAM50B
ENSG00000261594	11	74951950	74954742	3	1	65386	-0.022567	0.509	TPBGL		ENSG00000087157	17	76374721	76421195	139	11	65046	0.043426	0.48268	PGS1		ENSG00000160207	21	44949072	45079374	178	8	64174	-0.12029	0.54787	HSF2BP
ENSG00000189366	3	125648118	125655882	26	2	63879	-0.022639	0.50903	ALG1L		ENSG00000212938	21	31964759	31965394	1	1	65175	0.043341	0.48272	KRTAP6-3		ENSG00000131375	3	15247659	15294425	28	6	63026	-0.12039	0.54791	CAPN7
ENSG00000128654	2	177134123	177202753	103	10	64826	-0.023027	0.50919	MTX2		ENSG00000080200	3	97595819	97663810	78	7	65302	0.042809	0.48293	CRYBG3		ENSG00000034693	6	143771944	143811147	62	6	64164	-0.12056	0.54798	PEX3
ENSG00000197912	16	89557325	89624176	168	8	65156	-0.0232	0.50925	SPG7		ENSG00000112319	6	133561736	133853258	762	48	65052	0.042757	0.48295	EYA4		ENSG00000105854	7	95034175	95064510	86	11	64109	-0.12062	0.548	PON2
ENSG00000235162	12	105629068	105789875	486	33	65153	-0.024165	0.50964	C12orf75		ENSG00000085433	1	109512836	109584850	171	17	65021	0.042663	0.48299	WDR47		ENSG00000148136	9	107288534	107289490	1	1	64410	-0.12068	0.54803	OR13C4
ENSG00000112902	5	9035138	9546187	1180	100	64939	-0.02432	0.5097	SEMA5A		ENSG00000150687	11	86502101	86663952	487	52	64911	0.042428	0.48308	PRSS23		ENSG00000222028	14	23511376	23513269	3	2	63533	-0.1207	0.54804	PSMB11
ENSG00000162891	1	207038699	207042568	3	1	64211	-0.024374	0.50972	IL20		ENSG00000239305	2	86830516	86850989	41	7	65163	0.042362	0.48311	RNF103		ENSG00000133477	22	40390953	40439533	48	5	63840	-0.12108	0.54818	FAM83F
ENSG00000249915	5	271736	353971	152	10	64808	-0.02441	0.50974	PDCD6		ENSG00000119943	10	100143322	100174941	141	7	65403	0.041975	0.48326	PYROXD2		ENSG00000187231	2	179966419	180129517	356	20	64053	-0.1212	0.54824	SESTD1
ENSG00000114378	3	50337320	50349812	6	2	65441	-0.024568	0.5098	HYAL1		ENSG00000126107	1	45468212	45477001	18	3	65367	0.041824	0.48332	HECTD3		ENSG00000139625	12	53874274	53893847	10	6	63851	-0.12133	0.54829	MAP3K12
ENSG00000133818	11	14299472	14386052	81	15	64342	-0.024557	0.5098	RRAS2		ENSG00000122691	7	19060614	19157295	93	7	65124	0.041798	0.48333	TWIST1		ENSG00000133067	1	202163029	202288909	198	19	63730	-0.12139	0.54831	LGR6
ENSG00000184909	1	178511950	178517579	23	3	65434	-0.025004	0.50997	C1ORF220		ENSG00000100364	22	45586219	45636650	119	12	64744	0.041707	0.48337	KIAA0930		ENSG00000139437	12	110338069	110421646	167	14	64256	-0.12153	0.54837	TCHP
ENSG00000151376	11	86152150	86383678	872	48	65353	-0.025026	0.50998	ME3		ENSG00000187170	1	152680636	152681967	4	2	65538	0.041668	0.48338	LCE4A		ENSG00000136158	13	80910111	80915086	3	1	64180	-0.12189	0.54851	SPRY2
ENSG00000163263	1	154171848	154178809	1	1	65093	-0.025079	0.51	C1orf189		ENSG00000198218	3	49067140	49131796	43	7	65400	0.041316	0.48352	QRICH1		ENSG00000139988	14	68168603	68201169	95	10	64075	-0.12193	0.54852	RDH12
ENSG00000070159	9	112137746	112260590	299	23	65161	-0.025236	0.51007	PTPN3		ENSG00000026652	6	161551011	161695093	389	41	64890	0.041266	0.48354	AGPAT4		ENSG00000140297	15	59887074	59932438	72	9	64009	-0.12222	0.54864	GCNT3
ENSG00000168826	4	4291924	4323513	88	7	65323	-0.025351	0.51011	ZBTB49		ENSG00000068796	5	61601989	61833076	431	17	65356	0.041243	0.48355	KIF2A		ENSG00000130309	19	17666403	17693971	38	8	63471	-0.12221	0.54864	COLGALT1
ENSG00000171475	17	38375556	38440388	76	6	64632	-0.025338	0.51011	WIPF2		ENSG00000165379	14	42076773	42373752	882	31	65280	0.041205	0.48357	LRFN5		ENSG00000038002	4	178351924	178363657	15	6	62820	-0.12255	0.54877	AGA
ENSG00000175806	8	9911778	10286401	1417	61	65106	-0.025805	0.51029	MSRA		ENSG00000204388	6	31795512	31798031	6	4	65198	0.04117	0.48358	HSPA1B		ENSG00000039068	16	68771128	68869451	241	18	63752	-0.12262	0.54879	CDH1
ENSG00000160408	9	130647600	130667687	12	4	64177	-0.025803	0.51029	ST6GALNAC6		ENSG00000267260	19	37264055	37267980	7	2	65332	0.041166	0.48358	CTD-2162K18.4		ENSG00000157637	17	79218800	79269347	38	5	64185	-0.1226	0.54879	SLC38A10
ENSG00000205426	12	52679697	52685318	10	3	64834	-0.025922	0.51034	KRT81		ENSG00000143845	1	204100190	204121307	19	8	64636	0.04106	0.48362	ETNK2		ENSG00000255800	9	107360650	107361788	8	2	64373	-0.12264	0.5488	OR13C5
ENSG00000134323	2	16080686	16087129	7	3	65148	-0.025935	0.51035	MYCN		ENSG00000197785	1	1447531	1470067	2	1	65247	0.040854	0.48371	ATAD3A		ENSG00000109705	4	13542454	13546674	3	2	63453	-0.12297	0.54893	NKX3-2
ENSG00000188038	16	67918708	67922758	3	1	65568	-0.026306	0.51049	NRN1L		ENSG00000172667	3	178735011	178790067	78	9	63860	0.040634	0.48379	ZMAT3		ENSG00000204740	10	19492779	20079330	1825	67	64051	-0.12316	0.54901	MALRD1
ENSG00000165630	10	13628927	13672868	99	15	65205	-0.026234	0.51046	PRPF18		ENSG00000187546	7	15239943	15601640	984	62	64772	0.040674	0.48378	AGMO		ENSG00000182004	1	203830731	203839678	29	4	64122	-0.12315	0.54901	SNRPE
ENSG00000212123	19	5782971	5784776	3	1	64435	-0.026337	0.51051	PRR22		ENSG00000175287	9	131683174	131704320	29	2	65191	0.04057	0.48382	PHYHD1		ENSG00000143368	1	149895209	149900236	10	1	63098	-0.12343	0.54912	SF3B4
ENSG00000160050	1	32665987	32670988	1	1	65586	-0.026583	0.5106	CCDC28B		ENSG00000152767	13	98794816	99102027	895	101	65009	0.040266	0.48394	FARP1		ENSG00000150401	13	114110134	114145267	60	9	63532	-0.12353	0.54916	DCUN1D2
ENSG00000112852	5	140474227	140476962	4	1	65495	-0.026654	0.51063	PCDHB2		ENSG00000128563	7	102004319	102067123	103	7	65356	0.040233	0.48395	PRKRIP1		ENSG00000130164	19	11200038	11244492	107	18	63800	-0.1239	0.5493	LDLR
ENSG00000170381	7	82993222	83278326	568	36	64690	-0.026942	0.51075	SEMA3E		ENSG00000087448	12	27932953	27955973	40	9	64972	0.040232	0.48395	KLHL42		ENSG00000165935	12	27619743	27655118	99	12	64142	-0.12439	0.5495	SMCO2
ENSG00000019995	10	126630692	126676758	63	5	64677	-0.027042	0.51079	ZRANB1		ENSG00000176658	17	30819540	31204195	498	40	64839	0.03939	0.48429	MYO1D		ENSG00000066855	8	66556969	66683496	284	16	64111	-0.12448	0.54953	MTFR1
ENSG00000151470	4	130014472	130037795	74	9	65348	-0.027271	0.51088	C4orf33		ENSG00000137634	11	114441313	114466484	19	4	65340	0.039274	0.48434	NXPE4		ENSG00000132016	19	13993161	14017265	57	2	64265	-0.1247	0.54962	C19orf57
ENSG00000213639	2	28974506	29025806	102	11	64992	-0.027368	0.51092	PPP1CB		ENSG00000081692	1	227918126	227923112	13	5	65323	0.038751	0.48454	JMJD4		ENSG00000138767	4	78634541	78740769	143	11	63907	-0.12486	0.54968	CNOT6L
ENSG00000145216	4	54243810	55161439	1888	113	64974	-0.027663	0.51103	FIP1L1		ENSG00000110619	11	3022152	3078843	124	9	65091	0.038771	0.48454	CARS		ENSG00000198912	1	3805689	3816857	36	5	63828	-0.12497	0.54973	C1orf174
ENSG00000158805	16	89786808	89807311	88	13	64479	-0.028134	0.51122	ZNF276		ENSG00000183077	17	76183398	76203782	85	17	65099	0.038509	0.48464	AFMID		ENSG00000164363	5	1225470	1246304	56	10	63573	-0.12508	0.54977	SLC6A18
ENSG00000140067	14	94385240	94395954	26	5	64645	-0.027894	0.51113	FAM181A		ENSG00000171877	15	44162962	44487450	345	11	65351	0.038699	0.48457	FRMD5		ENSG00000170837	3	71803201	71805647	1	1	63324	-0.12507	0.54977	GPR27
ENSG00000135211	7	77423045	77427897	8	4	65383	-0.028208	0.51125	TMEM60		ENSG00000179097	3	88039846	88042919	4	2	65321	0.038055	0.48482	HTR1F		ENSG00000103343	16	3451235	3459370	18	5	64140	-0.12511	0.54978	ZNF174
ENSG00000198663	6	36839646	36896740	151	13	65092	-0.028242	0.51127	C6orf89		ENSG00000185304	2	88055474	88285309	2	1	64714	0.037718	0.48496	RGPD2		ENSG00000137699	11	119981983	120056237	143	19	63722	-0.1257	0.55002	TRIM29
ENSG00000119640	14	75519924	75536186	21	2	65388	-0.028275	0.51128	ACYP1		ENSG00000114854	3	52485118	52488086	2	1	64918	0.037673	0.48497	TNNC1		ENSG00000186280	11	94706845	94732682	51	9	64265	-0.12601	0.55014	KDM4D
ENSG00000166669	16	10420291	10577495	291	12	64950	-0.028448	0.51135	ATF7IP2		ENSG00000186001	3	197518097	197615307	117	12	64935	0.037432	0.48507	LRCH3		ENSG00000067798	12	78224685	78606790	1086	61	63790	-0.12617	0.5502	NAV3
ENSG00000104886	19	2230002	2237703	7	1	65003	-0.028709	0.51145	PLEKHJ1		ENSG00000135272	7	114562209	114659256	125	22	64874	0.037362	0.4851	MDFIC		ENSG00000106211	7	75931861	75933612	3	1	64335	-0.12632	0.55026	HSPB1
ENSG00000101443	20	44098346	44110172	38	7	65201	-0.02873	0.51146	WFDC2		ENSG00000033050	7	150904923	150924316	59	8	64888	0.036618	0.48539	ABCF2		ENSG00000169221	16	30368423	30381585	8	2	64095	-0.12657	0.55036	TBC1D10B
ENSG00000174099	12	65672423	65882024	237	15	65185	-0.028881	0.51152	MSRB3		ENSG00000100591	14	77924213	77935817	52	7	64444	0.036586	0.48541	AHSA1		ENSG00000137727	11	110447766	110583912	270	15	63887	-0.12664	0.55039	ARHGAP20
ENSG00000070761	16	58147496	58163354	35	4	65158	-0.02891	0.51153	C16orf80		ENSG00000153132	4	141309609	141349122	80	8	65441	0.036465	0.48546	CLGN		ENSG00000130559	9	138700333	138799074	92	7	64009	-0.12669	0.55041	CAMSAP1
ENSG00000075886	2	132233666	132240507	16	1	65579	-0.029084	0.5116	TUBA3D		ENSG00000126785	14	63670832	63759937	204	17	65288	0.036309	0.48552	RHOJ		ENSG00000120437	6	160181360	160200144	66	9	64226	-0.12677	0.55044	ACAT2
ENSG00000243335	7	66093868	66276446	537	17	65441	-0.029774	0.51188	KCTD7		ENSG00000083817	19	58082934	58090295	10	5	65349	0.036222	0.48555	ZNF416		ENSG00000070269	14	56955072	57117324	420	43	63753	-0.1269	0.55049	TMEM260
ENSG00000159214	1	44457031	44462200	7	3	64571	-0.029941	0.51194	CCDC24		ENSG00000185049	4	1984441	2043630	32	2	65113	0.03563	0.48579	NELFA		ENSG00000213171	1	151772740	151778630	6	2	63804	-0.12696	0.55052	LINGO4
ENSG00000141316	17	31297394	31324895	75	15	64797	-0.029927	0.51194	SPACA3		ENSG00000170486	12	52979373	52995322	73	11	65493	0.035603	0.4858	KRT72		ENSG00000144028	2	96940074	96971297	27	5	64147	-0.12725	0.55063	SNRNP200
ENSG00000130312	19	17403418	17417652	42	7	64859	-0.030283	0.51208	MRPL34		ENSG00000146054	5	180620924	180632293	39	5	64972	0.035509	0.48584	TRIM7		ENSG00000141425	18	33564350	33647539	140	11	63857	-0.12741	0.55069	RPRD1A
ENSG00000163645	3	150377672	150421758	86	17	65025	-0.030324	0.5121	FAM194A		ENSG00000113643	5	167913450	167946304	135	8	65465	0.035415	0.48587	RARS		ENSG00000177125	9	129622944	129648157	21	6	63432	-0.12768	0.5508	ZBTB34
ENSG00000198558	6	27840926	27841289	1	1	65588	-0.030385	0.51212	HIST1H4L		ENSG00000176438	14	95883831	95942173	202	32	64823	0.035115	0.48599	SYNE3		ENSG00000111181	12	299243	323736	26	5	63719	-0.12778	0.55084	SLC6A12
ENSG00000137491	11	74811608	74917594	274	15	65329	-0.030424	0.51214	SLCO2B1		ENSG00000139330	12	91444268	91451760	29	6	65506	0.034971	0.48605	KERA		ENSG00000156535	6	74405508	74538040	363	23	63791	-0.12787	0.55088	CD109
ENSG00000261086	15	83209620	83231124	39	10	65327	-0.030482	0.51216	RP11-379H8.1		ENSG00000134905	13	111293759	111365950	252	12	65348	0.034981	0.48605	CARS2		ENSG00000162882	2	42994229	43019733	113	10	63875	-0.12841	0.55109	HAAO
ENSG00000256771	19	19976695	20005483	72	10	65282	-0.030566	0.51219	ZNF253		ENSG00000166326	11	35684353	35829775	129	18	64925	0.034449	0.48626	TRIM44		ENSG00000123545	6	97337189	97345757	29	7	63968	-0.12845	0.5511	NDUFAF4
ENSG00000060558	19	3136191	3163767	29	4	65128	-0.030592	0.5122	GNA15		ENSG00000160799	3	46963216	47023500	56	5	64757	0.034283	0.48633	CCDC12		ENSG00000163581	3	170714137	170744539	66	5	64121	-0.12865	0.55118	SLC2A2
ENSG00000128595	7	128379346	128411861	74	6	64817	-0.030703	0.51225	CALU		ENSG00000215306	14	23286463	23291750	6	2	63181	0.034204	0.48636	AL135998.1		ENSG00000174226	8	101585116	101675643	192	21	63575	-0.12866	0.55119	SNX31
ENSG00000159208	1	150254953	150259505	6	2	64809	-0.030887	0.51232	C1orf51		ENSG00000135976	2	97779233	97930258	14	2	65240	0.033622	0.48659	ANKRD36		ENSG00000105248	19	4247076	4269087	52	2	63704	-0.1288	0.55124	CCDC94
ENSG00000136560	2	161993419	162092732	136	10	65077	-0.031171	0.51243	TANK		ENSG00000143167	1	167022073	167059868	110	18	65179	0.03353	0.48663	GPA33		ENSG00000166394	11	7686331	7698453	49	10	63987	-0.12902	0.55133	CYB5R2
ENSG00000168434	16	23399814	23464501	73	5	65151	-0.031384	0.51252	COG7		ENSG00000100191	22	32614465	32651328	113	18	64805	0.033462	0.48665	SLC5A4		ENSG00000055917	2	20448452	20551995	158	13	63075	-0.12907	0.55135	PUM2
ENSG00000107242	9	71320575	71624092	690	35	65342	-0.031441	0.51254	PIP5K1B		ENSG00000101152	20	62526518	62567384	77	7	64319	0.033321	0.48671	DNAJC5		ENSG00000123213	5	65018023	65167553	426	37	64073	-0.12913	0.55137	NLN
ENSG00000104812	19	49471382	49496567	12	1	65052	-0.03149	0.51256	GYS1		ENSG00000088035	1	63833261	63904233	134	14	65162	0.033211	0.48675	ALG6		ENSG00000019582	5	149781200	149792492	12	3	63019	-0.12915	0.55138	CD74
ENSG00000111897	6	122764499	122792967	63	9	65390	-0.032091	0.5128	SERINC1		ENSG00000126246	19	36230058	36233354	9	4	65159	0.033112	0.48679	IGFLR1		ENSG00000031698	1	109756540	109780791	36	9	63533	-0.12954	0.55153	SARS
ENSG00000123411	12	56401443	56432219	22	3	65422	-0.032272	0.51287	IKZF4		ENSG00000196189	1	156117157	156147543	46	9	65028	0.03301	0.48683	SEMA4A		ENSG00000127515	19	14951760	14952689	5	2	64242	-0.12956	0.55154	OR7A10
ENSG00000148396	9	139334549	139372141	24	4	65388	-0.032392	0.51292	SEC16A		ENSG00000113946	3	190040330	190129932	406	27	65309	0.032978	0.48685	CLDN16		ENSG00000132746	11	67429633	67448671	46	4	64021	-0.12986	0.55166	ALDH3B2
ENSG00000112200	6	56951642	57035105	82	5	65331	-0.032711	0.51305	ZNF451		ENSG00000150768	11	111895538	111935114	35	4	65429	0.032889	0.48688	DLAT		ENSG00000196914	11	120207787	120360645	218	12	63921	-0.12996	0.5517	ARHGEF12
ENSG00000109606	4	24519064	24586173	82	7	64736	-0.032992	0.51316	DHX15		ENSG00000256222	20	55933496	55934878	8	1	65443	0.032875	0.48689	MTRNR2L3		ENSG00000063245	19	56186592	56221224	68	8	63793	-0.13	0.55172	EPN1
ENSG00000089195	20	5917881	5931182	49	8	65214	-0.033315	0.51329	TRMT6		ENSG00000164024	4	99916771	99983964	150	11	65404	0.032466	0.48705	METAP1		ENSG00000112214	6	97010424	97064512	126	9	64179	-0.13032	0.55184	FHL5
ENSG00000175592	11	65659520	65668044	20	5	65124	-0.033373	0.51331	FOSL1		ENSG00000168066	11	64532078	64546258	7	1	65339	0.032448	0.48706	SF1		ENSG00000108592	17	61896793	61907372	15	2	64402	-0.13051	0.55192	FTSJ3
ENSG00000175470	10	133747955	133773331	51	6	65261	-0.033529	0.51337	PPP2R2D		ENSG00000129493	14	31760994	31889788	156	12	64976	0.032126	0.48719	HEATR5A		ENSG00000101542	18	59000815	59223006	150	39	63281	-0.13078	0.55202	CDH20
ENSG00000155970	8	16884747	16980153	235	23	65047	-0.033654	0.51342	MICU3		ENSG00000141622	18	43906772	44043103	224	30	65084	0.03194	0.48726	RNF165		ENSG00000198453	19	37407231	37489602	350	13	64321	-0.13076	0.55202	ZNF568
ENSG00000140990	16	2009509	2011976	8	1	65306	-0.033715	0.51345	NDUFB10		ENSG00000188868	19	12428291	12444534	27	2	65010	0.031837	0.4873	ZNF563		ENSG00000149084	11	43577986	43878167	535	23	63998	-0.13087	0.55206	HSD17B12
ENSG00000142751	1	27202624	27216788	16	3	65166	-0.033746	0.51346	GPN2		ENSG00000135960	2	109510927	109605828	163	22	65062	0.031556	0.48741	EDAR		ENSG00000137834	15	66994566	67074338	116	12	63801	-0.1309	0.55207	SMAD6
ENSG00000269920	10	97733786	97792432	127	19	64983	-0.033849	0.5135	RP11-690P14.4		ENSG00000170743	11	7260009	7490273	801	63	65031	0.031419	0.48747	SYT9		ENSG00000110484	11	62037627	62040628	4	2	64167	-0.13094	0.55209	SCGB2A2
ENSG00000188649	10	97733786	97792441	127	19	64983	-0.033849	0.5135	CC2D2B		ENSG00000002587	4	11394774	11431389	36	12	64603	0.031251	0.48753	HS3ST1		ENSG00000144589	2	220462582	220481173	2	1	64174	-0.13113	0.55216	STK11IP
ENSG00000170624	5	155297354	156194799	2275	81	65181	-0.033907	0.51352	SGCD		ENSG00000123219	5	64813593	64858998	130	9	65373	0.031061	0.48761	CENPK		ENSG00000112290	6	110421022	110501207	169	10	64208	-0.13114	0.55217	WASF1
ENSG00000166130	12	99007183	99038891	73	14	64942	-0.034053	0.51358	IKBIP		ENSG00000259642	15	80215113	80217194	14	5	65228	0.030893	0.48768	C15orf37		ENSG00000115942	2	201773696	201828403	64	9	64088	-0.13122	0.5522	ORC2
ENSG00000102580	13	96329393	96447243	105	16	65294	-0.034136	0.51362	DNAJC3		ENSG00000196388	17	4891425	4900905	23	6	65484	0.03085	0.48769	INCA1		ENSG00000100266	22	43231418	43411151	395	10	63883	-0.13139	0.55227	PACSIN2
ENSG00000128513	7	124462440	124570037	270	7	65321	-0.034172	0.51363	POT1		ENSG00000215704	1	15792404	15817895	68	10	65248	0.030758	0.48773	CELA2B		ENSG00000122376	10	88853918	88951225	101	9	63488	-0.13161	0.55235	FAM35A
ENSG00000151665	2	46808076	46844258	79	12	65111	-0.034262	0.51367	PIGF		ENSG00000182551	2	3501132	3523507	74	6	64749	0.030678	0.48776	ADI1		ENSG00000173599	11	66615704	66725847	180	20	64141	-0.13166	0.55237	PC
ENSG00000174500	3	111839688	111852152	28	6	65224	-0.034338	0.5137	GCSAM		ENSG00000163395	1	201159953	201198080	119	20	64840	0.030439	0.48786	IGFN1		ENSG00000204983	7	142457319	142460923	3	1	64133	-0.13238	0.55266	PRSS1
ENSG00000177752	4	44624086	44680573	213	15	65433	-0.034274	0.51367	YIPF7		ENSG00000214736	6	41755400	41757636	3	2	64836	0.03057	0.48781	TOMM6		ENSG00000160818	1	156564279	156571288	33	3	64072	-0.13238	0.55266	GPATCH4
ENSG00000125744	19	45988547	46000319	32	6	65143	-0.034693	0.51384	RTN2		ENSG00000173163	2	62115859	62374382	340	17	65110	0.030443	0.48786	COMMD1		ENSG00000165915	11	47428683	47438047	20	4	64065	-0.13244	0.55268	SLC39A13
ENSG00000177462	1	248084320	248085258	1	1	65489	-0.034719	0.51385	OR2T8		ENSG00000107443	10	97803151	97820627	23	6	65386	0.030397	0.48788	CCNJ		ENSG00000106526	7	149941005	150020814	47	3	63448	-0.13264	0.55276	ACTR3C
ENSG00000104419	8	134249414	134314265	173	27	64343	-0.034941	0.51394	NDRG1		ENSG00000179476	14	45366498	45376460	17	2	65380	0.030234	0.48794	C14orf28		ENSG00000229453	3	48348336	48369831	38	2	64315	-0.13282	0.55283	SPINK8
ENSG00000164916	7	4683388	4811074	174	22	64950	-0.035181	0.51403	FOXK1		ENSG00000067057	10	3108525	3179904	242	27	64937	0.030169	0.48797	PFKP		ENSG00000101346	20	30795683	30826470	31	5	64054	-0.13298	0.55289	POFUT1
ENSG00000197381	21	46493768	46646478	344	19	64924	-0.035348	0.5141	ADARB1		ENSG00000253251	5	64920592	64926718	15	3	65293	0.030118	0.48799	CTC-534A2.2		ENSG00000198301	4	76862103	76912115	98	13	64105	-0.13302	0.55291	SDAD1
ENSG00000077097	3	25639475	25706398	61	5	64677	-0.035827	0.51429	TOP2B		ENSG00000198841	1	52497775	52499488	3	1	65272	0.030078	0.488	KTI12		ENSG00000102710	13	37583449	37633850	42	3	64284	-0.13308	0.55293	SUPT20H
ENSG00000155368	2	120124497	120130126	22	4	65426	-0.035845	0.5143	DBI		ENSG00000196458	12	133498019	133532892	9	2	64980	0.029775	0.48812	ZNF605		ENSG00000121905	1	33351595	33364042	14	4	64002	-0.13314	0.55296	HPCA
ENSG00000254087	8	56792372	56923940	401	29	65101	-0.036128	0.51441	LYN		ENSG00000102531	13	49550048	49783915	237	15	64909	0.029676	0.48816	FNDC3A		ENSG00000164879	8	86285665	86361269	107	11	63925	-0.13316	0.55297	CA3
ENSG00000131323	14	103243813	103377837	227	16	65142	-0.036175	0.51443	TRAF3		ENSG00000138079	2	44502599	44548633	124	14	65238	0.029604	0.48819	SLC3A1		ENSG00000180488	1	78245309	78344106	147	24	64033	-0.13346	0.55309	FAM73A
ENSG00000173137	8	145596790	145618457	6	1	65038	-0.036252	0.51446	ADCK5		ENSG00000110244	11	116691419	116694022	15	7	64937	0.029437	0.48826	APOA4		ENSG00000006715	7	38762563	38971994	645	26	63989	-0.13358	0.55313	VPS41
ENSG00000100418	22	41994032	42017100	17	4	65244	-0.036348	0.5145	DESI1		ENSG00000179673	17	45055523	45056614	1	1	64577	0.029159	0.48837	RPRML		ENSG00000101098	20	43380449	43438979	75	9	63680	-0.13388	0.55325	RIMS4
ENSG00000183153	17	38517235	38520067	4	1	65413	-0.036395	0.51452	GJD3		ENSG00000162951	2	80515483	80531874	25	6	65182	0.029042	0.48842	LRRTM1		ENSG00000037474	5	6599352	6633404	137	14	64026	-0.13409	0.55333	NSUN2
ENSG00000157895	12	121440225	121454305	56	12	65479	-0.036549	0.51458	C12orf43		ENSG00000166863	12	57403784	57422667	29	5	65165	0.028478	0.48864	TAC3		ENSG00000164074	4	128886461	128960866	85	7	64145	-0.13432	0.55342	C4orf29
ENSG00000186529	19	15751707	15773635	143	11	65276	-0.036674	0.51463	CYP4F3		ENSG00000125503	19	55602281	55628927	20	4	64455	0.028173	0.48876	PPP1R12C		ENSG00000122986	12	111065646	111142755	133	10	64262	-0.13436	0.55344	HVCN1
ENSG00000166523	12	8685901	8693559	14	3	65230	-0.036785	0.51467	CLEC4E		ENSG00000205420	12	52880958	52887041	36	5	65169	0.028159	0.48877	KRT6A		ENSG00000178996	5	53813589	53842415	118	16	63961	-0.13486	0.55364	SNX18
ENSG00000148688	10	92631473	92668312	57	7	64696	-0.036882	0.51471	RPP30		ENSG00000136169	13	50018429	50069138	136	13	65336	0.027884	0.48888	SETDB2		ENSG00000182973	3	32726637	32815367	283	13	63745	-0.13541	0.55386	CNOT10
ENSG00000162814	1	217804666	218045038	679	32	65013	-0.037036	0.51477	SPATA17		ENSG00000103375	16	25227052	25240261	35	3	64414	0.027818	0.4889	AQP8		ENSG00000180953	15	80191182	80216044	122	10	64153	-0.13543	0.55387	ST20
ENSG00000196083	3	190231840	190375843	335	48	64833	-0.037196	0.51484	IL1RAP		ENSG00000244509	22	39410088	39416357	16	3	65042	0.027692	0.48895	APOBEC3C		ENSG00000163577	3	170606204	170626482	33	5	64264	-0.13584	0.55403	EIF5A2
ENSG00000114395	3	50388126	50395891	4	2	65002	-0.03753	0.51497	CYB561D2		ENSG00000183840	2	133174147	133404132	452	42	65192	0.02765	0.48897	GPR39		ENSG00000125820	20	21491648	21494664	5	2	64300	-0.1359	0.55405	NKX2-2
ENSG00000124196	20	42354804	42355638	1	1	65583	-0.037531	0.51497	GTSF1L		ENSG00000248098	19	41884215	41930910	99	3	65071	0.027273	0.48912	BCKDHA		ENSG00000104872	19	49949555	49956754	19	3	64299	-0.13594	0.55406	PIH1D1
ENSG00000100211	22	39052641	39069859	58	3	65310	-0.037993	0.51515	CBY1		ENSG00000101391	20	31946645	31989367	34	6	64953	0.027285	0.48912	CDK5RAP1		ENSG00000177842	3	40547483	40560227	8	1	64280	-0.13602	0.5541	ZNF620
ENSG00000165269	9	33384765	33402643	14	3	63488	-0.038028	0.51517	AQP7		ENSG00000164081	3	51696709	51738339	26	7	64849	0.027258	0.48913	TEX264		ENSG00000104044	15	28000021	28344504	642	28	64038	-0.13613	0.55414	OCA2
ENSG00000171311	10	99195899	99205774	21	5	65138	-0.038515	0.51536	EXOSC1		ENSG00000131381	3	15111580	15140670	53	3	65356	0.026936	0.48926	ZFYVE20		ENSG00000162551	1	21835858	21904905	254	22	63703	-0.13614	0.55415	ALPL
ENSG00000251369	19	58046625	58071231	33	11	65023	-0.038516	0.51536	ZNF550		ENSG00000135750	1	233749750	233808258	126	25	64869	0.026791	0.48931	KCNK1		ENSG00000144119	2	119913819	119916465	9	2	64100	-0.13643	0.55426	C1QL2
ENSG00000143921	2	44066103	44105605	230	10	64997	-0.038703	0.51544	ABCG8		ENSG00000133313	18	72163051	72188366	68	9	65015	0.026749	0.48933	CNDP2		ENSG00000233276	3	49394609	49396033	2	1	64350	-0.13647	0.55427	GPX1
ENSG00000184313	1	55107463	55175939	182	28	65020	-0.038629	0.51541	MROH7		ENSG00000088727	3	47269516	47324941	54	7	65351	0.026751	0.48933	KIF9		ENSG00000173166	2	204259068	204400133	150	15	63901	-0.13645	0.55427	RAPH1
ENSG00000125084	12	49372398	49375459	1	1	65465	-0.039018	0.51556	WNT1		ENSG00000111780	12	120876001	120897809	51	10	65291	0.026729	0.48934	AL021546.6		ENSG00000119411	9	116111821	116133513	94	11	63991	-0.13674	0.55438	BSPRY
ENSG00000167523	16	89724210	89737680	48	9	64917	-0.039008	0.51556	SPATA33		ENSG00000109332	4	103715540	103790053	141	7	65261	0.026706	0.48935	UBE2D3		ENSG00000186352	4	186317175	186321782	12	3	63773	-0.13701	0.55449	ANKRD37
ENSG00000139515	13	28494157	28500368	15	3	64911	-0.039048	0.51557	PDX1		ENSG00000071994	6	170884383	170893780	23	4	65440	0.026629	0.48938	PDCD2		ENSG00000215545	20	29891015	29896388	9	2	64313	-0.13711	0.55453	DEFB116
ENSG00000085117	11	44585977	44641913	115	21	64670	-0.039262	0.51566	CD82		ENSG00000167230	17	35732928	35749662	4	2	64196	0.026633	0.48938	C17orf78		ENSG00000188076	11	193080	194573	1	1	64400	-0.13716	0.55455	SCGB1C1
ENSG00000105261	19	36602104	36604613	6	3	64553	-0.039361	0.5157	OVOL3		ENSG00000141543	17	78109013	78120982	41	9	65351	0.026408	0.48947	EIF4A3		ENSG00000150201	10	43867090	43871783	10	4	64020	-0.13718	0.55456	FXYD4
ENSG00000101276	20	740724	749131	39	8	64688	-0.03949	0.51575	SLC52A3		ENSG00000015479	5	138609441	138667360	7	3	65211	0.026384	0.48948	MATR3		ENSG00000182187	2	209007297	209010892	15	2	64252	-0.13734	0.55462	CRYGB
ENSG00000174348	1	53527854	53551174	100	11	65141	-0.039564	0.51578	PODN		ENSG00000110911	12	51373184	51422349	113	10	65495	0.026189	0.48955	SLC11A2		ENSG00000187240	11	102980160	103350591	1462	26	63875	-0.1374	0.55464	DYNC2H1
ENSG00000125249	13	98086476	98121382	39	6	65272	-0.039708	0.51584	RAP2A		ENSG00000224689	19	9800600	9811452	36	3	65516	0.026093	0.48959	ZNF812		ENSG00000174456	12	110465872	110511491	102	16	64174	-0.13759	0.55472	C12orf76
ENSG00000040531	17	3539762	3564836	97	11	64510	-0.039711	0.51584	CTNS		ENSG00000055813	2	56411258	56613308	445	39	65054	0.026078	0.4896	CCDC85A		ENSG00000253313	1	43747554	43751288	4	2	63258	-0.13785	0.55482	C1orf210
ENSG00000198718	14	45431411	45543634	149	6	65440	-0.039886	0.51591	FAM179B		ENSG00000172493	4	87856154	88062206	444	29	65178	0.025835	0.48969	AFF1		ENSG00000136478	17	62224587	62340661	244	15	64082	-0.13791	0.55484	TEX2
ENSG00000197951	19	57106632	57137849	86	11	64822	-0.039939	0.51593	ZNF71		ENSG00000179091	8	145149930	145152428	1	1	65560	0.025723	0.48974	CYC1		ENSG00000268211	9	131062367	131064212	4	1	63611	-0.13801	0.55488	AL359091.2
ENSG00000123977	2	228735770	228789060	193	13	65355	-0.040158	0.51602	DAW1		ENSG00000026103	10	90750414	90775542	93	11	65058	0.025556	0.48981	FAS		ENSG00000186073	15	36871812	37102449	492	41	63772	-0.13827	0.55498	C15orf41
ENSG00000188162	11	17568920	17668697	82	9	64679	-0.04038	0.5161	OTOG		ENSG00000116833	1	199996730	200146552	453	49	64803	0.02548	0.48984	NR5A2		ENSG00000143842	1	204042243	204096863	65	16	63407	-0.13829	0.55499	SOX13
ENSG00000160117	19	17392454	17398455	29	3	65458	-0.040404	0.51611	ANKLE1		ENSG00000011132	19	3750817	3761697	7	1	63956	0.024953	0.49005	APBA3		ENSG00000011422	19	44150247	44174699	39	9	63509	-0.13831	0.555	PLAUR
ENSG00000065491	6	37225548	37300746	135	10	64794	-0.040536	0.51617	TBC1D22B		ENSG00000157212	7	154735397	154794794	94	6	65385	0.024485	0.49023	PAXIP1		ENSG00000243543	20	44162835	44168134	8	3	64363	-0.13835	0.55502	WFDC6
ENSG00000160255	21	46305868	46351904	43	10	64626	-0.040523	0.51616	ITGB2		ENSG00000166557	15	79603404	79704334	357	21	65323	0.02476	0.49012	TMED3		ENSG00000204314	6	32116136	32122150	6	3	64340	-0.13835	0.55502	PRRT1
ENSG00000070540	17	66417089	66453654	86	16	64656	-0.040562	0.51618	WIPI1		ENSG00000120949	1	12123434	12204264	74	16	64897	0.0244	0.49027	TNFRSF8		ENSG00000165338	10	93170096	93274586	100	4	63710	-0.13837	0.55503	HECTD2
ENSG00000161091	19	3538259	3574288	9	3	63997	-0.04058	0.51618	MFSD12		ENSG00000160213	21	45192393	45196326	3	2	64068	0.024398	0.49027	CSTB		ENSG00000005884	17	48133332	48167845	37	5	63172	-0.13851	0.55508	ITGA3
ENSG00000131236	1	40505905	40538321	99	6	65517	-0.040772	0.51626	CAP1		ENSG00000140987	16	3432085	3451065	38	5	65366	0.023973	0.49044	ZSCAN32		ENSG00000196372	10	5680830	5708558	90	22	63506	-0.13868	0.55515	ASB13
ENSG00000173208	12	39943835	40013553	122	16	64552	-0.041291	0.51647	ABCD2		ENSG00000163735	4	74861359	74864496	4	2	65052	0.023721	0.49054	CXCL5		ENSG00000142207	21	33683329	33765335	151	7	64157	-0.13899	0.55527	URB1
ENSG00000161204	3	183903811	183911800	21	6	65442	-0.041127	0.5164	ABCF3		ENSG00000105642	19	18062102	18110889	54	8	64776	0.023823	0.4905	KCNN1		ENSG00000058804	1	54231133	54304533	93	6	63453	-0.13898	0.55527	NDC1
ENSG00000133997	14	71047974	71067384	65	9	65416	-0.04148	0.51654	MED6		ENSG00000149635	20	45169585	45179213	14	4	65052	0.023624	0.49058	OCSTAMP		ENSG00000162227	11	62538775	62554814	28	5	64108	-0.13907	0.5553	TAF6L
ENSG00000119383	9	131873229	131911225	73	2	64956	-0.041609	0.51659	PPP2R4		ENSG00000140873	16	77281710	77469011	928	47	65236	0.023573	0.4906	ADAMTS18		ENSG00000133812	11	9800214	10315754	1504	35	63931	-0.13909	0.55531	SBF2
ENSG00000168152	4	83821837	83841122	27	3	65364	-0.041719	0.51664	THAP9		ENSG00000205858	7	16566505	16621193	173	26	64724	0.023375	0.49068	LRRC72		ENSG00000136213	7	2443223	2474242	43	6	64151	-0.13911	0.55532	CHST12
ENSG00000105393	19	17378159	17392058	42	7	64926	-0.041766	0.51666	BABAM1		ENSG00000237515	16	12995477	13334272	1082	75	64994	0.023228	0.49073	SHISA9		ENSG00000221836	7	143747461	143748473	4	1	64394	-0.13933	0.55541	OR2A5
ENSG00000124678	6	35085848	35116387	87	9	65513	-0.041847	0.51669	TCP11		ENSG00000164508	6	25726291	25726790	5	2	65397	0.022955	0.49084	HIST1H2AA		ENSG00000135778	1	233086351	233119628	67	7	63912	-0.13948	0.55547	NTPCR
ENSG00000168124	16	3254247	3255188	3	1	65037	-0.041906	0.51671	OR1F1		ENSG00000019485	11	45115564	45247734	241	26	65159	0.022958	0.49084	PRDM11		ENSG00000074582	2	219523487	219528166	6	2	64356	-0.13966	0.55553	BCS1L
ENSG00000159259	21	37757676	37791313	98	11	65148	-0.042048	0.51677	CHAF1B		ENSG00000197601	11	13690217	13753893	82	13	64796	0.022924	0.49086	FAR1		ENSG00000111266	12	12628829	12715317	129	13	63921	-0.14001	0.55568	DUSP16
ENSG00000180233	7	30323923	30452118	64	8	64919	-0.04255	0.51697	ZNRF2		ENSG00000178177	4	17842822	18023499	387	14	65343	0.02284	0.49089	LCORL		ENSG00000163820	3	45959396	46037316	198	16	64232	-0.14016	0.55573	FYCO1
ENSG00000175390	11	7991798	8023409	68	15	64454	-0.042571	0.51698	EIF3F		ENSG00000156219	4	76932337	77033955	499	24	65246	0.022834	0.49089	ART3		ENSG00000204389	6	31783291	31785723	4	2	64284	-0.14028	0.55578	HSPA1A
ENSG00000117411	1	44444615	44456840	14	3	65223	-0.042674	0.51702	B4GALT2		ENSG00000092096	14	23815515	23822121	5	2	65342	0.022819	0.4909	SLC22A17		ENSG00000101384	20	10618332	10654694	61	12	63403	-0.14045	0.55585	JAG1
ENSG00000154719	21	26957968	26979829	85	5	65534	-0.042883	0.5171	MRPL39		ENSG00000168434	16	23399814	23464501	73	5	65151	0.0228	0.4909	COG7		ENSG00000122873	10	60028818	60049346	52	4	64295	-0.14056	0.55589	CISD1
ENSG00000172551	12	55224303	55252177	100	6	64942	-0.043024	0.51716	MUCL1		ENSG00000141425	18	33564350	33647539	140	11	65026	0.022756	0.49092	RPRD1A		ENSG00000123416	12	49521565	49525180	4	1	62770	-0.14055	0.55589	TUBA1B
ENSG00000184608	8	11225911	11296167	177	13	64815	-0.043087	0.51718	C8orf12		ENSG00000111790	12	27091316	27119583	58	12	64687	0.022593	0.49099	FGFR1OP2		ENSG00000103175	16	84328252	84363450	84	17	63320	-0.14117	0.55613	WFDC1
ENSG00000162290	3	53317447	53381654	89	11	65229	-0.04333	0.51728	DCP1A		ENSG00000198842	1	167063282	167098402	126	16	64974	0.022275	0.49111	DUSP27		ENSG00000134627	11	94277006	94354587	164	18	64035	-0.14119	0.55614	PIWIL4
ENSG00000197943	16	81772702	81991899	986	92	64780	-0.043483	0.51734	PLCG2		ENSG00000225830	10	50663414	50747584	159	19	65418	0.022033	0.49121	ERCC6		ENSG00000064547	19	19734477	19739739	4	1	64022	-0.14119	0.55614	LPAR2
ENSG00000162300	11	64851695	64855870	2	1	65561	-0.043515	0.51735	ZFPL1		ENSG00000162910	1	228294380	228297013	1	1	64206	0.021589	0.49139	MRPL55		ENSG00000132676	1	155657751	155708801	44	6	63933	-0.14149	0.55626	DAP3
ENSG00000122729	9	32384618	32454767	154	23	65059	-0.04361	0.51739	ACO1		ENSG00000032389	2	3192696	3381653	531	20	64939	0.021595	0.49139	TSSC1		ENSG00000161013	5	179224597	179233952	15	2	63946	-0.14158	0.55629	MGAT4B
ENSG00000176912	18	641320	658340	8	3	64835	-0.043776	0.51746	C18orf56		ENSG00000197309	11	124055923	124056952	6	2	65160	0.02157	0.4914	OR10D3		ENSG00000143409	1	150969025	150980851	16	6	63603	-0.1416	0.5563	FAM63A
ENSG00000070413	22	19023795	19109967	250	12	64969	-0.04379	0.51746	DGCR2		ENSG00000163605	3	73045936	73118350	224	8	65382	0.021374	0.49147	PPP4R2		ENSG00000169313	3	151055168	151102600	96	14	63358	-0.14167	0.55633	P2RY12
ENSG00000132639	20	10199478	10288066	151	21	64438	-0.044032	0.51756	SNAP25		ENSG00000112701	6	76311225	76427997	236	17	65135	0.02114	0.49157	SENP6		ENSG00000170027	7	75956116	75988348	65	9	64213	-0.14201	0.55647	YWHAG
ENSG00000172663	11	67231824	67236743	2	1	65416	-0.044137	0.5176	TMEM134		ENSG00000180287	1	242246288	242687998	1376	88	65065	0.020936	0.49165	PLD5		ENSG00000130772	1	28655513	28662476	4	2	64030	-0.14208	0.55649	MED18
ENSG00000163703	3	9975506	9987097	12	3	65232	-0.04406	0.51757	CRELD1		ENSG00000138207	10	95351444	95361501	41	5	65167	0.021097	0.49158	RBP4		ENSG00000162460	1	16068917	16074477	9	2	62823	-0.14208	0.55649	TMEM82
ENSG00000084093	4	57774075	57802010	73	13	65218	-0.044149	0.51761	REST		ENSG00000113845	3	119217379	119243937	93	13	65319	0.02088	0.49167	TIMMDC1		ENSG00000176194	18	12254318	12277594	46	9	63415	-0.1426	0.5567	CIDEA
ENSG00000155660	7	148700154	148725733	64	5	65184	-0.044304	0.51767	PDIA4		ENSG00000187800	1	156863490	156886226	65	7	64865	0.020548	0.4918	PEAR1		ENSG00000141506	17	8782233	8869029	147	25	63619	-0.14277	0.55676	PIK3R5
ENSG00000065060	6	34759857	34850915	192	14	65428	-0.044279	0.51766	UHRF1BP1		ENSG00000162585	1	2115903	2144159	2	1	63651	0.020802	0.4917	C1orf86		ENSG00000143520	1	152321211	152332482	14	2	64362	-0.14276	0.55676	FLG2
ENSG00000183876	5	149675906	149718870	88	13	64520	-0.044176	0.51762	ARSI		ENSG00000164104	4	174252846	174256276	4	1	65442	0.020888	0.49167	HMGB2		ENSG00000152763	1	67278568	67390570	129	15	63490	-0.14275	0.55676	WDR78
ENSG00000144407	2	209224438	209719227	1013	44	65161	-0.044837	0.51788	PTH2R		ENSG00000182983	3	42947223	42960825	15	3	65508	0.02056	0.4918	ZNF662		ENSG00000130724	19	59062933	59066491	4	2	64009	-0.14301	0.55686	CHMP2A
ENSG00000131508	5	138906016	139008018	160	12	65415	-0.044913	0.51791	UBE2D2		ENSG00000069399	19	45250962	45263301	6	3	64133	0.020369	0.49187	BCL3		ENSG00000135917	2	228549926	228582728	124	15	63579	-0.14336	0.557	SLC19A3
ENSG00000136213	7	2443223	2474242	43	6	65327	-0.045061	0.51797	CHST12		ENSG00000159197	21	35736323	35743688	13	3	65130	0.020284	0.49191	KCNE2		ENSG00000174839	3	57611184	57678816	131	16	64094	-0.1434	0.55701	DENND6A
ENSG00000146250	6	84222194	84235423	31	5	65281	-0.045335	0.51808	PRSS35		ENSG00000004468	4	15779898	15854853	217	18	65092	0.020241	0.49193	CD38		ENSG00000120860	12	102406705	102455927	31	5	63522	-0.14347	0.55704	CCDC53
ENSG00000213297	19	12242932	12267546	31	3	65359	-0.045781	0.51826	ZNF625-ZNF20		ENSG00000141429	18	33161081	33291798	295	10	65284	0.019641	0.49216	GALNT1		ENSG00000100412	22	41865129	41924993	45	10	63677	-0.14358	0.55708	ACO2
ENSG00000164902	5	125935960	125962944	70	6	65333	-0.045975	0.51834	PHAX		ENSG00000214414	11	89443467	89451040	14	2	65328	0.01951	0.49222	TRIM77		ENSG00000134258	1	117686209	117753556	150	18	63459	-0.14378	0.55716	VTCN1
ENSG00000100124	22	38226862	38245334	14	5	64681	-0.046178	0.51842	ANKRD54		ENSG00000057935	2	42721709	42984087	531	17	65014	0.01946	0.49224	MTA3		ENSG00000167645	19	38795753	38807913	28	6	64001	-0.14387	0.5572	YIF1B
ENSG00000189159	17	73131343	73164376	18	2	64068	-0.046283	0.51846	HN1		ENSG00000137204	6	43263432	43273276	13	4	65447	0.01943	0.49225	SLC22A7		ENSG00000026950	6	26402465	26415444	53	5	64254	-0.14398	0.55724	BTN3A1
ENSG00000051180	15	40986972	41024354	71	6	64975	-0.046356	0.51849	RAD51		ENSG00000160593	11	118064455	118095809	77	6	65361	0.018558	0.4926	AMICA1		ENSG00000179133	10	23556124	23633774	108	10	63426	-0.14411	0.55729	C10orf67
ENSG00000157554	21	39751949	40033704	677	67	64995	-0.046407	0.51851	ERG		ENSG00000256040	9	119160439	119162885	6	3	65250	0.018324	0.49269	PAPPA-AS1		ENSG00000069869	15	56119120	56285944	566	20	63896	-0.14424	0.55734	NEDD4
ENSG00000146828	7	100424442	100464631	76	14	65044	-0.046404	0.51851	SLC12A9		ENSG00000119922	10	91061712	91069033	10	4	65250	0.018475	0.49263	IFIT2		ENSG00000260170	15	45879549	45968512	177	17	63969	-0.14423	0.55734	RP11-96O20.4
ENSG00000043093	3	182655862	182703741	48	8	64268	-0.046499	0.51854	DCUN1D1		ENSG00000124171	20	49348081	49373332	60	12	65192	0.018275	0.49271	PARD6B		ENSG00000133056	1	204391756	204463852	152	15	64174	-0.14441	0.55741	PIK3C2B
ENSG00000110076	11	64373646	64490660	113	7	65063	-0.046587	0.51858	NRXN2		ENSG00000168070	11	64704989	64739557	75	6	65432	0.018179	0.49275	C11orf85		ENSG00000168040	11	70049269	70053496	5	1	63352	-0.14459	0.55748	FADD
ENSG00000088726	3	12775024	12810956	83	13	64927	-0.046776	0.51865	TMEM40		ENSG00000117335	1	207925402	207968858	85	9	65157	0.018091	0.49278	CD46		ENSG00000197050	19	37498759	37621216	253	11	64236	-0.14494	0.55762	ZNF420
ENSG00000074657	18	56529832	56653712	247	26	64960	-0.046822	0.51867	ZNF532		ENSG00000160460	19	40972148	41082370	131	20	64779	0.018071	0.49279	SPTBN4		ENSG00000147679	8	117778742	117861702	168	25	63469	-0.14505	0.55766	UTP23
ENSG00000136521	3	179322478	179345435	28	4	65209	-0.047025	0.51875	NDUFB5		ENSG00000119321	9	115923286	115983641	223	21	65281	0.017917	0.49285	FKBP15		ENSG00000101363	20	35918041	35945663	31	6	63810	-0.14516	0.55771	MANBAL
ENSG00000168148	1	228612546	228613026	2	1	64311	-0.047423	0.51891	HIST3H3		ENSG00000248801	8	69215703	69243726	46	8	64767	0.017883	0.49287	RP11-664D7.4		ENSG00000197296	20	42931478	42939809	9	2	64065	-0.14526	0.55775	FITM2
ENSG00000178585	1	9908334	9970394	35	3	64919	-0.047476	0.51893	CTNNBIP1		ENSG00000164976	9	34366668	34376851	24	7	65339	0.017858	0.49288	KIAA1161		ENSG00000167004	15	44038590	44065477	30	4	64355	-0.14529	0.55776	PDIA3
ENSG00000170584	5	162873532	162887146	19	5	65458	-0.047751	0.51904	NUDCD2		ENSG00000206560	3	15708743	15901278	336	13	65275	0.017788	0.4929	ANKRD28		ENSG00000132744	11	67410026	67418130	15	3	63207	-0.14552	0.55785	ACY3
ENSG00000033100	7	150929575	150935908	16	4	65037	-0.047787	0.51906	CHPF2		ENSG00000227011	17	51062880	51065012	3	2	65365	0.017689	0.49294	C17orf112		ENSG00000106128	7	30978284	31032869	121	19	63818	-0.14557	0.55787	GHRHR
ENSG00000100632	14	69846848	69865344	40	8	65321	-0.047824	0.51907	ERH		ENSG00000177283	10	35927177	35930362	1	1	65525	0.017372	0.49307	FZD8		ENSG00000079112	8	95139399	95229531	222	27	63897	-0.14561	0.55789	CDH17
ENSG00000170289	8	87566205	87755903	504	40	65232	-0.04808	0.51917	CNGB3		ENSG00000160183	21	43791999	43816955	80	21	64962	0.017364	0.49307	TMPRSS3		ENSG00000131019	6	150384286	150390231	26	7	64087	-0.14579	0.55795	ULBP3
ENSG00000176714	2	27848506	27851879	4	2	65510	-0.048584	0.51937	CCDC121		ENSG00000170866	19	54799854	54809952	1	1	64732	0.01662	0.49337	LILRA3		ENSG00000113763	5	176237478	176307897	15	4	63237	-0.14582	0.55797	UNC5A
ENSG00000196177	10	124768495	124817827	161	22	65098	-0.048602	0.51938	ACADSB		ENSG00000160293	9	136627016	136857726	276	28	64684	0.016579	0.49339	VAV2		ENSG00000133059	1	205111632	205180727	138	11	64164	-0.14595	0.55802	DSTYK
ENSG00000180389	13	28519343	28519727	2	1	65144	-0.048888	0.5195	ATP5EP2		ENSG00000198131	19	58739960	58788815	138	14	64975	0.016531	0.49341	ZNF544		ENSG00000064225	3	98451080	98540045	198	20	63820	-0.14594	0.55802	ST3GAL6
ENSG00000137948	1	92414928	92479983	169	12	65351	-0.048979	0.51953	BRDT		ENSG00000170759	10	32297938	32345359	85	9	65112	0.016322	0.49349	KIF5B		ENSG00000170959	11	30851916	31391357	565	16	64013	-0.14643	0.55821	DCDC1
ENSG00000247626	2	198570087	198573113	1	1	64952	-0.049162	0.5196	MARS2		ENSG00000185479	12	52840435	52845910	8	2	65513	0.016227	0.49353	KRT6B		ENSG00000137259	6	26033320	26033796	2	1	64295	-0.14649	0.55823	HIST1H2AB
ENSG00000171604	5	139026884	139063467	48	6	64850	-0.049156	0.5196	CXXC5		ENSG00000112406	6	139456249	139501939	107	10	65467	0.016202	0.49354	HECA		ENSG00000164087	3	52109269	52188706	22	2	63898	-0.14666	0.5583	POC1A
ENSG00000144591	2	220363589	220371710	4	2	64469	-0.049203	0.51962	GMPPA		ENSG00000008256	7	6201407	6312275	180	15	64830	0.016189	0.49354	CYTH3		ENSG00000259132	14	23415479	23451467	34	6	63562	-0.14671	0.55832	RP11-298I3.5
ENSG00000142789	1	22328149	22339032	18	5	64731	-0.049748	0.51984	CELA3A		ENSG00000233701	3	138760944	138763734	9	1	65523	0.016063	0.49359	PRR23C		ENSG00000198855	12	108908962	108919614	17	5	63718	-0.14678	0.55835	FICD
ENSG00000065413	2	197831741	198175897	798	46	65082	-0.04975	0.51984	ANKRD44		ENSG00000173926	5	126203406	126366500	361	6	65486	0.015908	0.49365	MARCH3		ENSG00000162065	16	2525147	2555735	1	1	63844	-0.14706	0.55846	TBC1D24
ENSG00000116032	19	1000418	1009731	1	1	65585	-0.049802	0.51986	GRIN3B		ENSG00000159166	1	201342372	201368736	85	15	64807	0.015845	0.49368	LAD1		ENSG00000108100	10	35535953	35860852	330	14	64011	-0.14732	0.55856	CCNY
ENSG00000269469	19	49966009	49989488	42	6	65097	-0.050159	0.52	CTD-3148I10.9		ENSG00000085382	6	105175968	105307794	253	12	65277	0.015725	0.49373	HACE1		ENSG00000146151	6	55299167	55444012	608	25	64114	-0.14739	0.55859	HMGCLL1
ENSG00000198887	9	72873937	72969804	209	16	65298	-0.050363	0.52008	SMC5		ENSG00000198546	10	135121979	135166033	24	2	65352	0.015723	0.49373	ZNF511		ENSG00000138468	3	101043049	101232085	475	10	64147	-0.14786	0.55877	SENP7
ENSG00000205060	7	133974084	134001803	91	5	65059	-0.050701	0.52022	SLC35B4		ENSG00000174514	1	205538013	205572046	120	19	65216	0.015315	0.49389	MFSD4		ENSG00000181616	11	5565719	5566779	6	2	64409	-0.14787	0.55878	OR52H1
ENSG00000160606	17	27051366	27054953	5	2	65326	-0.050869	0.52029	TLCD1		ENSG00000151491	12	15773092	16035263	103	10	65058	0.015131	0.49396	EPS8		ENSG00000101473	20	44470360	44486045	33	9	63916	-0.14818	0.5589	ACOT8
ENSG00000182919	11	93474757	93497915	54	3	65240	-0.050907	0.5203	C11orf54		ENSG00000100916	14	36295524	36401531	134	15	65066	0.015015	0.49401	BRMS1L		ENSG00000198049	1	206223976	206231639	41	5	64018	-0.14896	0.55921	AVPR1B
ENSG00000162482	1	19609052	19615744	24	4	65154	-0.051054	0.52036	AKR7A3		ENSG00000170681	9	103340361	103350188	37	7	65307	0.01488	0.49406	MURC		ENSG00000180871	2	218990012	219001976	13	3	64023	-0.14902	0.55923	CXCR2
ENSG00000109047	17	9799637	9808938	15	2	64648	-0.05115	0.5204	RCVRN		ENSG00000100353	22	36906897	36925483	49	7	64734	0.014806	0.49409	EIF3D		ENSG00000172215	3	45982425	45989845	14	4	64384	-0.1491	0.55926	CXCR6
ENSG00000128309	22	37415676	37425863	12	2	64495	-0.051316	0.52046	MPST		ENSG00000145850	5	156346293	156390266	92	11	65300	0.014112	0.49437	TIMD4		ENSG00000165188	9	116059373	116065656	17	3	64281	-0.14913	0.55927	RNF183
ENSG00000125831	20	23431040	23433494	3	2	65397	-0.051712	0.52062	CST11		ENSG00000135679	12	69201956	69239214	61	9	64844	0.01405	0.4944	MDM2		ENSG00000175455	3	123616152	123680564	62	7	64074	-0.14916	0.55929	CCDC14
ENSG00000269545	19	58740831	58798173	162	15	65045	-0.051825	0.52067	CTD-3138B18.4		ENSG00000232382	3	98188324	98189420	2	1	65246	0.013947	0.49444	OR5K1		ENSG00000005471	7	87031013	87109751	156	12	64049	-0.14956	0.55944	ABCB4
ENSG00000183172	22	42475695	42480288	4	1	65309	-0.051874	0.52069	SMDT1		ENSG00000076053	11	114270752	114284925	26	4	65149	0.012924	0.49484	RBM7		ENSG00000100749	14	97263641	97398059	292	20	64086	-0.14968	0.55949	VRK1
ENSG00000148175	9	124101355	124132531	72	13	65472	-0.051918	0.5207	STOM		ENSG00000115041	2	95963052	96051825	70	5	64778	0.012848	0.49487	KCNIP3		ENSG00000143001	1	55446465	55457966	14	2	63913	-0.14972	0.55951	TMEM61
ENSG00000171121	3	178957530	178984790	100	17	64879	-0.052053	0.52076	KCNMB3		ENSG00000173612	6	117113248	117150200	74	12	65380	0.01219	0.49514	GPRC6A		ENSG00000148950	11	31453948	31531192	63	4	64190	-0.14984	0.55955	IMMP1L
ENSG00000214325	16	75728367	75734089	9	3	64918	-0.052044	0.52075	AC025287.1		ENSG00000228696	17	44352150	44439130	13	2	64660	0.012556	0.49499	ARL17B		ENSG00000122692	9	33041762	33076665	92	12	63789	-0.14983	0.55955	SMU1
ENSG00000257062	12	21200113	21329829	347	22	65178	-0.052284	0.52085	RP11-125O5.2		ENSG00000255633	6	62284008	62284534	6	2	65261	0.011223	0.49552	MTRNR2L9		ENSG00000117984	11	1773982	1785222	22	3	63437	-0.14986	0.55956	CTSD
ENSG00000169758	15	76352178	76521462	333	36	64969	-0.052429	0.52091	C15orf27		ENSG00000242221	19	43568363	43587197	2	1	64507	0.011226	0.49552	PSG2		ENSG00000178878	12	12878851	12982909	153	24	63692	-0.14985	0.55956	APOLD1
ENSG00000070831	1	22379120	22419437	86	12	65126	-0.052232	0.52083	CDC42		ENSG00000122952	10	58116989	58121036	8	3	65559	0.012032	0.4952	ZWINT		ENSG00000164172	5	52391509	52405893	50	7	64198	-0.14985	0.55956	MOCS2
ENSG00000167173	15	75487984	75504510	8	2	64696	-0.052758	0.52104	C15orf39		ENSG00000154548	6	89805678	89827800	59	8	65318	0.011185	0.49554	SRSF12		ENSG00000185950	13	110406184	110438915	75	11	63831	-0.14987	0.55957	IRS2
ENSG00000102871	16	67188083	67194201	4	2	65177	-0.052754	0.52104	TRADD		ENSG00000268107	19	57999086	58016749	73	5	65403	0.011191	0.49554	AC003005.4		ENSG00000169951	16	30565085	30569819	3	2	63239	-0.15008	0.55965	ZNF764
ENSG00000116544	1	35331037	35395186	31	9	64914	-0.053062	0.52116	DLGAP3		ENSG00000138759	4	78978724	79465423	1468	42	65192	0.010837	0.49568	FRAS1		ENSG00000183734	11	2289725	2292182	1	1	61941	-0.1503	0.55973	ASCL2
ENSG00000093010	22	19929130	19957498	51	9	64681	-0.053002	0.52113	COMT		ENSG00000090104	1	192544857	192549161	9	3	64705	0.010895	0.49565	RGS1		ENSG00000182771	10	87359312	88126250	1892	110	63776	-0.15029	0.55973	GRID1
ENSG00000131127	4	331603	378653	69	4	64101	-0.05327	0.52124	ZNF141		ENSG00000177511	18	55018044	55038962	38	5	64968	0.010593	0.49577	ST8SIA3		ENSG00000169214	1	247875045	247876105	7	3	64222	-0.1503	0.55974	OR6F1
ENSG00000119965	10	124690419	124713919	30	6	65050	-0.05331	0.52126	C10orf88		ENSG00000198677	5	94799599	94890711	133	8	65357	0.010501	0.49581	TTC37		ENSG00000159409	1	151674880	151689290	23	4	63330	-0.15043	0.55979	CELF3
ENSG00000147813	8	144656955	144660819	2	1	65489	-0.053727	0.52142	NAPRT1		ENSG00000135437	12	56114151	56118489	3	1	65273	0.0095112	0.49621	RDH5		ENSG00000065609	6	84262599	84419410	276	19	64127	-0.15074	0.55991	SNAP91
ENSG00000153294	6	47653600	47689757	134	7	65399	-0.053842	0.52147	GPR115		ENSG00000204928	5	145239296	145252531	15	3	64973	0.0094393	0.49623	GRXCR2		ENSG00000196510	12	110810705	110841535	80	10	64269	-0.15079	0.55993	ANAPC7
ENSG00000039600	5	157052687	157098488	107	14	65215	-0.053925	0.5215	SOX30		ENSG00000182247	3	23244511	23633284	1137	22	65357	0.009337	0.49628	UBE2E2		ENSG00000155189	8	6565878	6617184	109	11	63280	-0.1509	0.55997	AGPAT5
ENSG00000157542	21	38979678	39288749	840	63	65057	-0.053975	0.52152	KCNJ6		ENSG00000134419	16	18792617	18801705	6	2	65399	0.0091768	0.49634	RPS15A		ENSG00000166105	11	134144139	134189458	108	16	63881	-0.15103	0.56002	GLB1L3
ENSG00000170234	5	159488808	159546430	68	7	65140	-0.054268	0.52164	PWWP2A		ENSG00000095777	10	26223196	26501456	1062	19	65431	0.0089075	0.49645	MYO3A		ENSG00000124593	6	41748087	41757879	28	7	63662	-0.15109	0.56005	PRICKLE4
ENSG00000122254	16	22825498	22927659	204	30	64744	-0.055047	0.52195	HS3ST2		ENSG00000005108	7	11409984	11871824	1476	94	64932	0.0086508	0.49655	THSD7A		ENSG00000142235	19	48988528	49016446	26	4	63711	-0.15154	0.56022	LMTK3
ENSG00000273294	5	33987279	34124633	206	20	65158	-0.05505	0.52195	RP11-1084J3.4		ENSG00000197723	17	40274756	40275371	1	1	65560	0.0087307	0.49652	HSPB9		ENSG00000107745	10	74127098	74385899	294	4	63990	-0.15153	0.56022	MICU1
ENSG00000137573	8	70378859	70573150	376	54	64936	-0.055453	0.52211	SULF1		ENSG00000251184	9	131703757	131719300	11	2	65339	0.0086532	0.49655	RP11-101E3.5		ENSG00000011376	3	45429998	45590913	296	19	63932	-0.15161	0.56025	LARS2
ENSG00000124693	6	26031817	26032288	1	1	65371	-0.055857	0.52227	HIST1H3B		ENSG00000135040	9	88556061	88637213	40	6	64493	0.008363	0.49666	NAA35		ENSG00000141293	17	46210802	46507637	642	26	64179	-0.15188	0.56036	SKAP1
ENSG00000186020	19	37025676	37096178	132	13	65396	-0.055995	0.52233	ZNF529		ENSG00000177731	17	18148150	18162230	14	4	64618	0.00835	0.49667	FLII		ENSG00000109686	4	152023903	152246784	396	17	64237	-0.15208	0.56044	SH3D19
ENSG00000226479	2	120978854	120980984	5	2	65230	-0.05622	0.52242	TMEM185B		ENSG00000109065	17	72766686	72772506	17	3	65412	0.0083139	0.49668	NAT9		ENSG00000169955	16	30537244	30546668	3	1	64011	-0.15224	0.5605	ZNF747
ENSG00000269307	19	17378227	17393775	49	8	64993	-0.056281	0.52244	CTD-2278I10.6		ENSG00000138835	9	116207011	116360018	331	9	65332	0.0081932	0.49673	RGS3		ENSG00000007171	17	26083792	26127525	95	16	63319	-0.15233	0.56054	NOS2
ENSG00000137145	9	19230433	19374139	352	18	65135	-0.05639	0.52248	DENND4C		ENSG00000142530	19	50970042	50980010	15	4	65067	0.0080489	0.49679	FAM71E1		ENSG00000269964	6	78400375	78636691	602	19	64245	-0.15246	0.56059	MEI4
ENSG00000249459	17	18561742	18585575	5	2	64368	-0.056615	0.52257	ZNF286B		ENSG00000167889	17	74864538	74946475	258	21	64898	0.0079663	0.49682	MGAT5B		ENSG00000143355	1	197881037	197904608	43	9	63455	-0.15254	0.56062	LHX9
ENSG00000170049	17	7825177	7833121	13	4	64530	-0.056731	0.52262	KCNAB3		ENSG00000160752	1	155278539	155290457	11	2	65237	0.0078679	0.49686	FDPS		ENSG00000123094	12	26111962	26232825	460	31	63954	-0.153	0.5608	RASSF8
ENSG00000138604	15	69452923	69564556	149	10	65192	-0.056793	0.52264	GLCE		ENSG00000165689	9	139296377	139305061	3	1	63379	0.0077809	0.4969	SDCCAG3		ENSG00000077157	1	202317827	202561834	103	9	63303	-0.15315	0.56086	PPP1R12B
ENSG00000101246	20	62329996	62339377	13	2	63592	-0.056791	0.52264	ARFRP1		ENSG00000114391	3	101399935	101405626	9	4	64968	0.0077564	0.49691	RPL24		ENSG00000159733	4	2271309	2420390	372	25	63762	-0.15318	0.56087	ZFYVE28
ENSG00000106211	7	75931861	75933612	3	1	65513	-0.056871	0.52268	HSPB1		ENSG00000168538	4	184580420	184634745	126	10	64953	0.0077147	0.49692	TRAPPC11		ENSG00000164032	4	100869243	100871545	6	2	64195	-0.15326	0.5609	H2AFZ
ENSG00000168634	20	44330655	44337456	16	5	65271	-0.057629	0.52298	WFDC13		ENSG00000239474	2	170366212	170382772	27	10	65383	0.0072012	0.49713	KLHL41		ENSG00000132600	16	68344877	68392466	115	10	63968	-0.15346	0.56098	PRMT7
ENSG00000219545	7	7680342	8043689	1111	95	64848	-0.057878	0.52308	RPA3-AS1		ENSG00000056487	22	45277042	45405880	353	35	64724	0.0068945	0.49725	PHF21B		ENSG00000174444	15	66790355	66816870	79	12	64233	-0.15353	0.56101	RPL4
ENSG00000128617	7	128412545	128415844	10	3	64824	-0.057698	0.52301	OPN1SW		ENSG00000153495	13	111968531	111996596	119	21	64540	0.007041	0.49719	TEX29		ENSG00000139641	12	56512034	56538455	14	4	64242	-0.15353	0.56101	ESYT1
ENSG00000105388	19	42212504	42233718	49	9	65011	-0.058154	0.52319	CEACAM5		ENSG00000171497	4	159630286	159644548	17	3	65413	0.0067596	0.4973	PPID		ENSG00000175390	11	7991798	8023409	68	15	63298	-0.15373	0.56109	EIF3F
ENSG00000187741	16	89803957	89883065	434	16	65319	-0.058394	0.52328	FANCA		ENSG00000260869	16	30545548	30569600	17	5	64787	0.0067015	0.49733	AC002310.13		ENSG00000104980	19	7991603	8008805	1	1	64409	-0.15377	0.5611	TIMM44
ENSG00000070961	12	89981828	90103077	158	15	65306	-0.058577	0.52336	ATP2B1		ENSG00000163885	3	126113782	126155399	82	14	64126	0.0062331	0.49751	CCDC37		ENSG00000151364	11	77726761	77757237	108	10	63687	-0.15397	0.56118	KCTD14
ENSG00000137218	6	41737914	41754280	40	10	64775	-0.058571	0.52335	FRS3		ENSG00000100344	22	44319619	44360368	147	12	65207	0.0064307	0.49743	PNPLA3		ENSG00000212643	5	112227313	112228791	5	1	64405	-0.15397	0.56118	ZRSR1
ENSG00000117133	1	84944942	84963473	66	11	65443	-0.05874	0.52342	RPF1		ENSG00000178591	20	67891	77735	1	1	65589	0.0061588	0.49754	DEFB125		ENSG00000150048	12	10222153	10264226	120	6	64175	-0.15409	0.56123	CLEC1A
ENSG00000197619	19	52494585	52511483	53	5	65342	-0.058686	0.5234	ZNF615		ENSG00000204873	17	39388715	39389705	1	1	65325	0.0062165	0.49752	KRTAP9-3		ENSG00000071073	2	99235569	99347589	174	17	63839	-0.15409	0.56123	MGAT4A
ENSG00000064651	5	127419458	127525380	153	12	65194	-0.059439	0.5237	SLC12A2		ENSG00000116774	1	114522063	114524876	4	2	64315	0.0060964	0.49757	OLFML3		ENSG00000083937	3	87276421	87304698	62	10	64285	-0.1542	0.56127	CHMP2B
ENSG00000170425	17	15848231	15879060	28	3	64668	-0.059517	0.52373	ADORA2B		ENSG00000255038	11	65834748	65837090	4	2	65284	0.0058673	0.49766	RP11-1167A19.2		ENSG00000175318	15	72452148	72490126	39	6	63942	-0.15451	0.5614	GRAMD2
ENSG00000248905	15	33057747	33486897	1640	108	65046	-0.059656	0.52379	FMN1		ENSG00000268614	19	7598481	7604945	11	3	64631	0.0058616	0.49766	CTD-2207O23.10		ENSG00000023697	12	16064106	16190220	111	11	63756	-0.15469	0.56147	DERA
ENSG00000131652	16	3074028	3077756	6	3	64527	-0.059716	0.52381	THOC6		ENSG00000188523	9	135285430	135448704	341	48	64759	0.0058419	0.49767	C9orf171		ENSG00000177627	12	48876286	48890295	41	5	64322	-0.15488	0.56154	C12orf54
ENSG00000080823	14	102690837	102771537	176	13	65404	-0.059792	0.52384	MOK		ENSG00000151135	12	107349497	107372556	44	9	65244	0.0057616	0.4977	C12orf23		ENSG00000113249	5	156456424	156486130	129	17	64090	-0.15504	0.5616	HAVCR1
ENSG00000148803	10	135168658	135171529	7	1	65506	-0.060026	0.52393	FUOM		ENSG00000105983	7	156461646	156685924	683	25	65158	0.0057488	0.49771	LMBR1		ENSG00000108528	17	4840425	4843546	3	1	64326	-0.1551	0.56163	SLC25A11
ENSG00000096264	6	41303393	41318625	61	8	65235	-0.060035	0.52394	NCR2		ENSG00000048707	1	12290124	12572099	210	10	65200	0.0056307	0.49775	VPS13D		ENSG00000145908	5	150273954	150284545	21	2	64305	-0.15526	0.56169	ZNF300
ENSG00000017797	18	9475007	9538114	193	22	65408	-0.060055	0.52394	RALBP1		ENSG00000185019	20	3088219	3140842	30	4	64387	0.0055114	0.4978	UBOX5		ENSG00000181467	3	152880029	152886265	8	4	63624	-0.1553	0.56171	RAP2B
ENSG00000163728	3	180319918	180335616	13	4	64986	-0.060091	0.52396	TTC14		ENSG00000205002	8	117950438	117956726	9	2	65245	0.0054477	0.49783	AARD		ENSG00000130383	19	5865837	5903798	97	10	63485	-0.15535	0.56173	FUT5
ENSG00000179115	19	13033293	13044851	19	5	65224	-0.060132	0.52397	FARSA		ENSG00000234906	19	45449243	45452822	15	3	65004	0.0052298	0.49791	APOC2		ENSG00000267740	19	5866182	5903798	97	10	63485	-0.15535	0.56173	AC024592.12
ENSG00000156831	8	126103921	126379362	364	28	64579	-0.060212	0.52401	NSMCE2		ENSG00000156931	3	184529931	184770402	388	19	65288	0.0052157	0.49792	VPS8		ENSG00000198010	8	1449532	1656642	738	35	63833	-0.15543	0.56176	DLGAP2
ENSG00000185231	18	13882043	13915706	100	6	65185	-0.060376	0.52407	MC2R		ENSG00000128802	10	48413092	48416853	5	2	64599	0.0051998	0.49793	GDF2		ENSG00000142583	1	9095166	9148537	145	18	63900	-0.15568	0.56186	SLC2A5
ENSG00000133069	1	205197304	205242471	115	13	65350	-0.060419	0.52409	TMCC2		ENSG00000183496	15	82334119	82338482	2	1	65571	0.0051495	0.49795	MEX3B		ENSG00000183908	11	56949221	56959191	25	6	64349	-0.15575	0.56188	LRRC55
ENSG00000066697	9	103189438	103213511	57	5	65367	-0.060529	0.52413	MSANTD3		ENSG00000182747	6	137243402	137246777	3	2	65462	0.0049664	0.49802	SLC35D3		ENSG00000065357	12	56321103	56347811	11	2	63539	-0.15594	0.56196	DGKA
ENSG00000131095	17	42982376	42994305	39	10	65174	-0.060593	0.52416	GFAP		ENSG00000162241	11	65142663	65151172	8	3	64946	0.0048777	0.49805	SLC25A45		ENSG00000103522	16	27413483	27462115	85	15	63433	-0.156	0.56198	IL21R
ENSG00000154479	2	170501935	170550943	182	10	65263	-0.060967	0.52431	CCDC173		ENSG00000146955	7	140103843	140126050	46	12	64685	0.0048123	0.49808	RAB19		ENSG00000160961	19	14800613	14844558	142	18	63969	-0.15606	0.56201	ZNF333
ENSG00000011422	19	44150247	44174699	39	9	64667	-0.061022	0.52433	PLAUR		ENSG00000143061	1	117117031	117210375	46	9	64344	0.004725	0.49812	IGSF3		ENSG00000026297	6	167342992	167370679	55	12	63573	-0.1562	0.56206	RNASET2
ENSG00000100312	22	51176624	51183762	1	1	65529	-0.061559	0.52454	ACR		ENSG00000136536	2	160569000	160627538	200	15	65472	0.0045636	0.49818	MARCH7		ENSG00000135040	9	88556061	88637213	40	6	63328	-0.15631	0.5621	NAA35
ENSG00000255093	11	111322064	111328876	19	5	64528	-0.061598	0.52456	RP11-794P6.2		ENSG00000133884	11	65101225	65120720	16	4	65215	0.0045706	0.49818	DPF2		ENSG00000111046	12	81101277	81103253	4	1	63833	-0.15636	0.56213	MYF6
ENSG00000185551	15	96869167	96883492	8	1	64861	-0.061641	0.52458	NR2F2		ENSG00000163374	1	155629237	155658791	20	5	65071	0.0042744	0.49829	YY1AP1		ENSG00000237435	1	96403457	96488436	248	23	64028	-0.15646	0.56216	RP11-147C23.1
ENSG00000139200	12	6802958	6809966	3	1	64769	-0.061869	0.52467	PIANP		ENSG00000138685	4	123747863	123819391	244	31	65152	0.0042036	0.49832	FGF2		ENSG00000204511	6	31496494	31498009	19	6	64399	-0.15682	0.56231	MCCD1
ENSG00000136840	9	130670165	130679317	4	1	64095	-0.062048	0.52474	ST6GALNAC4		ENSG00000138152	10	124030821	124097677	226	22	65207	0.0039989	0.4984	BTBD16		ENSG00000180817	10	71962586	71993667	108	14	64000	-0.15688	0.56233	PPA1
ENSG00000134389	1	196946667	196978804	27	5	65306	-0.061892	0.52468	CFHR5		ENSG00000107611	10	16865963	17171830	1074	68	65130	0.0042079	0.49832	CUBN		ENSG00000087085	7	100487615	100494594	14	5	63911	-0.15687	0.56233	ACHE
ENSG00000168899	2	85811531	85820535	20	5	65182	-0.062478	0.52491	VAMP5		ENSG00000139220	12	81652045	82153332	1041	52	65062	0.0039966	0.49841	PPFIA2		ENSG00000112159	6	90352218	90529442	363	24	64194	-0.15693	0.56235	MDN1
ENSG00000112167	6	39071840	39082965	21	7	64618	-0.062532	0.52493	SAYSD1		ENSG00000089060	12	113736564	113797298	117	10	65073	0.0036151	0.49856	SLC8B1		ENSG00000205693	12	27915671	27924209	31	3	64216	-0.15696	0.56236	MANSC4
ENSG00000138653	4	115748919	116035032	541	25	64681	-0.062868	0.52506	NDST4		ENSG00000104221	8	37700786	37707422	4	1	64004	0.0035952	0.49857	BRF2		ENSG00000101365	20	2639041	2644865	12	2	64043	-0.15721	0.56246	IDH3B
ENSG00000077549	1	19665267	19812066	488	24	65242	-0.062886	0.52507	CAPZB		ENSG00000243251	10	50723151	50747086	65	12	65414	0.0034002	0.49864	PGBD3		ENSG00000114388	3	50384761	50388522	1	1	62415	-0.1573	0.5625	NPRL2
ENSG00000169442	1	26644448	26647014	8	2	65469	-0.062947	0.5251	CD52		ENSG00000127903	19	57174020	57183151	47	6	65256	0.0033793	0.49865	ZNF835		ENSG00000157368	16	70613798	70694585	189	14	63628	-0.15747	0.56256	IL34
ENSG00000256269	11	118955576	118964259	10	2	64481	-0.063319	0.52524	HMBS		ENSG00000163534	1	157764193	157789895	68	7	65265	0.0032917	0.49869	FCRL1		ENSG00000137106	9	37422663	37436987	19	5	63734	-0.15773	0.56267	GRHPR
ENSG00000171848	2	10262455	10271545	12	3	65050	-0.063421	0.52528	RRM2		ENSG00000151093	3	25824408	25836025	12	3	65221	0.0032797	0.49869	OXSM		ENSG00000172262	5	43065278	43192123	359	21	64106	-0.158	0.56277	ZNF131
ENSG00000162148	11	61248592	61258403	10	2	64629	-0.063537	0.52533	PPP1R32		ENSG00000164941	8	95825539	95893974	203	19	65284	0.0032248	0.49871	INTS8		ENSG00000187134	10	4934796	5025475	291	21	63829	-0.15812	0.56282	AKR1C1
ENSG00000119943	10	100143322	100174941	141	7	65403	-0.063697	0.52539	PYROXD2		ENSG00000180447	9	89559279	89562104	3	1	65076	0.0032226	0.49871	GAS1		ENSG00000089163	12	120740119	120751052	23	4	63921	-0.15849	0.56296	SIRT4
ENSG00000108061	10	112679301	112773425	163	18	65406	-0.063756	0.52542	SHOC2		ENSG00000156194	4	76781020	76823724	81	13	65155	0.0031999	0.49872	PPEF2		ENSG00000089639	19	19740285	19754476	19	5	63905	-0.15857	0.563	GMIP
ENSG00000140416	15	63334831	63364114	90	12	65020	-0.063877	0.52547	TPM1		ENSG00000076641	8	81880045	82024303	252	28	64703	0.0028933	0.49885	PAG1		ENSG00000184330	1	153389000	153395701	13	2	64031	-0.15895	0.56314	S100A7A
ENSG00000258839	16	89978527	89987385	12	2	64552	-0.064378	0.52567	MC1R		ENSG00000145494	5	1801514	1816719	54	7	65240	0.0024842	0.49901	NDUFS6		ENSG00000141527	17	78143791	78183130	86	24	63575	-0.15901	0.56317	CARD14
ENSG00000187676	13	31774073	31906413	236	18	65059	-0.064138	0.52557	B3GALTL		ENSG00000115145	2	152973315	153032506	139	13	65161	0.0025521	0.49898	STAM2		ENSG00000114054	3	135969148	136056738	113	14	64125	-0.15901	0.56317	PCCB
ENSG00000175938	16	30960387	30967782	2	1	65381	-0.064533	0.52573	ORAI3		ENSG00000118473	1	66999066	67213982	703	23	65300	0.0022695	0.49909	SGIP1		ENSG00000135926	2	219138915	219157309	49	3	64240	-0.15908	0.5632	TMBIM1
ENSG00000168569	11	62539101	62559493	35	7	65269	-0.064571	0.52574	TMEM223		ENSG00000087191	17	61904512	61909379	8	2	65582	0.0020963	0.49916	PSMC5		ENSG00000130717	9	134399188	134406655	16	4	63930	-0.15921	0.56325	UCK1
ENSG00000185716	16	22018959	22098855	50	6	65041	-0.064744	0.52581	C16orf52		ENSG00000100359	22	40766595	40806293	44	5	65331	0.00183	0.49927	SGSM3		ENSG00000169241	1	155107820	155111329	4	2	64167	-0.15942	0.56333	SLC50A1
ENSG00000115085	2	98330023	98356325	34	6	64698	-0.064862	0.52586	ZAP70		ENSG00000044090	6	43005355	43021683	28	7	65344	0.0018107	0.49928	CUL7		ENSG00000134014	8	27947190	28048673	208	14	64179	-0.15978	0.56347	ELP3
ENSG00000173451	12	72056789	72074419	24	6	65300	-0.064855	0.52586	THAP2		ENSG00000269028	3	96335981	96337000	3	1	65491	0.00085878	0.49966	MTRNR2L12		ENSG00000106006	7	27185015	27190222	14	3	63877	-0.16	0.56356	HOXA6
ENSG00000213934	11	5269313	5271122	4	2	65189	-0.064935	0.52589	HBG1		ENSG00000099331	19	17186591	17325346	240	34	64799	0.00070443	0.49972	MYO9B		ENSG00000091073	7	76090993	76135312	23	5	63343	-0.16011	0.5636	DTX2
ENSG00000134897	13	103451399	103493885	120	12	65092	-0.064999	0.52591	BIVM		ENSG00000158553	6	27253682	27279949	90	15	65413	0.00054528	0.49978	POM121L2		ENSG00000125879	20	16729003	16750707	91	14	63611	-0.16027	0.56366	OTOR
ENSG00000137875	15	52401460	52404972	12	2	64788	-0.065563	0.52614	BCL2L10		ENSG00000086730	7	73613982	73644161	13	3	64872	0.00055996	0.49978	LAT2		ENSG00000156398	10	104474295	104503249	49	10	64182	-0.16048	0.56375	SFXN2
ENSG00000240505	17	16832849	16875432	154	17	65207	-0.065621	0.52616	TNFRSF13B		ENSG00000090905	16	24741016	24838953	134	12	65106	0.00019114	0.49992	TNRC6A		ENSG00000264472	18	66567018	66569492	5	2	63888	-0.16065	0.56382	RP11-861L17.3
ENSG00000007237	17	9813926	10101868	685	101	64711	-0.065731	0.5262	GAS7		ENSG00000204694	6	29393281	29424848	185	12	65568	-0.00014284	0.50006	OR11A1		ENSG00000092470	15	44119161	44160617	46	3	64315	-0.16082	0.56388	WDR76
ENSG00000147421	8	28747911	28922281	179	17	65198	-0.065708	0.52619	HMBOX1		ENSG00000143183	1	165696032	165796992	68	11	64549	0.00016699	0.49993	TMCO1		ENSG00000163485	1	203059782	203136533	120	17	63588	-0.1608	0.56388	ADORA1
ENSG00000110848	12	9905082	9913497	27	7	65292	-0.066023	0.52632	CD69		ENSG00000141556	17	80709940	80900724	550	19	65203	-0.00025266	0.5001	TBCD		ENSG00000083067	9	73143979	74061820	2529	106	63991	-0.16087	0.5639	TRPM3
ENSG00000268861	19	7445850	7535131	272	10	65131	-0.066333	0.52644	CTD-2207O23.3		ENSG00000149506	11	60635035	60643166	12	3	65321	-0.000378	0.50015	ZP1		ENSG00000166272	10	104503727	104576021	209	23	64102	-0.16089	0.56391	WBP1L
ENSG00000160310	21	48055079	48085036	26	4	64167	-0.066426	0.52648	PRMT2		ENSG00000070961	12	89981828	90103077	158	15	65306	-0.00052911	0.50021	ATP2B1		ENSG00000269302	4	187111913	187112626	5	2	63146	-0.16184	0.56428	AC110771.1
ENSG00000165934	14	92588281	92630755	95	9	65364	-0.066531	0.52652	CPSF2		ENSG00000178585	1	9908334	9970394	35	3	64919	-0.00065022	0.50026	CTNNBIP1		ENSG00000260342	16	18799385	18812841	21	4	63832	-0.1619	0.56431	RP11-1035H13.3
ENSG00000186047	13	51285144	51418075	327	27	65179	-0.066694	0.52659	DLEU7		ENSG00000169288	4	78783674	78873944	179	12	65357	-0.00081123	0.50032	MRPL1		ENSG00000198431	12	104609557	104744061	384	25	64085	-0.16209	0.56438	TXNRD1
ENSG00000150361	13	70274726	70682591	1595	62	65041	-0.066843	0.52665	KLHL1		ENSG00000124232	20	43935491	43945803	18	4	65217	-0.00084983	0.50034	RBPJL		ENSG00000114446	3	107879659	107941417	296	4	64154	-0.16255	0.56456	IFT57
ENSG00000073050	19	44047192	44084625	110	16	65252	-0.06693	0.52668	XRCC1		ENSG00000181026	15	89164527	89175513	15	3	64818	-0.00090856	0.50036	AEN		ENSG00000123453	9	136528682	136605077	66	7	63864	-0.16296	0.56472	SARDH
ENSG00000108666	17	30651584	30677042	23	5	65282	-0.0672	0.52679	C17orf75		ENSG00000188763	7	72848109	72850450	2	1	65014	-0.0010703	0.50043	FZD9		ENSG00000256762	17	44076616	44077060	1	1	64402	-0.16299	0.56474	STH
ENSG00000168228	4	25314407	25372005	142	15	65424	-0.067308	0.52683	ZCCHC4		ENSG00000196800	5	147549296	147554961	7	2	65414	-0.0011987	0.50048	SPINK14		ENSG00000106636	7	44240567	44253893	16	5	63258	-0.16306	0.56477	YKT6
ENSG00000121743	13	20712394	20735188	50	10	64587	-0.06735	0.52685	GJA3		ENSG00000122643	7	33053742	33102409	132	7	65436	-0.0015525	0.50062	NT5C3A		ENSG00000182118	1	231154704	231175992	96	18	63699	-0.16315	0.5648	FAM89A
ENSG00000145384	4	120238405	120243545	34	3	65481	-0.06741	0.52687	FABP2		ENSG00000018236	12	41086244	41466220	1103	43	65190	-0.0015892	0.50063	CNTN1		ENSG00000124374	2	71409869	71454213	153	18	64275	-0.16338	0.56489	PAIP2B
ENSG00000198839	7	111846643	111983151	150	15	64814	-0.067415	0.52687	ZNF277		ENSG00000271723	1	55107459	55207981	321	28	65116	-0.001624	0.50065	MROH7-TTC4		ENSG00000151304	5	121297656	121411265	143	5	63914	-0.16338	0.56489	SRFBP1
ENSG00000092051	14	24037244	24048009	2	1	65453	-0.067484	0.5269	JPH4		ENSG00000096088	6	41704449	41721847	41	13	64776	-0.0016971	0.50068	PGC		ENSG00000185946	1	104068313	104097861	16	2	63380	-0.16361	0.56498	RNPC3
ENSG00000180336	17	42733762	42767676	27	9	64891	-0.067481	0.5269	C17orf104		ENSG00000070985	11	2425745	2444275	1	1	64732	-0.0018148	0.50072	TRPM5		ENSG00000162873	1	205305220	205326218	92	14	63968	-0.16366	0.565	KLHDC8A
ENSG00000138068	2	37394963	37423741	223	14	65212	-0.067554	0.52693	SULT6B1		ENSG00000147650	8	105501459	105601252	143	15	64925	-0.0018489	0.50074	LRP12		ENSG00000182903	4	419604	492945	169	11	63467	-0.16368	0.56501	ZNF721
ENSG00000112773	6	82201156	82462491	660	38	65237	-0.067576	0.52694	FAM46A		ENSG00000198105	10	38091751	38147034	159	9	65428	-0.0018749	0.50075	ZNF248		ENSG00000183779	8	37553269	37557537	1	1	62747	-0.1639	0.56509	ZNF703
ENSG00000131480	17	40996617	41002724	4	2	65277	-0.067809	0.52703	AOC2		ENSG00000187175	21	46101491	46102078	5	2	65558	-0.0026875	0.50107	KRTAP12-1		ENSG00000023608	14	62229075	62263146	62	4	63786	-0.16418	0.56521	SNAPC1
ENSG00000182557	17	4336983	4391503	106	9	64305	-0.067646	0.52697	SPNS3		ENSG00000169116	4	75858305	75975325	143	13	65020	-0.002548	0.50102	PARM1		ENSG00000158786	1	20465819	20476879	1	1	63036	-0.16418	0.56521	PLA2G2F
ENSG00000140254	15	45409569	45422136	17	5	64574	-0.067896	0.52707	DUOXA1		ENSG00000228368	7	116605900	116607526	2	1	64766	-0.0032878	0.50131	AC106873.4		ENSG00000135537	6	108616098	108847999	221	17	63350	-0.16421	0.56522	LACE1
ENSG00000105849	7	19735085	19748710	37	7	65178	-0.067956	0.52709	TWISTNB		ENSG00000124207	20	47662849	47713489	102	8	65503	-0.003318	0.50132	CSE1L		ENSG00000114529	3	111805182	111849851	121	9	64063	-0.16465	0.56539	C3orf52
ENSG00000129158	11	17809595	18034709	348	30	64803	-0.067965	0.52709	SERGEF		ENSG00000178718	15	75246757	75249805	1	1	65184	-0.0034917	0.50139	RPP25		ENSG00000119778	2	23971534	24149984	451	18	64206	-0.16467	0.5654	ATAD2B
ENSG00000103174	16	5074845	5084142	10	2	63959	-0.068037	0.52712	NAGPA		ENSG00000102452	13	101706130	102068843	1135	72	65135	-0.0036052	0.50144	NALCN		ENSG00000136935	9	127640646	127710771	83	6	64147	-0.1648	0.56545	GOLGA1
ENSG00000161542	17	74305567	74380602	209	27	64786	-0.068201	0.52719	PRPSAP1		ENSG00000104537	8	124693034	124749647	95	17	64691	-0.0039346	0.50157	ANXA13		ENSG00000138152	10	124030821	124097677	226	22	64032	-0.16506	0.56555	BTBD16
ENSG00000187010	1	25598884	25656936	1	1	65065	-0.068309	0.52723	RHD		ENSG00000162456	1	47011316	47017199	7	4	64791	-0.004021	0.5016	KNCN		ENSG00000075426	2	28615315	28640179	39	7	63717	-0.16508	0.56556	FOSL2
ENSG00000173572	19	56403065	56443702	114	11	64838	-0.068494	0.5273	NLRP13		ENSG00000011590	19	36195429	36207940	27	8	65329	-0.0040106	0.5016	ZBTB32		ENSG00000214239	6	159047471	159049322	4	2	63686	-0.16511	0.56557	AL591025.1
ENSG00000082175	11	100900355	101001255	279	15	65085	-0.069092	0.52754	PGR		ENSG00000198829	3	151591431	151602405	31	8	64660	-0.0041106	0.50164	SUCNR1		ENSG00000163113	1	149909705	149982625	46	4	64043	-0.16552	0.56573	OTUD7B
ENSG00000092964	8	26371791	26515694	502	30	65218	-0.06921	0.52759	DPYSL2		ENSG00000104472	8	141521397	141527236	7	2	64031	-0.0041442	0.50165	CHRAC1		ENSG00000100401	22	41641615	41682255	72	8	64244	-0.16557	0.56575	RANGAP1
ENSG00000162910	1	228294380	228297013	1	1	64206	-0.069484	0.5277	MRPL55		ENSG00000157653	9	116172334	116191964	48	4	65099	-0.0041441	0.50165	C9orf43		ENSG00000165416	13	53226844	53275044	116	5	63736	-0.16571	0.56581	SUGT1
ENSG00000132612	16	69345259	69358949	30	5	64882	-0.069939	0.52788	VPS4A		ENSG00000133246	19	8554940	8567996	16	3	65239	-0.0042054	0.50168	PRAM1		ENSG00000103932	15	41809374	41836467	67	8	64153	-0.16602	0.56593	RPAP1
ENSG00000118707	20	35201891	35222353	5	2	64773	-0.070005	0.52791	TGIF2		ENSG00000138613	15	63568217	63601325	73	15	65147	-0.0042846	0.50171	APH1B		ENSG00000185917	21	37406839	37451687	121	15	64063	-0.16608	0.56595	SETD4
ENSG00000177291	10	35894338	35897863	6	4	65005	-0.070083	0.52794	GJD4		ENSG00000155313	21	17102344	17252377	126	3	64981	-0.0042758	0.50171	USP25		ENSG00000137561	8	63961112	63998612	89	13	64204	-0.1661	0.56596	TTPA
ENSG00000154342	1	228194752	228248961	80	8	65195	-0.070326	0.52803	WNT3A		ENSG00000196712	17	29421945	29709134	270	6	65183	-0.0043	0.50172	NF1		ENSG00000157593	6	44221833	44225291	2	1	63492	-0.16656	0.56614	SLC35B2
ENSG00000223609	11	5253908	5256600	1	1	62647	-0.070341	0.52804	HBD		ENSG00000134086	3	10182692	10193904	35	5	64836	-0.0043472	0.50173	VHL		ENSG00000236311	10	102849078	102890883	114	16	63756	-0.16657	0.56615	TLX1NB
ENSG00000111058	12	81331594	81650533	896	28	65237	-0.070423	0.52807	ACSS3		ENSG00000135625	2	73518058	73520833	2	1	64128	-0.0046341	0.50185	EGR4		ENSG00000116688	1	12040238	12073571	60	6	63866	-0.16682	0.56625	MFN2
ENSG00000124664	6	34505579	34524110	21	7	64797	-0.070474	0.52809	SPDEF		ENSG00000143420	1	150573327	150602088	32	7	65125	-0.0047047	0.50188	ENSA		ENSG00000078403	10	21823094	22032559	93	11	63827	-0.16705	0.56633	MLLT10
ENSG00000064547	19	19734477	19739739	4	1	65207	-0.07078	0.52821	LPAR2		ENSG00000142937	1	45240923	45244451	4	2	65359	-0.0048667	0.50194	RPS8		ENSG00000006282	17	48620419	48633213	37	5	63855	-0.16708	0.56635	SPATA20
ENSG00000204010	10	91137813	91144962	11	3	65449	-0.070852	0.52824	IFIT1B		ENSG00000165097	6	18155560	18224084	235	26	65084	-0.0049416	0.50197	KDM1B		ENSG00000072958	19	16308389	16346160	109	6	64219	-0.16725	0.56641	AP1M1
ENSG00000187492	3	49828165	49837268	16	6	65205	-0.071148	0.52836	CDHR4		ENSG00000055950	10	102729215	102747272	11	5	64912	-0.0052069	0.50208	MRPL43		ENSG00000176771	2	133429374	134326034	1817	130	63922	-0.16736	0.56646	NCKAP5
ENSG00000112499	6	160592093	160698670	294	20	65174	-0.071239	0.5284	SLC22A2		ENSG00000174501	2	96514587	96657541	68	9	65217	-0.0052509	0.50209	ANKRD36C		ENSG00000223865	6	33043703	33054978	174	14	64184	-0.16746	0.56649	HLA-DPB1
ENSG00000075336	18	71815746	71826197	40	2	65335	-0.071256	0.5284	TIMM21		ENSG00000168813	19	32836500	32878573	76	12	65228	-0.0052824	0.50211	ZNF507		ENSG00000187699	2	190744335	191068210	568	42	63615	-0.16752	0.56652	C2orf88
ENSG00000173273	8	9413424	9639856	707	16	65366	-0.071392	0.52846	TNKS		ENSG00000162621	1	74935562	74978298	17	2	64797	-0.0054498	0.50217	LRRC53		ENSG00000213424	17	38810917	38821433	11	1	64372	-0.16751	0.56652	KRT222
ENSG00000100583	14	77843032	77857840	35	4	65412	-0.071539	0.52852	SAMD15		ENSG00000112210	6	57053607	57087078	22	5	64927	-0.0055043	0.5022	RAB23		ENSG00000230055	17	36886488	36891297	10	4	63476	-0.16781	0.56663	CISD3
ENSG00000037749	5	153418466	153600038	460	33	65256	-0.071585	0.52853	MFAP3		ENSG00000213462	7	64451187	64467121	41	6	65446	-0.0056438	0.50225	ERV3-1		ENSG00000105708	19	19821280	19843906	49	8	63924	-0.1678	0.56663	ZNF14
ENSG00000134490	18	20777108	21017925	364	34	65241	-0.071614	0.52855	TMEM241		ENSG00000063241	19	55964352	55973710	4	1	64627	-0.0056305	0.50225	ISOC2		ENSG00000164283	5	54273692	54318499	102	12	63423	-0.16782	0.56664	ESM1
ENSG00000165794	14	21467414	21470030	9	3	64900	-0.071871	0.52865	SLC39A2		ENSG00000180425	11	114262165	114271139	23	5	64991	-0.0057707	0.5023	C11orf71		ENSG00000093134	6	133043926	133055904	37	5	63347	-0.16786	0.56665	VNN3
ENSG00000105771	19	44235301	44259142	33	4	64961	-0.07188	0.52865	SMG9		ENSG00000176547	11	48346472	48347507	1	1	64477	-0.0058129	0.50232	OR4C3		ENSG00000158428	2	219221579	219232822	26	6	63757	-0.16812	0.56676	C2orf62
ENSG00000255073	11	58346645	58392112	75	12	65185	-0.071958	0.52868	ZFP91-CNTF		ENSG00000158987	5	130759614	130970929	259	9	65362	-0.0058511	0.50233	RAPGEF6		ENSG00000204752	19	7011514	7013338	8	1	64048	-0.16815	0.56677	AC025278.1
ENSG00000158258	3	139654027	140296239	1571	117	65044	-0.072207	0.52878	CLSTN2		ENSG00000248385	19	54573149	54584634	28	3	65303	-0.0060668	0.50242	TARM1		ENSG00000170923	19	9212945	9213982	4	1	64318	-0.16818	0.56678	OR7G2
ENSG00000144649	3	43020759	43101703	197	17	65257	-0.072363	0.52884	FAM198A		ENSG00000196376	6	118228689	118638839	968	62	65295	-0.0064049	0.50256	SLC35F1		ENSG00000211450	11	57508825	57510986	3	1	64254	-0.16862	0.56695	C11orf31
ENSG00000024526	1	68939835	68962904	59	7	65444	-0.072311	0.52882	DEPDC1		ENSG00000157119	3	42727011	42734036	8	3	65078	-0.0060849	0.50243	KLHL40		ENSG00000145782	5	115163893	115177555	16	4	64172	-0.16861	0.56695	ATG12
ENSG00000041515	13	109248500	109860355	1965	134	65059	-0.072995	0.52909	MYO16		ENSG00000175029	10	126676421	126849739	417	45	64700	-0.006421	0.50256	CTBP2		ENSG00000137573	8	70378859	70573150	376	54	63769	-0.16892	0.56707	SULF1
ENSG00000105722	19	42751724	42759309	8	1	64300	-0.072986	0.52909	ERF		ENSG00000125462	1	156374042	156400493	22	6	64935	-0.0067368	0.50269	C1orf61		ENSG00000198231	17	61850963	61896677	69	4	64286	-0.16897	0.56709	DDX42
ENSG00000109667	4	9772777	10056560	1091	24	65392	-0.073124	0.52915	SLC2A9		ENSG00000125637	2	113914902	113966973	119	22	64621	-0.0068649	0.50274	PSD4		ENSG00000120690	13	41506056	41635576	183	12	63094	-0.16929	0.56721	ELF1
ENSG00000169894	7	100547187	100611118	26	8	64376	-0.073325	0.52923	MUC3A		ENSG00000101442	20	37377085	37400834	95	11	65410	-0.0068588	0.50274	ACTR5		ENSG00000085274	3	169490619	169507504	15	2	64196	-0.16956	0.56732	MYNN
ENSG00000250733	8	140943416	140946190	8	3	65212	-0.073362	0.52924	C8orf17		ENSG00000139044	12	569530	672675	191	36	64678	-0.0070236	0.5028	B4GALNT3		ENSG00000035928	4	39289076	39367995	95	7	63746	-0.16979	0.56741	RFC1
ENSG00000011243	19	15490859	15529952	36	2	65075	-0.07389	0.52945	AKAP8L		ENSG00000148204	9	126118449	126142603	69	12	64807	-0.0072386	0.50289	CRB2		ENSG00000171169	9	130823512	130830485	3	1	61660	-0.17007	0.56752	NAIF1
ENSG00000224186	5	134368970	134691744	528	62	64838	-0.073519	0.5293	C5orf66		ENSG00000170745	2	18059114	18542882	1677	111	65065	-0.0070779	0.50282	KCNS3		ENSG00000168672	8	127564687	127570638	3	2	63298	-0.17005	0.56752	FAM84B
ENSG00000168930	11	89530823	89541743	1	1	63744	-0.074114	0.52954	TRIM49		ENSG00000157617	21	43305221	43373999	123	27	64982	-0.0072693	0.5029	C2CD2		ENSG00000146192	6	36973422	36996846	36	10	63520	-0.17013	0.56755	FGD2
ENSG00000169508	13	99946784	99959659	22	7	65266	-0.074104	0.52954	GPR183		ENSG00000239900	22	40742507	40786467	39	6	65226	-0.0074461	0.50297	ADSL		ENSG00000170832	17	58256455	58499831	48	5	63291	-0.17016	0.56756	USP32
ENSG00000167191	16	19868616	19897489	69	10	65083	-0.074168	0.52956	GPRC5B		ENSG00000206557	3	32859510	32939318	120	17	65099	-0.0076302	0.50304	TRIM71		ENSG00000170775	7	124386051	124405681	40	8	63967	-0.17019	0.56757	GPR37
ENSG00000171467	6	43274872	43337216	73	10	65481	-0.074454	0.52968	ZNF318		ENSG00000124688	6	43597277	43608689	10	2	65530	-0.0076743	0.50306	MAD2L1BP		ENSG00000060642	1	27113963	27124889	12	3	64065	-0.17048	0.56768	PIGV
ENSG00000145012	3	187871072	188608460	1235	128	64825	-0.074511	0.5297	LPP		ENSG00000116586	1	156024543	156028301	5	3	64643	-0.0077531	0.50309	LAMTOR2		ENSG00000145649	5	54398476	54406080	12	3	64321	-0.1705	0.56769	GZMA
ENSG00000189129	10	81891438	81905115	61	10	64429	-0.074603	0.52973	PLAC9		ENSG00000164919	8	100885428	100906290	39	4	65351	-0.0080466	0.50321	COX6C		ENSG00000226490	8	142524738	142528837	10	3	62448	-0.17053	0.5677	AC138647.1
ENSG00000187134	10	4934796	5025475	291	21	64998	-0.074719	0.52978	AKR1C1		ENSG00000185453	19	48673949	48700877	30	4	64204	-0.0083181	0.50332	C19orf68		ENSG00000127377	7	151125921	151137899	20	6	63405	-0.17091	0.56785	CRYGN
ENSG00000179455	15	23810454	23873064	45	5	64569	-0.07482	0.52982	MKRN3		ENSG00000154655	18	5954705	6415236	663	37	65109	-0.0083719	0.50334	L3MBTL4		ENSG00000144867	3	133502877	133544616	94	16	63842	-0.17117	0.56795	SRPRB
ENSG00000197977	6	10980992	11044547	106	10	65374	-0.074846	0.52983	ELOVL2		ENSG00000189325	6	36283534	36304662	21	8	63937	-0.0084414	0.50337	C6orf222		ENSG00000138134	10	90639491	90734910	170	19	63926	-0.17128	0.568	STAMBPL1
ENSG00000105523	19	49104067	49118111	13	5	64107	-0.075012	0.5299	FAM83E		ENSG00000125861	20	3639939	3644046	12	4	65188	-0.008545	0.50341	GFRA4		ENSG00000166603	18	58038564	58040001	2	1	64035	-0.17147	0.56807	MC4R
ENSG00000164587	5	149822753	149829319	25	3	65522	-0.07507	0.52992	RPS14		ENSG00000163904	3	185300284	185351339	107	6	65272	-0.0086493	0.50345	SENP2		ENSG00000170323	8	82390654	82395498	14	2	64059	-0.1715	0.56808	FABP4
ENSG00000105202	19	40325098	40337054	20	4	64911	-0.075123	0.52994	FBL		ENSG00000223601	10	22497743	22498950	4	2	65588	-0.008653	0.50345	EBLN1		ENSG00000183654	5	16067248	16180871	148	18	63612	-0.17165	0.56814	MARCH11
ENSG00000167785	19	8920380	8943004	55	7	65025	-0.075191	0.52997	ZNF558		ENSG00000254550	11	76813886	76814377	1	1	65570	-0.0087232	0.50348	OMP		ENSG00000136237	7	22157856	22396763	636	43	63785	-0.17181	0.56821	RAPGEF5
ENSG00000119514	9	101569981	101612363	81	16	65049	-0.075348	0.53003	GALNT12		ENSG00000188171	19	20802867	20844402	65	4	64964	-0.0088867	0.50355	ZNF626		ENSG00000172296	20	12989627	13147411	682	46	63982	-0.17198	0.56827	SPTLC3
ENSG00000141349	17	42148103	42153709	8	3	64611	-0.07536	0.53004	G6PC3		ENSG00000143303	1	156698234	156706752	13	4	65324	-0.0089172	0.50356	RRNAD1		ENSG00000137563	8	63927638	63951730	91	11	64265	-0.17201	0.56829	GGH
ENSG00000189376	8	124232196	124253638	4	1	64817	-0.075421	0.53006	C8orf76		ENSG00000078725	9	121915736	122131745	400	39	64936	-0.0089157	0.50356	BRINP1		ENSG00000188921	9	20995306	21031635	126	15	64201	-0.17207	0.56831	PTPLAD2
ENSG00000128881	15	43030932	43213007	184	20	65348	-0.075462	0.53008	TTBK2		ENSG00000001626	7	117105838	117356025	351	18	65280	-0.0097162	0.50388	CFTR		ENSG00000164683	8	80676245	80680098	5	2	62732	-0.1722	0.56836	HEY1
ENSG00000163959	3	195938358	195970049	76	12	64861	-0.075515	0.5301	SLC51A		ENSG00000104936	19	46272975	46285810	15	4	64642	-0.0099503	0.50397	DMPK		ENSG00000214900	14	50448430	50474238	69	10	63952	-0.17219	0.56836	C14orf182
ENSG00000105085	19	16685718	16739873	61	4	64981	-0.076034	0.5303	MED26		ENSG00000131238	1	40538379	40563375	85	9	65453	-0.010105	0.50403	PPT1		ENSG00000170608	19	46367247	46377055	21	7	63062	-0.17226	0.56838	FOXA3
ENSG00000048162	5	175810949	175815976	8	2	65023	-0.075534	0.53011	NOP16		ENSG00000151948	12	129337972	129469509	301	38	64725	-0.010072	0.50402	GLT1D1		ENSG00000166359	19	33622996	33666701	118	14	63905	-0.17225	0.56838	WDR88
ENSG00000111262	12	5019071	5040527	53	10	65162	-0.07623	0.53038	KCNA1		ENSG00000242550	18	61564408	61603345	141	4	65531	-0.010174	0.50406	SERPINB10		ENSG00000122592	7	27193335	27197555	5	2	64365	-0.17285	0.56861	HOXA7
ENSG00000219200	17	6915736	6917851	2	1	65514	-0.076422	0.53046	RNASEK		ENSG00000178171	2	131513008	131525707	7	2	65326	-0.010286	0.5041	AMER3		ENSG00000206053	16	1728257	1752281	22	2	64065	-0.17292	0.56864	HN1L
ENSG00000082929	4	5526296	5529528	4	1	65369	-0.076478	0.53048	C4orf6		ENSG00000090530	3	189674517	189840226	470	25	64787	-0.010297	0.50411	LEPREL1		ENSG00000087245	16	55423612	55540603	515	37	64039	-0.17294	0.56865	MMP2
ENSG00000177602	17	3627211	3630067	10	2	65484	-0.076653	0.53055	GSG2		ENSG00000164129	4	164265091	164273086	18	3	64611	-0.010479	0.50418	NPY5R		ENSG00000005801	11	3360491	3400448	99	7	63775	-0.17385	0.56901	ZNF195
ENSG00000197016	19	57078880	57100279	61	6	65070	-0.076899	0.53065	ZNF470		ENSG00000243207	19	10216899	10225456	18	4	65113	-0.010588	0.50422	PPAN-P2RY11		ENSG00000212734	17	6554971	6556791	4	1	63885	-0.17388	0.56902	C17orf100
ENSG00000088538	3	50712672	51421629	972	10	65337	-0.076954	0.53067	DOCK3		ENSG00000130810	19	10216965	10225414	18	4	65113	-0.010588	0.50422	PPAN		ENSG00000132953	13	21351469	21477187	269	14	64044	-0.17406	0.56909	XPO4
ENSG00000154319	8	11278972	11332224	194	20	64566	-0.077844	0.53102	FAM167A		ENSG00000145879	5	147691982	147695485	8	1	65549	-0.010612	0.50423	SPINK7		ENSG00000128829	15	40226347	40327797	284	23	64100	-0.17413	0.56912	EIF2AK4
ENSG00000055070	1	16679070	16724640	86	9	64760	-0.077997	0.53108	SZRD1		ENSG00000100129	22	38244875	38285414	37	5	64946	-0.01077	0.5043	EIF3L		ENSG00000139364	12	125671382	126146917	1023	97	63626	-0.17421	0.56915	TMEM132B
ENSG00000178982	19	39109735	39127595	17	4	65213	-0.078102	0.53113	EIF3K		ENSG00000168288	2	150426148	150444330	33	5	65407	-0.010918	0.50436	MMADHC		ENSG00000259649	15	81188532	81202118	1	1	64121	-0.1745	0.56926	RP11-351M8.1
ENSG00000013297	3	170136653	170578169	1002	67	65031	-0.077973	0.53108	CLDN11		ENSG00000168267	10	23481256	23483181	2	1	65516	-0.010808	0.50431	PTF1A		ENSG00000196739	9	116917840	117074791	400	64	63684	-0.1745	0.56926	COL27A1
ENSG00000035928	4	39289076	39367995	95	7	64911	-0.078133	0.53114	RFC1		ENSG00000115694	2	242432089	242449145	35	7	63740	-0.010922	0.50436	STK25		ENSG00000165185	9	115249127	115431677	304	23	63827	-0.17463	0.56932	KIAA1958
ENSG00000112739	6	4021501	4065217	101	8	65068	-0.078394	0.53124	PRPF4B		ENSG00000235268	11	94758422	94760760	1	1	64550	-0.010922	0.50436	KDM4E		ENSG00000153885	19	34286838	34306668	11	4	63696	-0.17483	0.56939	KCTD15
ENSG00000186660	11	58346584	58388515	71	13	65170	-0.078446	0.53126	ZFP91		ENSG00000161533	17	73937588	73975515	113	12	65206	-0.011049	0.50441	ACOX1		ENSG00000109205	4	71062213	71070293	23	4	63865	-0.17487	0.56941	ODAM
ENSG00000086300	7	26331541	26413949	206	24	65098	-0.078611	0.53133	SNX10		ENSG00000196071	1	248100493	248264224	379	20	65240	-0.011264	0.50449	OR2L13		ENSG00000170950	6	49753366	49755053	1	1	64407	-0.17487	0.56941	PGK2
ENSG00000145075	3	180320646	180588793	496	24	65223	-0.078711	0.53137	CCDC39		ENSG00000064995	6	34845555	34855866	17	5	65498	-0.011326	0.50452	TAF11		ENSG00000135945	2	100016938	100106497	180	12	64251	-0.17502	0.56947	REV1
ENSG00000197182	22	46449749	46509808	18	3	64946	-0.078734	0.53138	FLJ27365		ENSG00000187522	10	14880163	14913740	37	6	64636	-0.011352	0.50453	HSPA14		ENSG00000198092	4	68918916	68995598	157	8	64270	-0.17508	0.56949	TMPRSS11F
ENSG00000180875	1	240652873	240775449	124	23	64804	-0.078769	0.53139	GREM2		ENSG00000124678	6	35085848	35116387	87	9	65513	-0.011479	0.50458	TCP11		ENSG00000186866	21	46683843	46707813	42	3	63766	-0.1752	0.56954	POFUT2
ENSG00000148123	9	103790991	104087417	787	49	65130	-0.078817	0.53141	LPPR1		ENSG00000164603	7	112459202	112579971	112	14	64621	-0.011683	0.50466	C7orf60		ENSG00000186118	1	47134527	47139266	5	1	64376	-0.17561	0.5697	TEX38
ENSG00000187918	11	5474638	5475707	7	3	65533	-0.079036	0.5315	OR51I2		ENSG00000158473	1	158149737	158154686	5	1	64020	-0.011792	0.5047	CD1D		ENSG00000142655	1	10532345	10690815	277	15	63967	-0.17569	0.56973	PEX14
ENSG00000168610	17	40465342	40540586	123	10	65370	-0.079215	0.53157	STAT3		ENSG00000205726	21	35014706	35272165	309	38	64940	-0.012072	0.50482	ITSN1		ENSG00000068383	10	134351324	134596979	152	14	63405	-0.17603	0.56986	INPP5A
ENSG00000155269	4	8560452	8621486	110	16	64595	-0.0793	0.5316	GPR78		ENSG00000242689	11	58390146	58393198	5	2	65220	-0.012227	0.50488	CNTF		ENSG00000075407	10	38383264	38414472	94	6	64223	-0.17623	0.56994	ZNF37A
ENSG00000141452	18	21083473	21111746	38	5	64888	-0.079343	0.53162	C18orf8		ENSG00000197128	19	57978031	57988938	40	5	65456	-0.01236	0.50493	ZNF772		ENSG00000172432	6	43573053	43596899	24	4	64171	-0.1765	0.57005	GTPBP2
ENSG00000181350	17	16344891	16395467	113	10	64539	-0.079416	0.53165	FAM211A		ENSG00000091986	3	112323407	112368377	58	10	64798	-0.012884	0.50514	CCDC80		ENSG00000139436	12	110367607	110434194	122	14	64234	-0.17682	0.57017	GIT2
ENSG00000073670	17	42836399	42859214	30	7	64011	-0.079457	0.53167	ADAM11		ENSG00000104763	8	17913934	17942494	162	13	65194	-0.013059	0.50521	ASAH1		ENSG00000142347	19	8585674	8642461	24	4	63461	-0.17688	0.5702	MYO1F
ENSG00000164175	5	33944721	33984835	17	2	65325	-0.079842	0.53182	SLC45A2		ENSG00000169413	14	21249210	21250626	2	1	65432	-0.013351	0.50533	RNASE6		ENSG00000204038	10	82009466	82013395	16	3	64113	-0.17694	0.57022	AL359195.1
ENSG00000112578	6	41888926	41900784	19	6	65375	-0.079765	0.53179	BYSL		ENSG00000165887	10	99332198	99343641	9	3	64943	-0.013304	0.50531	ANKRD2		ENSG00000178172	5	147582357	147594700	8	2	64296	-0.17693	0.57022	SPINK6
ENSG00000120235	9	21349834	21351377	4	1	65504	-0.080091	0.53192	IFNA6		ENSG00000127423	1	26158414	26185903	54	2	65345	-0.01345	0.50537	AUNIP		ENSG00000135930	2	233414762	233448354	47	1	64160	-0.1773	0.57036	EIF4E2
ENSG00000124496	6	42192669	42419789	328	25	64650	-0.080118	0.53193	TRERF1		ENSG00000137628	4	169137444	169239958	303	17	65290	-0.013843	0.50552	DDX60		ENSG00000105982	7	156432975	156469824	70	8	64023	-0.17754	0.57046	RNF32
ENSG00000019505	11	45261852	45307870	113	12	65313	-0.080128	0.53193	SYT13		ENSG00000185905	16	29753784	29757327	1	1	64749	-0.01405	0.5056	C16orf54		ENSG00000152102	2	131805449	131851033	29	1	63327	-0.17759	0.57048	FAM168B
ENSG00000198939	5	178322895	178360213	124	11	65134	-0.080165	0.53195	ZFP2		ENSG00000137161	6	42896938	42907025	20	6	65133	-0.014257	0.50569	CNPY3		ENSG00000197943	16	81772702	81991899	986	92	63614	-0.17771	0.57053	PLCG2
ENSG00000071127	4	10075963	10118573	146	13	65265	-0.080223	0.53197	WDR1		ENSG00000204060	1	41827594	41849262	50	10	64478	-0.014291	0.5057	FOXO6		ENSG00000081479	2	169983619	170219195	564	55	63835	-0.17788	0.57059	LRP2
ENSG00000134070	3	10206549	10285427	226	27	65032	-0.080977	0.53227	IRAK2		ENSG00000163793	2	27498289	27504367	7	2	64631	-0.014595	0.50582	DNAJC5G		ENSG00000157107	5	72251808	72386349	184	10	63567	-0.17787	0.57059	FCHO2
ENSG00000196150	8	146076632	146127553	53	4	65186	-0.080992	0.53228	ZNF250		ENSG00000138297	10	51592080	51623365	5	2	64464	-0.014612	0.50583	TIMM23		ENSG00000182853	17	4688580	4689728	3	1	64382	-0.17807	0.57067	VMO1
ENSG00000114654	3	128720472	128759585	41	7	64752	-0.081036	0.53229	EFCC1		ENSG00000198805	14	20937113	20945253	9	1	64094	-0.015105	0.50603	PNP		ENSG00000167522	16	89334038	89556969	274	14	63596	-0.1782	0.57072	ANKRD11
ENSG00000136731	2	128848774	128953251	226	15	65284	-0.081209	0.53236	UGGT1		ENSG00000179242	20	59827482	60515673	1305	123	64785	-0.015204	0.50607	CDH4		ENSG00000111052	12	81186299	81331704	369	21	64018	-0.17828	0.57075	LIN7A
ENSG00000112893	5	109025067	109205326	537	21	65222	-0.081031	0.53229	MAN2A1		ENSG00000101452	20	37590942	37668366	112	7	65231	-0.015222	0.50607	DHX35		ENSG00000132275	11	6616305	6624850	17	7	63479	-0.17828	0.57075	RRP8
ENSG00000179673	17	45055523	45056614	1	1	64577	-0.08142	0.53245	RPRML		ENSG00000204366	6	31867384	31869769	6	4	65296	-0.015578	0.50621	ZBTB12		ENSG00000125686	17	37560538	37607539	65	5	64221	-0.17828	0.57075	MED1
ENSG00000132801	20	44486256	44507761	64	6	65374	-0.081512	0.53248	ZSWIM3		ENSG00000106128	7	30978284	31032869	121	19	64985	-0.015818	0.50631	GHRHR		ENSG00000064651	5	127419458	127525380	153	12	64021	-0.17843	0.57081	SLC12A2
ENSG00000197872	2	16730727	16847599	117	29	64660	-0.081945	0.53265	FAM49A		ENSG00000241794	1	153028589	153030013	2	1	65395	-0.016066	0.50641	SPRR2A		ENSG00000153015	5	64064757	64314590	488	25	64043	-0.17888	0.57098	CWC27
ENSG00000151657	10	7792925	7829990	81	14	64668	-0.08215	0.53274	KIN		ENSG00000137266	6	3269196	3457256	462	43	64781	-0.01611	0.50643	SLC22A23		ENSG00000114626	3	127391778	127399768	8	3	62861	-0.17913	0.57108	ABTB1
ENSG00000182197	8	118806729	119124092	681	48	65085	-0.082253	0.53278	EXT1		ENSG00000101082	20	35240721	35274619	17	7	64582	-0.016121	0.50643	SLA2		ENSG00000204628	5	180663909	180675096	6	1	63337	-0.17945	0.57121	GNB2L1
ENSG00000123080	1	51426417	51440305	10	3	65306	-0.082599	0.53291	CDKN2C		ENSG00000250151	3	9834766	9877085	111	11	65210	-0.016192	0.50646	ARPC4-TTLL3		ENSG00000172009	19	2785458	2813599	1	1	64148	-0.17954	0.57124	THOP1
ENSG00000172795	5	112312399	112356667	100	12	65271	-0.082647	0.53293	DCP2		ENSG00000242180	11	5363744	5364809	8	2	65585	-0.01624	0.50648	OR51B5		ENSG00000128714	2	176957619	176960666	3	1	63532	-0.17962	0.57127	HOXD13
ENSG00000125648	19	6436090	6465214	11	3	65272	-0.083132	0.53313	SLC25A23		ENSG00000119541	18	61056423	61089716	68	6	64886	-0.016418	0.50655	VPS4B		ENSG00000150477	18	34409069	34812135	600	11	64191	-0.17976	0.57133	KIAA1328
ENSG00000132561	8	98881068	99048944	457	41	65085	-0.083218	0.53316	MATN2		ENSG00000182634	11	123908773	123909717	4	2	65105	-0.016557	0.50661	OR10G7		ENSG00000188305	19	2274631	2282181	1	1	64334	-0.17988	0.57138	C19orf35
ENSG00000197497	19	53662466	53696639	75	9	64896	-0.083313	0.5332	ZNF665		ENSG00000107771	10	86088342	86278273	518	19	65413	-0.016866	0.50673	CCSER2		ENSG00000105865	7	107203929	107218906	14	3	64311	-0.18	0.57142	DUS4L
ENSG00000183808	8	94741584	94753245	18	3	65079	-0.083391	0.53323	RBM12B		ENSG00000157423	16	70841281	71264625	190	19	65001	-0.017059	0.50681	HYDIN		ENSG00000113068	5	139624624	139682706	85	7	64162	-0.18007	0.57145	PFDN1
ENSG00000004455	1	33473585	33546597	61	3	65186	-0.08355	0.53329	AK2		ENSG00000196428	3	150126122	150184218	133	14	65290	-0.01716	0.50685	TSC22D2		ENSG00000111319	12	6456009	6486896	35	7	63748	-0.18038	0.57157	SCNN1A
ENSG00000122218	1	160259063	160313190	54	7	65225	-0.083709	0.53336	COPA		ENSG00000140988	16	2012053	2014861	6	1	65556	-0.017223	0.50687	RPS2		ENSG00000025796	6	108188960	108279393	113	6	63771	-0.18048	0.57161	SEC63
ENSG00000241484	22	45098355	45258665	441	58	64919	-0.083817	0.5334	ARHGAP8		ENSG00000091583	17	64208151	64252643	164	18	65415	-0.01747	0.50697	APOH		ENSG00000018408	3	149235022	149454501	532	44	63977	-0.1805	0.57162	WWTR1
ENSG00000135549	6	122793076	123047518	576	35	65085	-0.08406	0.5335	PKIB		ENSG00000139154	12	19556979	19873735	1352	56	65135	-0.017635	0.50704	AEBP2		ENSG00000268163	19	57949338	57988904	106	9	64005	-0.1807	0.5717	AC004076.9
ENSG00000148832	10	135192695	135205198	7	2	65306	-0.084128	0.53352	PAOX		ENSG00000132773	1	45805342	45809647	4	2	65230	-0.017777	0.50709	TOE1		ENSG00000149187	11	47487496	47587121	102	17	64241	-0.18076	0.57172	CELF1
ENSG00000105889	7	22459063	22672544	493	54	64903	-0.084233	0.53356	STEAP1B		ENSG00000110090	11	68522088	68611878	159	19	65178	-0.017785	0.50709	CPT1A		ENSG00000121289	19	33369902	33462897	333	19	64233	-0.18075	0.57172	CEP89
ENSG00000100253	22	50925213	50929077	1	1	65522	-0.084551	0.53369	MIOX		ENSG00000139515	13	28494157	28500368	15	3	64911	-0.017849	0.50712	PDX1		ENSG00000225399	3	49297518	49298744	3	1	64270	-0.18078	0.57173	RP11-3B7.1
ENSG00000184207	16	2261998	2264808	1	1	64236	-0.084687	0.53375	PGP		ENSG00000164122	4	177134824	177198722	209	24	64993	-0.018015	0.50719	ASB5		ENSG00000114638	3	118892364	118924000	89	18	63248	-0.18096	0.5718	UPK1B
ENSG00000068697	2	20232411	20251789	42	7	65411	-0.084877	0.53382	LAPTM4A		ENSG00000174721	10	93666346	93669240	6	3	65180	-0.018197	0.50726	FGFBP3		ENSG00000197445	16	73160536	73178346	34	9	63942	-0.18124	0.57191	C16orf47
ENSG00000183864	22	41829496	41843027	15	2	65099	-0.08518	0.53394	TOB2		ENSG00000203730	1	182367252	182369751	7	2	65480	-0.018435	0.50735	TEDDM1		ENSG00000177468	6	137813336	137815531	1	1	64385	-0.18126	0.57192	OLIG3
ENSG00000126231	13	113812968	113826694	1	1	65569	-0.085246	0.53397	PROZ		ENSG00000269042	11	108130255	108136480	3	1	64593	-0.018542	0.5074	AP001925.1		ENSG00000167077	22	42095503	42195460	179	10	64197	-0.18135	0.57195	MEI1
ENSG00000204669	9	74666292	74687733	57	11	64974	-0.08528	0.53398	C9orf57		ENSG00000115216	2	27650657	27665126	16	3	65344	-0.018764	0.50749	NRBP1		ENSG00000163536	3	167453031	167543356	254	16	63969	-0.18189	0.57217	SERPINI1
ENSG00000115194	2	27476552	27498685	35	7	65132	-0.085471	0.53406	SLC30A3		ENSG00000138398	2	170440850	170497916	183	13	65094	-0.018837	0.50751	PPIG		ENSG00000131634	16	1578689	1605581	72	7	63913	-0.18203	0.57222	TMEM204
ENSG00000123453	9	136528682	136605077	66	7	65035	-0.085531	0.53408	SARDH		ENSG00000125746	19	46110252	46148887	86	12	64899	-0.019103	0.50762	EML2		ENSG00000119655	14	74942895	74960880	38	4	63810	-0.18207	0.57224	NPC2
ENSG00000268898	2	40488147	40490117	6	2	65146	-0.085725	0.53416	AC007377.1		ENSG00000108654	17	62495734	62504317	13	2	64954	-0.019195	0.50766	DDX5		ENSG00000147804	8	145635126	145642279	2	1	63498	-0.18218	0.57228	SLC39A4
ENSG00000107854	10	93558069	93625033	148	12	65320	-0.085926	0.53424	TNKS2		ENSG00000148734	10	72007085	72043432	124	21	64904	-0.019485	0.50777	NPFFR1		ENSG00000040731	5	24487209	24645087	279	16	63398	-0.18228	0.57232	CDH10
ENSG00000168546	8	21547915	21669869	53	14	64399	-0.085977	0.53426	GFRA2		ENSG00000117394	1	43391052	43424530	68	8	65342	-0.019601	0.50782	SLC2A1		ENSG00000187862	1	156549519	156556562	20	4	64121	-0.18244	0.57238	TTC24
ENSG00000198668	14	90862846	90874605	24	5	64896	-0.086071	0.53429	CALM1		ENSG00000008300	3	48673902	48700348	22	2	65296	-0.019645	0.50784	CELSR3		ENSG00000100350	22	36883237	36903148	47	5	63553	-0.18252	0.57241	FOXRED2
ENSG00000136997	8	128747680	128753674	2	1	64830	-0.086132	0.53432	MYC		ENSG00000057608	10	5807186	5884095	142	17	64942	-0.020203	0.50806	GDI2		ENSG00000158125	2	31557187	31637581	223	35	63780	-0.18269	0.57248	XDH
ENSG00000185728	8	64081112	64125346	47	9	64381	-0.086155	0.53433	YTHDF3		ENSG00000104901	19	49865040	49878373	42	3	65508	-0.020302	0.5081	DKKL1		ENSG00000231068	21	32090843	32091095	1	1	64223	-0.18301	0.5726	KRTAP21-3
ENSG00000181751	5	102594403	102614361	48	4	65478	-0.086173	0.53434	C5orf30		ENSG00000174990	16	87921625	87970135	26	5	64399	-0.020579	0.50821	CA5A		ENSG00000179144	7	150211918	150218161	23	5	64270	-0.18308	0.57263	GIMAP7
ENSG00000162614	1	78354198	78409580	88	14	65138	-0.086433	0.53444	NEXN		ENSG00000136770	10	22045466	22292698	275	11	65120	-0.020991	0.50837	DNAJC1		ENSG00000183760	19	39574553	39602133	95	9	64037	-0.18326	0.5727	PAPL
ENSG00000243566	7	76139745	76648340	377	45	64726	-0.086433	0.53444	UPK3B		ENSG00000158525	7	129984630	130008571	95	13	65329	-0.021408	0.50854	CPA5		ENSG00000175938	16	30960387	30967782	2	1	64203	-0.18332	0.57273	ORAI3
ENSG00000122966	12	120123595	120315095	441	31	65289	-0.086625	0.53452	CIT		ENSG00000186431	19	55385704	55401838	30	5	65117	-0.021569	0.5086	FCAR		ENSG00000131899	17	18128901	18148189	35	4	63240	-0.18342	0.57277	LLGL1
ENSG00000166454	16	81069452	81080963	24	4	65446	-0.086761	0.53457	ATMIN		ENSG00000115648	2	238394071	238463961	314	15	65077	-0.021764	0.50868	MLPH		ENSG00000268702	14	23790839	23791484	2	1	62973	-0.18362	0.57284	AL049829.1
ENSG00000036257	2	225334867	225450110	258	13	65357	-0.086859	0.53461	CUL3		ENSG00000103742	15	65673802	65715410	57	13	64861	-0.021769	0.50868	IGDCC4		ENSG00000258973	14	24801516	24806588	14	4	64090	-0.18441	0.57315	RP11-934B9.3
ENSG00000139190	12	6571403	6580153	22	3	65308	-0.086917	0.53463	VAMP1		ENSG00000145284	4	83550692	83720010	619	41	65179	-0.021961	0.50876	SCD5		ENSG00000115138	2	25383722	25391772	13	5	63625	-0.18442	0.57316	POMC
ENSG00000197299	15	91260558	91358859	232	14	65186	-0.087067	0.53469	BLM		ENSG00000123416	12	49521565	49525180	4	1	63905	-0.022361	0.50892	TUBA1B		ENSG00000123066	12	116395711	116715143	291	15	63893	-0.1848	0.57331	MED13L
ENSG00000167625	19	42724423	42732353	2	1	65584	-0.087152	0.53472	ZNF526		ENSG00000169218	1	38076951	38100595	66	12	65106	-0.022463	0.50896	RSPO1		ENSG00000169136	19	50431959	50437192	19	5	62800	-0.18494	0.57336	ATF5
ENSG00000111669	12	6976283	6980112	6	1	65073	-0.087235	0.53476	TPI1		ENSG00000257017	16	72088491	72094954	11	4	65436	-0.022936	0.50915	HP		ENSG00000106344	7	127937738	127983962	67	6	63977	-0.18526	0.57349	RBM28
ENSG00000249141	6	167271582	167369612	187	21	64969	-0.087264	0.53477	RP11-514O12.4		ENSG00000182858	22	50293877	50312106	53	4	64205	-0.022939	0.50915	ALG12		ENSG00000117971	15	78916461	79020096	208	23	63425	-0.18547	0.57357	CHRNB4
ENSG00000147647	8	105342552	105479281	366	38	65079	-0.087297	0.53478	DPYS		ENSG00000221829	9	35073832	35080013	9	4	65340	-0.022991	0.50917	FANCG		ENSG00000062194	5	56469775	56560506	132	16	63773	-0.18558	0.57361	GPBP1
ENSG00000139329	12	91496406	91505608	30	3	65199	-0.087385	0.53482	LUM		ENSG00000167851	17	72462555	72480933	64	11	64670	-0.02306	0.5092	CD300A		ENSG00000159596	1	46152886	46160115	12	2	64308	-0.18565	0.57364	TMEM69
ENSG00000149256	11	78363876	79151992	1565	161	64903	-0.087589	0.5349	TENM4		ENSG00000053371	1	19630459	19638640	19	7	65061	-0.023155	0.50924	AKR7A2		ENSG00000214167	17	65027509	65028198	1	1	62591	-0.18581	0.57371	AC005544.1
ENSG00000197496	20	45338126	45364965	46	5	65391	-0.08763	0.53491	SLC2A10		ENSG00000112685	6	485133	693117	559	35	65163	-0.023155	0.50924	EXOC2		ENSG00000135094	12	113830250	113864106	52	1	64222	-0.18589	0.57373	SDS
ENSG00000127666	19	4815944	4831716	28	6	64909	-0.088446	0.53524	TICAM1		ENSG00000094796	17	39549976	39553844	15	4	65273	-0.023202	0.50926	KRT31		ENSG00000180878	11	6226796	6232362	5	2	63465	-0.18607	0.5738	C11orf42
ENSG00000170369	20	23804406	23807368	10	3	64153	-0.088446	0.53524	CST2		ENSG00000156475	5	145967936	146464347	971	56	65118	-0.023297	0.50929	PPP2R2B		ENSG00000230989	16	83841448	83853342	29	7	63899	-0.18612	0.57382	HSBP1
ENSG00000085872	19	16628700	16653341	23	4	64363	-0.088502	0.53526	CHERP		ENSG00000100219	22	29190543	29196585	7	3	65568	-0.023938	0.50955	XBP1		ENSG00000267942	12	66291518	66317967	28	6	63912	-0.18616	0.57384	AC090673.2
ENSG00000124535	6	2765648	2787186	59	10	65160	-0.088651	0.53532	WRNIP1		ENSG00000171453	6	43477440	43497323	28	4	65326	-0.024073	0.5096	POLR1C		ENSG00000160221	21	45553487	45565605	24	2	64153	-0.18649	0.57397	C21orf33
ENSG00000133048	1	203148059	203155877	27	5	65117	-0.089325	0.53559	CHI3L1		ENSG00000102804	13	45007655	45151283	221	13	64692	-0.024215	0.50966	TSC22D1		ENSG00000078177	4	40058446	40159872	211	22	63959	-0.18673	0.57406	N4BP2
ENSG00000170390	4	150999426	151178609	441	30	65061	-0.089432	0.53563	DCLK2		ENSG00000226763	19	44100769	44118649	21	4	65334	-0.024312	0.5097	SRRM5		ENSG00000166913	20	43514317	43537173	38	4	62926	-0.18696	0.57416	YWHAB
ENSG00000008283	17	61509665	61523739	14	3	64369	-0.089476	0.53565	CYB561		ENSG00000159239	2	74641304	74648718	6	2	64561	-0.024772	0.50988	C2orf81		ENSG00000158516	7	129906667	129929638	57	8	63741	-0.18699	0.57417	CPA2
ENSG00000185737	10	83635070	84746935	2575	130	65125	-0.089823	0.53579	NRG3		ENSG00000120088	17	43699267	43913194	956	9	65433	-0.02491	0.50994	CRHR1		ENSG00000169245	4	76942273	76944650	8	1	64308	-0.18712	0.57422	CXCL10
ENSG00000169918	15	31775329	32162992	788	30	65115	-0.090147	0.53591	OTUD7A		ENSG00000167508	16	88718343	88729569	11	2	64629	-0.025269	0.51008	MVD		ENSG00000165131	7	142636440	142637955	5	1	64407	-0.18714	0.57423	C7orf34
ENSG00000187164	10	118643742	118886097	174	9	65208	-0.090167	0.53592	KIAA1598		ENSG00000100395	22	41601209	41627275	82	5	65312	-0.02533	0.5101	L3MBTL2		ENSG00000181786	19	8807751	8809172	2	1	64386	-0.18742	0.57433	ACTL9
ENSG00000205899	17	1173853	1174754	1	1	65334	-0.090215	0.53594	BHLHA9		ENSG00000149609	20	32250090	32253425	1	1	64979	-0.025503	0.51017	C20orf144		ENSG00000106683	7	73497263	73536855	2	1	63784	-0.18752	0.57437	LIMK1
ENSG00000186790	1	47881744	47883723	2	1	65119	-0.090305	0.53598	FOXE3		ENSG00000188223	19	36236579	36245420	16	5	65372	-0.025522	0.51018	AC002398.9		ENSG00000138642	4	89299891	89364263	11	3	63084	-0.18786	0.57451	HERC6
ENSG00000117533	1	171669300	171711387	88	8	65420	-0.090326	0.53599	VAMP4		ENSG00000138411	2	197059094	197458416	929	54	65068	-0.025728	0.51026	HECW2		ENSG00000153006	5	64013971	64064512	85	10	63730	-0.18806	0.57459	SREK1IP1
ENSG00000105697	19	35771619	35776046	8	3	65508	-0.090365	0.536	HAMP		ENSG00000143578	1	153940010	153946839	8	2	65419	-0.025789	0.51029	CREB3L4		ENSG00000109919	11	47638867	47664175	22	6	64283	-0.18816	0.57462	MTCH2
ENSG00000267849	6	44400472	44400720	2	1	64757	-0.090546	0.53607	AL133262.1		ENSG00000116117	2	205410516	206484886	2170	113	65141	-0.025923	0.51034	PARD3B		ENSG00000205038	8	110374706	110542559	348	13	64134	-0.18817	0.57463	PKHD1L1
ENSG00000183665	8	125463048	125474391	20	5	65308	-0.091148	0.53631	TRMT12		ENSG00000120253	6	150045451	150070801	34	3	65187	-0.025987	0.51037	NUP43		ENSG00000163082	2	223289236	223425667	196	24	63580	-0.18846	0.57474	SGPP2
ENSG00000130479	19	17830051	17845325	59	7	65369	-0.091549	0.53647	MAP1S		ENSG00000111796	12	9747147	9760482	51	10	64629	-0.026033	0.51038	KLRB1		ENSG00000167207	16	50727514	50766988	65	8	64077	-0.18851	0.57476	NOD2
ENSG00000214944	5	72921983	73237818	757	48	65083	-0.09201	0.53665	ARHGEF28		ENSG00000116031	2	71057347	71062952	29	7	65316	-0.026218	0.51046	CD207		ENSG00000203963	1	67557848	67697536	411	28	64110	-0.18897	0.57494	C1orf141
ENSG00000108679	17	76967320	76976191	2	1	65500	-0.091987	0.53665	LGALS3BP		ENSG00000213297	19	12242932	12267546	31	3	65359	-0.026275	0.51048	ZNF625-ZNF20		ENSG00000120948	1	11072414	11085796	17	2	63606	-0.18908	0.57498	TARDBP
ENSG00000122477	1	100614409	100643771	49	8	65390	-0.092347	0.53679	LRRC39		ENSG00000132801	20	44486256	44507761	64	6	65374	-0.026293	0.51049	ZSWIM3		ENSG00000149243	11	75133438	75141674	6	3	64146	-0.18914	0.57501	KLHL35
ENSG00000114455	3	108015376	108097132	277	20	65338	-0.092596	0.53689	HHLA2		ENSG00000268898	2	40488147	40490117	6	2	65146	-0.026552	0.51059	AC007377.1		ENSG00000226979	6	31539831	31542101	11	4	64334	-0.18926	0.57505	LTA
ENSG00000164332	5	158690089	158713044	36	7	65283	-0.092649	0.53691	UBLCP1		ENSG00000176720	2	242498136	242513546	14	4	65255	-0.027025	0.51078	BOK		ENSG00000117501	1	170904612	171033906	375	19	63895	-0.18935	0.57509	MROH9
ENSG00000128283	22	37956454	37965412	9	2	64649	-0.092672	0.53692	CDC42EP1		ENSG00000104047	15	49913177	49937333	64	5	65484	-0.027047	0.51079	DTWD1		ENSG00000156026	10	74451889	74647452	102	3	64304	-0.18943	0.57512	MCU
ENSG00000178904	19	32896449	32976801	137	15	65108	-0.093186	0.53712	DPY19L3		ENSG00000168309	3	58549844	58613337	228	30	64673	-0.027314	0.5109	FAM107A		ENSG00000119431	9	116135699	116139279	14	4	63465	-0.18949	0.57514	HDHD3
ENSG00000163515	3	108462271	108476231	29	6	65428	-0.093371	0.5372	RETNLB		ENSG00000197535	15	52599480	52821247	501	14	65201	-0.027669	0.51104	MYO5A		ENSG00000101327	20	1959403	1974732	16	3	63998	-0.18953	0.57516	PDYN
ENSG00000166924	7	100081550	100092422	17	4	64930	-0.093514	0.53725	NYAP1		ENSG00000103241	16	86544133	86548076	7	3	64192	-0.027718	0.51106	FOXF1		ENSG00000186687	5	130506503	130541119	52	4	64123	-0.18999	0.57534	LYRM7
ENSG00000181291	17	32907768	32966337	47	9	64927	-0.093607	0.53729	TMEM132E		ENSG00000070950	3	8817088	9005457	645	28	65114	-0.027796	0.51109	RAD18		ENSG00000186432	3	160212783	160283376	102	11	64013	-0.19004	0.57536	KPNA4
ENSG00000140395	15	78570177	78592136	47	10	65436	-0.093704	0.53733	WDR61		ENSG00000139644	12	50101508	50158717	130	8	65452	-0.027808	0.51109	TMBIM6		ENSG00000170482	5	138702885	138720242	15	3	64215	-0.19003	0.57536	SLC23A1
ENSG00000086289	7	37723446	37991543	889	50	65227	-0.093756	0.53735	EPDR1		ENSG00000168785	4	99391518	99579780	366	34	64867	-0.027923	0.51114	TSPAN5		ENSG00000163219	2	68906733	69053965	530	39	63950	-0.19044	0.57552	ARHGAP25
ENSG00000108773	17	40265126	40273376	9	2	65263	-0.094	0.53745	KAT2A		ENSG00000104213	8	17433942	17501580	382	41	64680	-0.027984	0.51116	PDGFRL		ENSG00000160695	11	118938403	118952688	28	2	64213	-0.19065	0.5756	VPS11
ENSG00000128394	22	39436609	39449915	24	2	65041	-0.094109	0.53749	APOBEC3F		ENSG00000101413	20	36661948	36720768	93	6	65244	-0.028312	0.51129	RPRD1B		ENSG00000204592	6	30457244	30461982	8	4	63757	-0.19086	0.57568	HLA-E
ENSG00000196565	11	5274420	5667019	1905	89	65200	-0.094211	0.53753	HBG2		ENSG00000214239	6	159047471	159049322	4	2	64849	-0.028389	0.51132	AL591025.1		ENSG00000240682	3	128846258	128880136	15	2	64203	-0.19101	0.57574	ISY1
ENSG00000160446	9	131483148	131486406	2	1	64001	-0.094358	0.53759	ZDHHC12		ENSG00000158792	16	89762751	89768113	3	2	65297	-0.028469	0.51136	SPATA2L		ENSG00000168746	20	43080624	43093984	13	3	63183	-0.191	0.57574	C20orf62
ENSG00000166704	19	58488421	58514717	80	6	65285	-0.094537	0.53766	ZNF606		ENSG00000105341	19	41937223	41946622	18	2	65307	-0.028564	0.51139	ATP5SL		ENSG00000104371	8	42231586	42234750	6	2	64164	-0.19105	0.57575	DKK4
ENSG00000111725	12	120105558	120119435	18	3	65253	-0.09467	0.53771	PRKAB1		ENSG00000171865	2	3592383	3606206	38	9	64419	-0.028741	0.51146	RNASEH1		ENSG00000163666	3	57231944	57260549	37	7	63385	-0.19121	0.57582	HESX1
ENSG00000100749	14	97263641	97398059	292	20	65260	-0.094797	0.53776	VRK1		ENSG00000175497	2	115199876	116603328	2848	104	65168	-0.028725	0.51146	DPP10		ENSG00000156599	11	57435219	57468659	49	9	63961	-0.19133	0.57587	ZDHHC5
ENSG00000127528	19	16435628	16438685	3	2	64070	-0.094887	0.5378	KLF2		ENSG00000182968	13	112721913	112726020	1	1	64633	-0.029161	0.51163	SOX1		ENSG00000132963	13	29233241	29253062	40	5	64200	-0.19166	0.576	POMP
ENSG00000265944	18	6511415	6590652	198	32	64831	-0.095025	0.53785	C18orf64		ENSG00000100505	14	51441980	51562779	480	45	65180	-0.029169	0.51163	TRIM9		ENSG00000135924	2	220143989	220151622	14	3	64189	-0.19172	0.57602	DNAJB2
ENSG00000114391	3	101399935	101405626	9	4	64968	-0.095304	0.53796	RPL24		ENSG00000138801	4	108511433	108641608	311	17	65237	-0.029443	0.51174	PAPSS1		ENSG00000142168	21	33031935	33041244	16	5	63312	-0.19176	0.57604	SOD1
ENSG00000222033	2	171568961	171571077	3	2	63958	-0.095533	0.53805	LINC01124		ENSG00000197416	8	82437216	82443613	26	4	65210	-0.029564	0.51179	FABP12		ENSG00000153575	15	22833395	22873892	57	2	63544	-0.19193	0.5761	TUBGCP5
ENSG00000086232	7	6061881	6098861	139	15	65388	-0.095527	0.53805	EIF2AK1		ENSG00000010704	6	26087509	26098571	29	10	65505	-0.029594	0.5118	HFE		ENSG00000116580	1	155719508	155829191	125	8	63936	-0.19195	0.57611	GON4L
ENSG00000221990	5	441645	443258	9	2	63936	-0.095605	0.53808	C5orf55		ENSG00000197329	2	64319786	64371588	113	13	65284	-0.029688	0.51184	PELI1		ENSG00000114391	3	101399935	101405626	9	4	63810	-0.19219	0.5762	RPL24
ENSG00000162430	1	26126667	26144713	30	2	65002	-0.095612	0.53809	SEPN1		ENSG00000137877	15	42140345	42186275	96	18	64603	-0.029703	0.51185	SPTBN5		ENSG00000154646	21	19641433	19858197	319	43	63493	-0.19237	0.57627	TMPRSS15
ENSG00000138136	10	102986733	102989551	1	1	65499	-0.095696	0.53812	LBX1		ENSG00000048828	9	96214004	96328397	304	17	65237	-0.030001	0.51197	FAM120A		ENSG00000122490	18	77662420	77711664	74	11	63208	-0.19238	0.57628	PQLC1
ENSG00000122728	9	32629452	32635667	3	2	63782	-0.095744	0.53814	TAF1L		ENSG00000023909	1	94350761	94374966	58	9	65339	-0.03009	0.512	GCLM		ENSG00000105696	19	18718240	18731849	40	9	63848	-0.19253	0.57634	TMEM59L
ENSG00000226321	2	241858202	241932728	86	5	64902	-0.096061	0.53826	AC104809.3		ENSG00000110025	11	64794880	64808044	43	4	65149	-0.030095	0.512	SNX15		ENSG00000132823	20	42825136	42839431	32	3	63992	-0.19259	0.57636	OSER1
ENSG00000141979	19	16589878	16739015	170	13	64792	-0.096202	0.53832	CTD-3222D19.2		ENSG00000183653	21	30968360	31003067	101	14	65268	-0.030168	0.51203	GRIK1-AS2		ENSG00000151062	12	1901123	2028002	267	24	63453	-0.19263	0.57638	CACNA2D4
ENSG00000146433	6	158957468	159056460	280	20	65090	-0.096223	0.53833	TMEM181		ENSG00000128185	22	20301799	20307603	11	2	65412	-0.030267	0.51207	DGCR6L		ENSG00000186051	9	108424738	108425367	1	1	64352	-0.19275	0.57642	TAL2
ENSG00000160953	19	1285890	1378430	44	5	65446	-0.096582	0.53847	MUM1		ENSG00000124104	20	44462449	44471914	21	5	65332	-0.030435	0.51214	SNX21		ENSG00000197912	16	89557325	89624176	168	8	63984	-0.19305	0.57654	SPG7
ENSG00000257242	12	92378756	92536690	239	41	64809	-0.096983	0.53863	C12orf79		ENSG00000198951	22	42454358	42466846	21	5	65285	-0.030475	0.51216	NAGA		ENSG00000177599	19	11908482	11920437	20	4	64255	-0.19317	0.57659	ZNF491
ENSG00000167434	17	58227297	58248260	9	2	63925	-0.097134	0.53869	CA4		ENSG00000129204	17	5019733	5078329	109	12	65168	-0.030553	0.51219	USP6		ENSG00000108406	17	57642886	57685706	18	3	64294	-0.19325	0.57662	DHX40
ENSG00000205038	8	110374706	110542559	348	13	65305	-0.097433	0.53881	PKHD1L1		ENSG00000103313	16	3292028	3306627	34	3	65217	-0.031024	0.51237	MEFV		ENSG00000240857	2	18735989	18741946	7	4	63363	-0.1934	0.57668	RDH14
ENSG00000125814	20	23355159	23402125	157	12	65455	-0.097558	0.53886	NAPB		ENSG00000180438	3	13978756	14124311	259	12	65280	-0.031334	0.5125	TPRXL		ENSG00000164237	5	10275987	10308138	102	12	63913	-0.19347	0.5767	CMBL
ENSG00000196826	19	12572373	12662288	118	12	64536	-0.097598	0.53887	ZNF709		ENSG00000169594	15	83924655	83953466	40	7	64744	-0.031593	0.5126	BNC1		ENSG00000153291	6	46620678	46645930	32	6	63861	-0.19361	0.57676	SLC25A27
ENSG00000092841	12	56551945	56557280	3	1	64648	-0.097603	0.53888	MYL6		ENSG00000124226	20	48552948	48570429	34	6	65271	-0.032087	0.5128	RNF114		ENSG00000164073	4	128838960	128887150	49	5	64057	-0.19377	0.57682	MFSD8
ENSG00000129245	17	7494548	7518189	29	6	65059	-0.097667	0.5389	FXR2		ENSG00000175344	15	32322691	32464722	155	17	65106	-0.0326	0.513	CHRNA7		ENSG00000255038	11	65834748	65837090	4	2	64109	-0.19381	0.57684	RP11-1167A19.2
ENSG00000126261	19	34919257	34960853	67	9	65303	-0.097678	0.53891	UBA2		ENSG00000205090	1	1470554	1475833	1	1	65549	-0.032785	0.51308	TMEM240		ENSG00000269545	19	58740831	58798173	162	15	63878	-0.19381	0.57684	CTD-3138B18.4
ENSG00000167740	17	4046462	4090605	109	9	65379	-0.097798	0.53895	CYB5D2		ENSG00000178363	10	5566924	5568225	1	1	64149	-0.032838	0.5131	CALML3		ENSG00000066135	1	44115829	44171186	62	8	63997	-0.19384	0.57685	KDM4A
ENSG00000124743	6	53512699	53530506	66	8	64951	-0.09788	0.53899	KLHL31		ENSG00000204571	11	71292901	71314399	5	2	64870	-0.033201	0.51324	KRTAP5-11		ENSG00000162437	1	65210778	65298915	139	13	63992	-0.19388	0.57686	RAVER2
ENSG00000214688	10	73471458	73497581	21	5	64546	-0.097933	0.53901	C10orf105		ENSG00000187811	11	71292956	71318487	5	2	64870	-0.033201	0.51324	AP000867.1		ENSG00000010818	6	143072604	143266338	385	40	63680	-0.19387	0.57686	HIVEP2
ENSG00000144339	2	192813769	193060435	312	34	64867	-0.097972	0.53902	TMEFF2		ENSG00000126705	1	27860546	27930942	42	4	65158	-0.033213	0.51325	AHDC1		ENSG00000129538	14	21269387	21271437	1	1	63244	-0.19421	0.57699	RNASE1
ENSG00000173253	9	1050354	1057552	13	3	64884	-0.098125	0.53908	DMRT2		ENSG00000128011	19	39797208	39805976	9	3	64802	-0.033332	0.51329	LRFN1		ENSG00000244255	6	31895475	31919825	53	10	64376	-0.19472	0.5772	CFB
ENSG00000157181	1	186344890	186390510	66	10	65130	-0.098153	0.53909	C1orf27		ENSG00000081181	14	68086515	68118437	66	8	64889	-0.033475	0.51335	ARG2		ENSG00000151576	3	113724680	113807269	119	14	63670	-0.19509	0.57734	QTRTD1
ENSG00000080709	5	113696642	113832337	279	31	64927	-0.098228	0.53912	KCNN2		ENSG00000146373	6	125283691	125413779	198	30	64847	-0.033754	0.51346	RNF217		ENSG00000100365	22	37257030	37274057	43	6	63886	-0.19512	0.57735	NCF4
ENSG00000166069	15	38214140	38259925	74	7	64717	-0.098225	0.53912	TMCO5A		ENSG00000170476	5	138723169	138725770	1	1	65490	-0.033766	0.51347	MZB1		ENSG00000180861	12	13524023	13540101	80	7	63921	-0.19556	0.57752	C12orf36
ENSG00000176928	5	74323289	74326724	8	2	65505	-0.098555	0.53925	GCNT4		ENSG00000170445	5	140052758	140071609	26	4	65434	-0.033873	0.51351	HARS		ENSG00000132541	8	99114572	99129469	22	5	62667	-0.19612	0.57774	HRSP12
ENSG00000114353	3	50263724	50296787	20	6	65010	-0.098572	0.53926	GNAI2		ENSG00000144224	2	136499189	136542625	19	3	65496	-0.034065	0.51359	UBXN4		ENSG00000176340	11	63742079	63744015	2	1	63349	-0.19611	0.57774	COX8A
ENSG00000156535	6	74405508	74538040	363	23	64960	-0.098644	0.53929	CD109		ENSG00000253148	1	192286122	192336415	98	11	65044	-0.034156	0.51362	RGS21		ENSG00000168260	14	50550369	50559361	20	5	63828	-0.19648	0.57788	C14orf183
ENSG00000100116	22	38203912	38213183	21	3	65100	-0.098781	0.53934	GCAT		ENSG00000160226	21	45748827	45759285	1	1	65575	-0.034139	0.51362	C21orf2		ENSG00000133710	5	147405246	147516852	471	16	64220	-0.19667	0.57796	SPINK5
ENSG00000174996	11	66024765	66035331	14	4	65203	-0.099362	0.53957	KLC2		ENSG00000111452	12	131438452	131626014	661	50	64861	-0.03444	0.51374	GPR133		ENSG00000196504	2	153508107	153574511	132	13	63996	-0.19687	0.57803	PRPF40A
ENSG00000139631	12	53551447	53575135	24	3	64778	-0.099527	0.53964	CSAD		ENSG00000143252	1	161284047	161332984	194	6	64382	-0.034559	0.51378	SDHC		ENSG00000107742	10	73818793	73848790	60	6	63695	-0.19703	0.5781	SPOCK2
ENSG00000162946	1	231762561	232177018	862	85	64915	-0.099565	0.53966	DISC1		ENSG00000142408	19	54466294	54493469	6	1	64843	-0.03458	0.51379	CACNG8		ENSG00000182035	20	37209838	37217106	5	2	63339	-0.19709	0.57812	ADIG
ENSG00000173588	12	94700225	94853764	219	21	64710	-0.099612	0.53967	CCDC41		ENSG00000109851	11	20177701	20182159	5	2	63201	-0.034618	0.51381	DBX1		ENSG00000176495	11	59131885	59132921	2	1	64410	-0.19761	0.57832	OR5AN1
ENSG00000182372	8	1703944	1734738	74	5	65214	-0.10042	0.54	CLN8		ENSG00000172349	15	81451916	81605104	357	24	64880	-0.034667	0.51383	IL16		ENSG00000170632	7	102715328	102740205	21	7	64169	-0.19771	0.57836	ARMC10
ENSG00000143878	2	20646835	20649200	2	1	64704	-0.10051	0.54003	RHOB		ENSG00000115414	2	216225163	216300895	206	20	64893	-0.034837	0.5139	FN1		ENSG00000128266	22	23412540	23467224	79	5	63624	-0.19773	0.57837	GNAZ
ENSG00000163207	1	152881021	152884362	11	1	64762	-0.10073	0.54012	IVL		ENSG00000141627	18	46570039	46987717	913	22	65349	-0.035026	0.51397	DYM		ENSG00000262246	16	4404543	4475706	71	7	63584	-0.19804	0.57849	CORO7
ENSG00000117877	19	45909467	45914024	17	4	65302	-0.10089	0.54018	CD3EAP		ENSG00000170175	17	7348380	7361026	29	5	65102	-0.035358	0.5141	CHRNB1		ENSG00000133794	11	13298199	13408813	223	27	63834	-0.19825	0.57858	ARNTL
ENSG00000140905	16	81115566	81130008	54	2	65127	-0.10097	0.54021	GCSH		ENSG00000105976	7	116312444	116438440	155	23	65044	-0.035383	0.51411	MET		ENSG00000165516	14	50234326	50249909	8	1	62741	-0.19831	0.5786	KLHDC2
ENSG00000204060	1	41827594	41849262	50	10	64478	-0.10099	0.54022	FOXO6		ENSG00000128567	7	131185021	131242976	83	16	64808	-0.035387	0.51411	PODXL		ENSG00000167113	9	131084815	131096351	22	5	64041	-0.19836	0.57862	COQ4
ENSG00000034533	3	130732719	130746493	23	3	65541	-0.10113	0.54027	ASTE1		ENSG00000181163	5	170814120	170838141	52	4	65423	-0.035897	0.51432	NPM1		ENSG00000127838	2	219135115	219211516	159	9	64051	-0.19879	0.57879	PNKD
ENSG00000213057	1	178511887	178518024	28	4	65436	-0.10114	0.54028	C1orf220		ENSG00000164885	7	150750899	150755617	11	4	64899	-0.035929	0.51433	CDK5		ENSG00000089505	16	66600294	66613040	23	2	64295	-0.19894	0.57885	CMTM1
ENSG00000092098	14	24615892	24629870	10	3	64549	-0.10114	0.54028	RNF31		ENSG00000167011	7	100813774	100823557	42	8	65136	-0.036033	0.51437	NAT16		ENSG00000113716	5	149379884	149432386	112	8	64178	-0.19904	0.57888	HMGXB3
ENSG00000055147	5	153369688	153418496	107	6	65348	-0.10119	0.5403	FAM114A2		ENSG00000130037	12	5153085	5155949	1	1	64261	-0.036136	0.51441	KCNA5		ENSG00000133275	19	1941188	1981337	6	2	64213	-0.19912	0.57891	CSNK1G2
ENSG00000183484	14	105515728	105531782	22	3	65373	-0.10137	0.54037	GPR132		ENSG00000170909	19	54597933	54606000	7	3	63753	-0.036572	0.51459	OSCAR		ENSG00000169330	15	79724858	79764632	111	17	64012	-0.19915	0.57893	KIAA1024
ENSG00000163131	1	150702672	150738433	48	5	65318	-0.10159	0.54046	CTSS		ENSG00000143493	1	212113741	212208884	300	17	65170	-0.036801	0.51468	INTS7		ENSG00000168310	4	185308867	185395734	118	26	63277	-0.19919	0.57894	IRF2
ENSG00000197361	15	63889552	63894627	8	4	65431	-0.1017	0.5405	FBXL22		ENSG00000138472	3	108626639	108672742	155	19	64563	-0.036874	0.51471	GUCA1C		ENSG00000160349	9	138413284	138418378	6	1	64251	-0.19941	0.57903	LCN1
ENSG00000189308	4	83831126	83934079	170	6	65274	-0.10174	0.54052	LIN54		ENSG00000198482	19	53030905	53067717	101	6	65121	-0.037021	0.51477	ZNF808		ENSG00000186812	18	32820994	32847097	39	10	64272	-0.19941	0.57903	ZNF397
ENSG00000125743	19	46190712	46195827	4	1	65459	-0.10184	0.54056	SNRPD2		ENSG00000005243	17	46103533	46115392	22	8	65270	-0.03736	0.5149	COPZ2		ENSG00000111247	12	4647950	4669214	22	3	64010	-0.19946	0.57905	RAD51AP1
ENSG00000125798	20	22561643	22566093	5	1	65250	-0.10186	0.54057	FOXA2		ENSG00000093144	6	127609855	127664754	100	10	65038	-0.037609	0.515	ECHDC1		ENSG00000163286	2	233271553	233275424	8	3	63462	-0.19966	0.57913	ALPPL2
ENSG00000171492	1	90286573	90402170	60	20	64552	-0.10195	0.5406	LRRC8D		ENSG00000256762	17	44076616	44077060	1	1	65580	-0.037616	0.515	STH		ENSG00000272968	7	5023349	5112852	332	17	63868	-0.19971	0.57915	RBAK-RBAKDN
ENSG00000255819	12	10524952	10562745	92	8	65329	-0.102	0.54062	KLRC4-KLRK1		ENSG00000159784	7	143050493	143059863	5	2	65042	-0.037687	0.51503	FAM131B		ENSG00000140092	14	92335756	92414331	204	30	63759	-0.19984	0.5792	FBLN5
ENSG00000231171	4	178649911	178911904	726	50	64995	-0.10205	0.54064	LINC01098		ENSG00000114529	3	111805182	111849851	121	9	65239	-0.038023	0.51517	C3orf52		ENSG00000089041	12	121570622	121623876	246	26	64094	-0.20005	0.57928	P2RX7
ENSG00000138152	10	124030821	124097677	226	22	65207	-0.10217	0.54069	BTBD16		ENSG00000160233	21	45875369	45878739	5	2	64930	-0.038218	0.51524	LRRC3		ENSG00000172115	7	25159710	25164980	8	3	64041	-0.20019	0.57933	CYCS
ENSG00000157219	7	154862034	154877459	45	6	64735	-0.10236	0.54076	HTR5A		ENSG00000145901	5	150409506	150473138	209	31	64984	-0.038551	0.51538	TNIP1		ENSG00000167182	17	45973516	46006323	60	9	64144	-0.20023	0.57935	SP2
ENSG00000128050	4	57301907	57327534	52	7	65467	-0.1028	0.54094	PAICS		ENSG00000196247	7	64126511	64171404	102	12	65453	-0.038708	0.51544	ZNF107		ENSG00000188763	7	72848109	72850450	2	1	63840	-0.20027	0.57937	FZD9
ENSG00000164967	9	34610483	34612101	2	1	65263	-0.10281	0.54094	RPP25L		ENSG00000212722	17	39261584	39262740	3	1	65572	-0.039028	0.51557	KRTAP4-9		ENSG00000170873	8	125563031	125740730	478	55	63706	-0.20034	0.57939	MTSS1
ENSG00000153002	3	148508889	148577974	185	29	64933	-0.1031	0.54106	CPB1		ENSG00000180818	12	54378849	54384063	2	1	64657	-0.039422	0.51572	HOXC10		ENSG00000099937	22	21128167	21142008	7	2	64338	-0.20043	0.57943	SERPIND1
ENSG00000077684	4	129730779	129796379	59	9	65030	-0.10314	0.54107	JADE1		ENSG00000103051	16	70514471	70557468	31	3	65041	-0.039648	0.51581	COG4		ENSG00000164900	7	150845676	150871832	44	7	63989	-0.20064	0.57951	GBX1
ENSG00000040487	1	19638820	19655794	78	10	65236	-0.10367	0.54128	PQLC2		ENSG00000182827	1	226332380	226374431	83	12	65204	-0.039802	0.51587	ACBD3		ENSG00000255062	11	126164193	126174213	32	9	64174	-0.20069	0.57953	RP11-712L6.5
ENSG00000166128	15	63481668	63559981	162	20	65324	-0.10373	0.54131	RAB8B		ENSG00000107731	10	72972327	73062621	205	26	64691	-0.040148	0.51601	UNC5B		ENSG00000082781	3	124480795	124620265	400	25	64020	-0.20099	0.57965	ITGB5
ENSG00000197599	16	1484384	1494557	7	1	62787	-0.10377	0.54132	CCDC154		ENSG00000105737	19	42502473	42573650	26	4	65123	-0.040179	0.51602	GRIK5		ENSG00000198286	7	2945775	3083579	316	42	63500	-0.20108	0.57968	CARD11
ENSG00000175294	11	65784223	65793988	22	4	65307	-0.10428	0.54153	CATSPER1		ENSG00000164393	6	47624172	47665533	180	6	65393	-0.040295	0.51607	GPR111		ENSG00000167118	9	131133598	131153015	27	6	64213	-0.20111	0.57969	URM1
ENSG00000183908	11	56949221	56959191	25	6	65526	-0.10401	0.54142	LRRC55		ENSG00000164294	5	54455946	54462899	16	3	65500	-0.040238	0.51605	GPX8		ENSG00000161021	5	179159851	179223512	127	12	63660	-0.20111	0.57969	MAML1
ENSG00000184990	14	105219437	105234831	27	4	63971	-0.10435	0.54156	SIVA1		ENSG00000133110	13	38136720	38172981	80	11	65298	-0.04047	0.51614	POSTN		ENSG00000189120	17	45922279	45933240	31	6	63665	-0.20114	0.5797	SP6
ENSG00000131238	1	40538379	40563375	85	9	65453	-0.10459	0.54165	PPT1		ENSG00000148057	9	86237964	86259045	51	9	65073	-0.040558	0.51618	IDNK		ENSG00000206503	6	29909037	29913661	80	15	64268	-0.20126	0.57975	HLA-A
ENSG00000157766	15	89346674	89418585	152	22	64882	-0.10491	0.54177	ACAN		ENSG00000146376	6	129897277	130031370	356	36	64788	-0.040737	0.51625	ARHGAP18		ENSG00000138613	15	63568217	63601325	73	15	63972	-0.20138	0.5798	APH1B
ENSG00000012660	6	53132196	53213947	191	10	65089	-0.10559	0.54205	ELOVL5		ENSG00000003756	3	50126341	50156454	27	5	65211	-0.041128	0.5164	RBM5		ENSG00000111879	6	119280928	119470552	531	37	64087	-0.20158	0.57988	FAM184A
ENSG00000178690	18	52254988	52266724	18	5	65507	-0.10559	0.54205	DYNAP		ENSG00000009954	7	72854728	72936608	78	6	65197	-0.041315	0.51648	BAZ1B		ENSG00000122515	7	44788180	44809477	19	4	62875	-0.20185	0.57998	ZMIZ2
ENSG00000156052	9	80331003	80646374	390	16	65312	-0.10575	0.54211	GNAQ		ENSG00000182035	20	37209838	37217106	5	2	64494	-0.041309	0.51648	ADIG		ENSG00000186952	5	109624934	110074657	860	17	64244	-0.20186	0.57999	TMEM232
ENSG00000144401	2	208445355	208490652	59	6	65210	-0.10582	0.54214	METTL21A		ENSG00000147724	8	139142266	139509065	885	78	64961	-0.041395	0.51651	FAM135B		ENSG00000177291	10	35894338	35897863	6	4	63829	-0.20189	0.58	GJD4
ENSG00000271723	1	55107459	55207981	321	28	65116	-0.10588	0.54216	MROH7-TTC4		ENSG00000139626	12	53585102	53601091	23	6	64334	-0.041528	0.51656	ITGB7		ENSG00000169688	16	56685811	56687116	10	2	64386	-0.20188	0.58	MT1B
ENSG00000110768	11	18343842	18388591	75	9	64919	-0.10603	0.54222	GTF2H1		ENSG00000258728	9	34646642	34657110	15	5	65324	-0.041574	0.51658	GALT		ENSG00000180914	3	8792094	8811314	49	14	63433	-0.20195	0.58002	OXTR
ENSG00000156876	1	100549119	100598511	119	13	65474	-0.1064	0.54237	SASS6		ENSG00000107959	10	3179920	3215003	139	14	64889	-0.041671	0.51662	PITRM1		ENSG00000184385	21	43522244	43528644	30	5	64045	-0.20198	0.58003	C21orf128
ENSG00000130255	19	5674958	5691887	16	3	65114	-0.10622	0.5423	RPL36		ENSG00000180228	2	179296141	179316239	21	7	65106	-0.041632	0.5166	PRKRA		ENSG00000115514	2	99935445	99957165	43	6	64017	-0.20196	0.58003	TXNDC9
ENSG00000112304	6	24667263	24705293	99	13	65354	-0.10644	0.54238	ACOT13		ENSG00000169592	16	30006615	30017114	24	5	65326	-0.041788	0.51667	INO80E		ENSG00000169282	3	155755490	156256545	1158	55	64013	-0.20209	0.58008	KCNAB1
ENSG00000077498	11	88910620	89028927	291	16	65189	-0.10645	0.54239	TYR		ENSG00000134532	12	23682440	24103966	803	93	64632	-0.042061	0.51678	SOX5		ENSG00000096654	6	27418522	27440897	76	5	64348	-0.20229	0.58015	ZNF184
ENSG00000023902	1	150121373	150136916	17	2	64275	-0.10681	0.54253	PLEKHO1		ENSG00000134909	11	128834955	129149219	672	25	65318	-0.042304	0.51687	ARHGAP32		ENSG00000107864	10	93806449	94050844	257	12	64074	-0.20241	0.5802	CPEB3
ENSG00000067704	1	220267444	220321380	92	10	65090	-0.10683	0.54254	IARS2		ENSG00000117419	1	44686742	44820932	157	14	64969	-0.042349	0.51689	ERI3		ENSG00000011405	11	17099277	17229530	181	14	64045	-0.20252	0.58024	PIK3C2A
ENSG00000196700	20	62588055	62680113	81	3	64590	-0.10697	0.54259	ZNF512B		ENSG00000125266	13	107142079	107187462	51	10	64150	-0.042459	0.51693	EFNB2		ENSG00000132549	8	100025494	100889808	1111	13	64085	-0.20276	0.58034	VPS13B
ENSG00000137766	15	54305101	54920806	2243	90	65149	-0.10721	0.54269	UNC13C		ENSG00000139921	14	51706880	51722759	31	6	65208	-0.042445	0.51693	TMX1		ENSG00000196455	3	130397779	130465673	95	2	64080	-0.20289	0.58039	PIK3R4
ENSG00000025796	6	108188960	108279393	113	6	64944	-0.10724	0.5427	SEC63		ENSG00000172215	3	45982425	45989845	14	4	65562	-0.042579	0.51698	CXCR6		ENSG00000183128	10	105232561	105238997	10	3	64080	-0.20291	0.5804	CALHM3
ENSG00000256053	14	104029299	104073860	85	8	64798	-0.10747	0.54279	APOPT1		ENSG00000173391	12	10310902	10324737	31	6	64995	-0.042564	0.51698	OLR1		ENSG00000134371	1	193091147	193223031	148	9	64192	-0.20308	0.58047	CDC73
ENSG00000030582	17	42422614	42430470	5	2	64123	-0.10752	0.54281	GRN		ENSG00000103264	16	87360593	87425748	169	26	64908	-0.042647	0.51701	FBXO31		ENSG00000159063	11	77811982	77850706	199	8	64123	-0.20318	0.5805	ALG8
ENSG00000143162	1	167498914	167523004	44	11	63844	-0.10829	0.54312	CREG1		ENSG00000105971	7	115927434	116148595	488	33	65202	-0.042876	0.5171	CAV2		ENSG00000167637	19	44331444	44353307	104	9	64190	-0.20316	0.5805	ZNF283
ENSG00000114019	3	134074716	134094321	20	4	64840	-0.10831	0.54312	AMOTL2		ENSG00000107669	10	123499939	123688316	525	28	65039	-0.042957	0.51713	ATE1		ENSG00000177427	17	18163848	18169866	9	3	64213	-0.20328	0.58054	MIEF2
ENSG00000164048	3	48282590	48340743	76	5	65277	-0.10851	0.54321	ZNF589		ENSG00000103319	16	22217603	22298554	120	13	64812	-0.043028	0.51716	EEF2K		ENSG00000111850	6	88032301	88052043	62	7	64042	-0.20336	0.58057	SMIM8
ENSG00000198160	1	67390578	67454302	109	11	65100	-0.10854	0.54322	MIER1		ENSG00000137944	1	89401456	89458636	86	5	65052	-0.043046	0.51717	CCBL2		ENSG00000155249	14	20403767	20404842	2	1	64404	-0.20341	0.58059	OR4K1
ENSG00000182255	11	30031288	30038570	9	4	65215	-0.10876	0.5433	KCNA4		ENSG00000203908	6	74072400	74073894	5	2	64514	-0.043476	0.51734	KHDC3L		ENSG00000183287	18	57098172	57364612	791	57	63879	-0.20359	0.58066	CCBE1
ENSG00000132153	3	47844399	47891685	34	4	65398	-0.10861	0.54324	DHX30		ENSG00000268358	5	111755280	111756310	3	2	64339	-0.043365	0.51729	EPB41L4A-AS2		ENSG00000136327	14	37049784	37051812	2	1	64006	-0.20357	0.58066	NKX2-8
ENSG00000109775	4	186320694	186347139	66	11	64665	-0.10877	0.54331	UFSP2		ENSG00000162971	2	200794698	200820459	42	8	65399	-0.043543	0.51737	TYW5		ENSG00000066248	2	233743396	233877982	418	40	63598	-0.20385	0.58076	NGEF
ENSG00000134061	5	66478103	66492627	26	6	65128	-0.10878	0.54331	CD180		ENSG00000184445	12	123011793	123110943	151	14	65221	-0.043704	0.51743	KNTC1		ENSG00000138792	4	111286889	111486441	416	33	63949	-0.20395	0.5808	ENPEP
ENSG00000198574	1	162365056	162381928	55	7	65330	-0.10894	0.54337	SH2D1B		ENSG00000213923	22	38686697	38794527	38	3	64994	-0.044104	0.51759	CSNK1E		ENSG00000197265	8	30435835	30515768	146	15	64192	-0.20412	0.58087	GTF2E2
ENSG00000159261	21	37832919	37948867	298	21	64863	-0.10907	0.54343	CLDN14		ENSG00000068489	17	57232860	57282066	67	7	65118	-0.044349	0.51769	PRR11		ENSG00000135625	2	73518058	73520833	2	1	62981	-0.20422	0.58091	EGR4
ENSG00000189377	19	42932440	42947200	12	1	63954	-0.10916	0.54346	CXCL17		ENSG00000196092	9	36833272	37034103	654	56	65089	-0.044894	0.5179	PAX5		ENSG00000100721	14	96176304	96180533	8	2	64159	-0.20428	0.58093	TCL1A
ENSG00000143355	1	197881037	197904608	43	9	64611	-0.10922	0.54349	LHX9		ENSG00000174945	7	2719156	2815134	187	18	64867	-0.04518	0.51802	AMZ1		ENSG00000232382	3	98188324	98189420	2	1	64077	-0.20433	0.58095	OR5K1
ENSG00000180264	9	127213423	127239379	40	3	64632	-0.10922	0.54349	GPR144		ENSG00000196821	6	34555065	34664636	190	14	65190	-0.045261	0.51805	C6orf106		ENSG00000120942	1	11333263	11356106	3	2	64273	-0.20444	0.581	UBIAD1
ENSG00000159761	16	67700719	67702661	1	1	65134	-0.10943	0.54357	C16orf86		ENSG00000124198	20	47538427	47653230	221	15	65365	-0.045423	0.51811	ARFGEF2		ENSG00000088305	20	31350191	31397162	112	8	64082	-0.20452	0.58103	DNMT3B
ENSG00000138079	2	44502599	44548633	124	14	65238	-0.10945	0.54358	SLC3A1		ENSG00000113811	3	53918437	53926015	23	5	65560	-0.04553	0.51816	SELK		ENSG00000145888	5	151202074	151304403	171	8	63920	-0.20467	0.58108	GLRA1
ENSG00000196344	4	100333418	100356894	59	15	65081	-0.10946	0.54358	ADH7		ENSG00000007933	1	171060018	171086959	95	11	65497	-0.045593	0.51818	FMO3		ENSG00000059145	16	1413206	1464752	6	2	63785	-0.20478	0.58113	UNKL
ENSG00000127184	5	85913721	85916779	6	3	65139	-0.10955	0.54362	COX7C		ENSG00000178722	5	60933535	61047590	326	26	65175	-0.045733	0.51824	C5orf64		ENSG00000096433	6	33588142	33664351	310	30	63762	-0.20485	0.58115	ITPR3
ENSG00000075891	10	102495360	102589698	123	11	64849	-0.10974	0.54369	PAX2		ENSG00000160094	1	33722146	33766320	59	8	64909	-0.045775	0.51826	ZNF362		ENSG00000119723	14	74416629	74430373	45	8	64133	-0.20572	0.5815	COQ6
ENSG00000196071	1	248100493	248264224	379	20	65240	-0.11024	0.54389	OR2L13		ENSG00000174946	3	150915619	150920988	10	3	65428	-0.045873	0.51829	GPR171		ENSG00000139970	14	60062694	60337684	448	23	63967	-0.20608	0.58163	RTN1
ENSG00000115896	2	198669426	199437305	1137	49	65173	-0.11028	0.54391	PLCL1		ENSG00000101448	20	44165625	44176391	7	3	65437	-0.046014	0.51835	EPPIN		ENSG00000103642	15	63413999	63434260	49	6	64256	-0.2066	0.58184	LACTB
ENSG00000130164	19	11200038	11244492	107	18	64967	-0.11055	0.54401	LDLR		ENSG00000168509	1	145413095	145417545	1	1	65589	-0.046043	0.51836	HFE2		ENSG00000164690	7	155592680	155604967	1	1	64378	-0.20665	0.58186	SHH
ENSG00000105778	7	32535038	33078516	1283	30	65265	-0.11108	0.54422	AVL9		ENSG00000141665	18	71740588	71815100	179	7	65460	-0.046206	0.51843	FBXO15		ENSG00000105321	19	47759237	47775210	16	3	64252	-0.20677	0.58191	CCDC9
ENSG00000223547	19	12175514	12192380	37	3	65440	-0.11134	0.54432	ZNF844		ENSG00000124762	6	36644305	36655116	33	7	64749	-0.046487	0.51854	CDKN1A		ENSG00000181449	3	181429714	181432221	1	1	64362	-0.20681	0.58192	SOX2
ENSG00000174776	3	167196472	167371771	218	25	65109	-0.11145	0.54437	WDR49		ENSG00000166948	20	2361554	2413399	168	19	65073	-0.046511	0.51855	TGM6		ENSG00000188483	9	131937835	131940540	2	1	63237	-0.20691	0.58196	IER5L
ENSG00000141380	18	23596578	23671181	110	9	65322	-0.11179	0.5445	SS18		ENSG00000073598	17	33448598	33457751	9	3	64917	-0.046674	0.51861	FNDC8		ENSG00000167740	17	4046462	4090605	109	9	64202	-0.20702	0.582	CYB5D2
ENSG00000067082	10	3818188	3827473	11	4	64548	-0.11188	0.54454	KLF6		ENSG00000137941	1	84330711	84464833	315	12	65197	-0.046724	0.51863	TTLL7		ENSG00000186834	17	43224684	43229468	6	3	63713	-0.20713	0.58204	HEXIM1
ENSG00000233670	17	10725792	10741762	23	4	64403	-0.11235	0.54473	PIRT		ENSG00000167862	17	73008765	73017356	24	5	65200	-0.047094	0.51878	ICT1		ENSG00000173273	8	9413424	9639856	707	16	64191	-0.20725	0.58209	TNKS
ENSG00000064763	12	29302036	29493913	543	24	65200	-0.1126	0.54483	FAR2		ENSG00000170454	12	52817854	52828309	30	5	65498	-0.047115	0.51879	KRT75		ENSG00000103034	16	58496750	58547532	56	16	63529	-0.20744	0.58217	NDRG4
ENSG00000083838	19	58985384	58992597	3	1	63907	-0.11265	0.54485	ZNF446		ENSG00000174473	4	172733405	173962710	2146	75	65009	-0.04783	0.51907	GALNTL6		ENSG00000268361	19	44058844	44097188	90	15	63972	-0.20753	0.5822	L34079.2
ENSG00000128944	15	40674922	40686447	32	5	65452	-0.11281	0.54491	KNSTRN		ENSG00000157782	12	121078355	121105127	85	16	65258	-0.047961	0.51913	CABP1		ENSG00000095303	9	125132824	125157982	60	7	64022	-0.20762	0.58224	PTGS1
ENSG00000183513	2	99215773	99224978	18	2	65322	-0.11301	0.54499	COA5		ENSG00000181323	17	7323679	7324951	3	1	64688	-0.047987	0.51914	SPEM1		ENSG00000084092	4	57829536	57844989	44	10	64163	-0.20782	0.58232	NOA1
ENSG00000143774	1	228327663	228336685	11	4	65160	-0.11333	0.54511	GUK1		ENSG00000182040	17	72912176	72919351	1	1	65338	-0.047993	0.51914	USH1G		ENSG00000138069	2	65297835	65357240	154	14	64149	-0.20811	0.58243	RAB1A
ENSG00000105866	7	21467652	21554440	223	27	65170	-0.11406	0.54541	SP4		ENSG00000259384	17	61994560	61996179	1	1	63418	-0.048153	0.5192	GH1		ENSG00000250127	5	57837394	57854070	25	6	63933	-0.20832	0.58251	CTD-2117L12.1
ENSG00000169926	15	31619058	31727868	195	22	65064	-0.11385	0.54532	KLF13		ENSG00000170854	3	97660662	97691301	27	6	64356	-0.048092	0.51918	MINA		ENSG00000171174	2	28004231	28113965	175	11	64182	-0.20832	0.58251	RBKS
ENSG00000140463	15	72978527	73030817	85	12	65323	-0.11409	0.54542	BBS4		ENSG00000105711	19	35521588	35531352	18	4	65017	-0.048331	0.51927	SCN1B		ENSG00000221866	7	131808091	132333447	1285	100	63789	-0.20835	0.58252	PLXNA4
ENSG00000063438	5	304291	438406	267	20	64880	-0.11433	0.54551	AHRR		ENSG00000130545	19	6463788	6467232	2	1	65528	-0.048425	0.51931	CRB3		ENSG00000003987	8	17155539	17271037	451	32	63752	-0.20839	0.58254	MTMR7
ENSG00000185689	6	4079440	4131185	136	12	65088	-0.11438	0.54553	C6orf201		ENSG00000243489	21	46066331	46067564	1	1	65037	-0.048618	0.51939	KRTAP10-11		ENSG00000035664	15	64199235	64364232	474	34	63898	-0.20864	0.58264	DAPK2
ENSG00000154611	18	23713816	23773319	95	8	65225	-0.11442	0.54555	PSMA8		ENSG00000180628	10	92979908	93044088	105	4	65370	-0.048756	0.51944	PCGF5		ENSG00000203443	3	172034218	172039513	9	4	64036	-0.2087	0.58266	AC092964.1
ENSG00000116871	1	36621180	36646450	15	2	64968	-0.11451	0.54558	MAP7D1		ENSG00000228198	1	248366332	248367392	3	2	65425	-0.048916	0.51951	OR2M3		ENSG00000184863	7	155437145	155574179	290	7	64028	-0.20876	0.58268	RBM33
ENSG00000132664	20	18447771	18465287	52	8	65320	-0.11455	0.5456	POLR3F		ENSG00000122778	7	138516126	138666064	362	29	64980	-0.048995	0.51954	KIAA1549		ENSG00000077312	19	41256542	41271294	29	7	63981	-0.20874	0.58268	SNRPA
ENSG00000166886	12	57482677	57489259	11	6	65443	-0.11497	0.54576	NAB2		ENSG00000062725	17	58520520	58603580	1	1	64732	-0.049007	0.51954	APPBP2		ENSG00000171450	2	219824377	219826876	5	1	64174	-0.20894	0.58275	CDK5R2
ENSG00000165699	9	135766735	135820020	92	11	65197	-0.11502	0.54579	TSC1		ENSG00000125965	20	34021145	34042568	29	6	65038	-0.049026	0.51955	GDF5		ENSG00000187492	3	49828165	49837268	16	6	64026	-0.20894	0.58275	CDHR4
ENSG00000173614	1	10003486	10045559	61	8	64969	-0.11527	0.54589	NMNAT1		ENSG00000225683	6	163586446	163612840	86	11	65088	-0.049342	0.51968	AL078585.1		ENSG00000166510	18	52568740	52626739	117	14	63936	-0.20964	0.58303	CCDC68
ENSG00000104870	19	50010073	50029590	36	6	65041	-0.11532	0.54591	FCGRT		ENSG00000129667	17	74466973	74497872	26	2	65277	-0.04943	0.51971	RHBDF2		ENSG00000059728	2	70124820	70170077	66	3	61860	-0.2098	0.58309	MXD1
ENSG00000047621	12	4596894	4647674	37	3	65033	-0.11568	0.54605	C12orf4		ENSG00000145741	5	72794233	72801460	18	2	65374	-0.04963	0.51979	BTF3		ENSG00000168582	2	209025464	209028300	10	2	64156	-0.20984	0.5831	CRYGA
ENSG00000137770	15	44719432	44821236	96	2	65541	-0.11571	0.54606	CTDSPL2		ENSG00000095951	6	12008995	12165232	370	33	65178	-0.049693	0.51982	HIVEP1		ENSG00000125257	13	95672083	95953687	995	81	63978	-0.20991	0.58313	ABCC4
ENSG00000213588	6	33422356	33425325	4	2	65452	-0.1159	0.54613	ZBTB9		ENSG00000133105	13	32313674	32377009	168	14	65198	-0.049883	0.51989	RXFP2		ENSG00000180061	19	55824169	55845416	55	7	63859	-0.20998	0.58316	TMEM150B
ENSG00000164256	5	23507264	23528706	24	6	64564	-0.11593	0.54614	PRDM9		ENSG00000132746	11	67429633	67448671	46	4	65198	-0.049935	0.51991	ALDH3B2		ENSG00000114738	3	50648951	50686720	27	2	64226	-0.21011	0.58321	MAPKAPK3
ENSG00000214517	11	73882144	73965748	136	7	65332	-0.11596	0.54616	PPME1		ENSG00000244165	19	10222214	10226048	10	2	65186	-0.050198	0.52002	P2RY11		ENSG00000171451	18	65173819	65184217	15	5	64132	-0.21023	0.58325	DSEL
ENSG00000151491	12	15773092	16035263	103	10	65058	-0.11634	0.54631	EPS8		ENSG00000137411	6	30876019	30894236	79	9	65526	-0.050264	0.52004	VARS2		ENSG00000184208	22	42084943	42094140	5	1	64306	-0.21022	0.58325	C22orf46
ENSG00000176393	1	201951500	201975275	115	15	65036	-0.1164	0.54633	RNPEP		ENSG00000116141	1	220701568	220837803	204	12	64930	-0.050332	0.52007	MARK1		ENSG00000268367	12	57810198	57810536	1	1	64154	-0.21043	0.58333	AC126614.1
ENSG00000170027	7	75956116	75988348	65	9	65388	-0.1166	0.54641	YWHAG		ENSG00000116266	1	109289296	109352148	194	11	65266	-0.050365	0.52008	STXBP3		ENSG00000138829	5	127593601	127994878	1121	33	64194	-0.21078	0.58347	FBN2
ENSG00000154727	21	27106881	27144771	39	5	65411	-0.11673	0.54646	GABPA		ENSG00000256453	5	140050379	140053171	1	1	65546	-0.050364	0.52008	DND1		ENSG00000169288	4	78783674	78873944	179	12	64184	-0.21136	0.5837	MRPL1
ENSG00000136718	2	131099798	131105383	4	1	64345	-0.11689	0.54653	IMP4		ENSG00000165171	7	73248920	73256865	15	1	65563	-0.050514	0.52014	WBSCR27		ENSG00000077348	19	41892279	41903384	17	2	64092	-0.21177	0.58386	EXOSC5
ENSG00000197454	1	248185250	248186188	1	1	64904	-0.11701	0.54657	OR2L5		ENSG00000196979	9	132902889	132906498	8	2	65229	-0.050805	0.52026	AL360004.1		ENSG00000170954	19	53611132	53636330	76	10	63804	-0.21191	0.58391	ZNF415
ENSG00000143850	1	204187979	204346793	440	30	65225	-0.11694	0.54655	PLEKHA6		ENSG00000152433	19	57874845	57890933	34	7	65133	-0.050701	0.52022	ZNF547		ENSG00000075884	2	143848931	144525921	1204	69	63739	-0.2119	0.58391	ARHGAP15
ENSG00000204687	6	29454474	29455738	1	1	65588	-0.11701	0.54657	MAS1L		ENSG00000140450	15	98462784	98517068	204	24	64959	-0.050855	0.52028	ARRDC4		ENSG00000130396	6	168227602	168372703	311	14	63988	-0.21218	0.58402	MLLT4
ENSG00000120332	1	175036994	175117202	271	22	65314	-0.11707	0.5466	TNN		ENSG00000203697	1	223711349	223853436	252	20	65168	-0.050932	0.52031	CAPN8		ENSG00000243147	2	27994584	28210954	310	14	64199	-0.21238	0.58409	MRPL33
ENSG00000134538	12	21284136	21392180	378	22	65242	-0.11722	0.54666	SLCO1B1		ENSG00000182372	8	1703944	1734738	74	5	65214	-0.050986	0.52033	CLN8		ENSG00000113525	5	131877136	131892530	10	2	62997	-0.21255	0.58416	IL5
ENSG00000205517	19	11495017	11530018	62	4	65332	-0.11725	0.54667	RGL3		ENSG00000154143	11	124481386	124490252	2	1	65564	-0.05098	0.52033	PANX3		ENSG00000117614	1	25549170	25558993	2	1	64229	-0.21257	0.58417	SYF2
ENSG00000206044	12	2958397	2966213	15	3	63693	-0.11743	0.54674	AC005841.1		ENSG00000083720	5	41730167	41870621	109	4	65477	-0.051295	0.52045	OXCT1		ENSG00000185015	8	86132816	86196302	70	5	63601	-0.21262	0.58419	CA13
ENSG00000226104	19	10751715	10752093	1	1	65401	-0.11753	0.54678	AC011475.1		ENSG00000106546	7	17338246	17385776	39	9	65110	-0.051302	0.52046	AHR		ENSG00000183770	3	138663066	138665982	3	1	64175	-0.21267	0.58421	FOXL2
ENSG00000176907	8	40010989	40012821	2	1	65391	-0.11773	0.54686	C8orf4		ENSG00000138180	10	95256389	95288849	111	12	65203	-0.05141	0.5205	CEP55		ENSG00000163472	1	156252726	156262976	19	4	64250	-0.21284	0.58427	TMEM79
ENSG00000102901	16	67862060	67881714	17	2	65550	-0.11788	0.54692	CENPT		ENSG00000152133	2	37311594	37326387	30	4	64604	-0.051429	0.52051	GPATCH11		ENSG00000166411	15	78423840	78464291	82	14	63656	-0.21319	0.58441	IDH3A
ENSG00000041982	9	117782806	117880536	289	27	65342	-0.11793	0.54694	TNC		ENSG00000179979	4	1385340	1389780	1	1	65341	-0.051474	0.52053	CRIPAK		ENSG00000204710	11	64937625	64940715	3	1	63522	-0.21328	0.58445	SPDYC
ENSG00000140374	15	76507696	76603813	181	12	65288	-0.11794	0.54694	ETFA		ENSG00000186654	22	45064593	45133561	89	8	65120	-0.051543	0.52055	PRR5		ENSG00000105246	19	4229495	4237528	4	1	62460	-0.21348	0.58453	EBI3
ENSG00000127452	19	9920943	9938492	16	2	65330	-0.11808	0.547	FBXL12		ENSG00000124935	11	62009682	62012280	9	4	65406	-0.051785	0.52065	SCGB1D2		ENSG00000198901	15	91509270	91538859	89	9	63626	-0.21362	0.58458	PRC1
ENSG00000176623	8	87480486	87526586	113	9	65199	-0.11829	0.54708	RMDN1		ENSG00000110628	11	2920951	2946476	1	1	65551	-0.052295	0.52085	SLC22A18		ENSG00000157870	1	2517930	2522908	5	2	63387	-0.21365	0.58459	FAM213B
ENSG00000120440	6	167738574	167772991	83	14	65122	-0.11861	0.54721	TTLL2		ENSG00000228008	3	49941278	49954370	10	2	65574	-0.052328	0.52087	CTD-2330K9.3		ENSG00000129007	15	68483043	68498417	6	1	64284	-0.21415	0.58478	CALML4
ENSG00000180773	11	92877341	92931130	97	13	64887	-0.11873	0.54726	SLC36A4		ENSG00000100294	22	43528212	43539400	18	4	65180	-0.052433	0.52091	MCAT		ENSG00000076944	19	7701767	7712759	1	1	64378	-0.21413	0.58478	STXBP2
ENSG00000123307	12	55413729	55423798	9	1	64853	-0.11874	0.54726	NEUROD4		ENSG00000049192	5	64444563	64777747	646	34	64861	-0.052486	0.52093	ADAMTS6		ENSG00000196405	14	100437786	100610573	405	26	63979	-0.21417	0.58479	EVL
ENSG00000118292	1	150240600	150253327	13	3	64854	-0.11881	0.54729	C1orf54		ENSG00000102606	13	111766906	111958084	530	42	65036	-0.052507	0.52094	ARHGEF7		ENSG00000174886	19	5891287	5904017	24	5	63159	-0.21424	0.58482	NDUFA11
ENSG00000065675	10	6469105	6622263	354	49	64767	-0.11901	0.54737	PRKCQ		ENSG00000118507	6	131456806	131604675	252	18	65121	-0.052705	0.52102	AKAP7		ENSG00000188133	9	32783497	32787397	8	3	64112	-0.21439	0.58488	TMEM215
ENSG00000272104	3	50388323	50405354	7	2	64987	-0.11904	0.54738	XXcos-LUCA11.5		ENSG00000198093	19	52392477	52408293	32	4	65379	-0.052825	0.52106	ZNF649		ENSG00000178773	16	89642176	89663654	12	2	63377	-0.21447	0.58491	CPNE7
ENSG00000089558	17	40308909	40333296	20	4	65330	-0.11913	0.54741	KCNH4		ENSG00000145293	4	83351715	83382244	48	11	64959	-0.052929	0.52111	ENOPH1		ENSG00000182197	8	118806729	119124092	681	48	63916	-0.21499	0.58511	EXT1
ENSG00000101439	20	23608534	23619110	28	2	65120	-0.11924	0.54746	CST3		ENSG00000136631	1	150039369	150117505	77	2	64932	-0.052983	0.52113	VPS45		ENSG00000143469	1	210111538	210337636	322	16	63933	-0.21513	0.58517	SYT14
ENSG00000168243	1	235710987	235814054	190	25	64986	-0.11929	0.54748	GNG4		ENSG00000164176	5	83236373	83680611	637	71	64817	-0.053264	0.52124	EDIL3		ENSG00000120563	10	29577990	29607257	155	18	63904	-0.21524	0.58521	LYZL1
ENSG00000135414	12	56137064	56150911	6	1	64489	-0.11934	0.5475	GDF11		ENSG00000179580	16	2016824	2018976	8	1	65512	-0.053335	0.52127	RNF151		ENSG00000103855	15	73976307	74006859	80	9	64132	-0.21531	0.58524	CD276
ENSG00000135046	9	75766673	75785309	37	10	64810	-0.11939	0.54752	ANXA1		ENSG00000254667	11	123301058	123306427	1	1	64573	-0.053492	0.52133	AP000783.1		ENSG00000139433	12	110288748	110318293	61	9	64299	-0.21536	0.58526	GLTP
ENSG00000099999	22	30773835	30817760	116	17	65080	-0.11961	0.5476	RNF215		ENSG00000163251	2	208627310	208634287	4	2	65295	-0.053764	0.52144	FZD5		ENSG00000179930	1	182023705	182030847	8	2	64285	-0.21552	0.58532	ZNF648
ENSG00000175984	1	115125469	115213043	177	20	65163	-0.11993	0.54773	DENND2C		ENSG00000137876	15	55473004	55489265	52	7	65441	-0.054135	0.52159	RSL24D1		ENSG00000171033	8	79428374	79517502	176	14	64133	-0.21554	0.58533	PKIA
ENSG00000142675	1	26503894	26516377	25	6	65119	-0.11998	0.54775	CNKSR1		ENSG00000150045	12	9980077	9997606	30	3	65183	-0.054849	0.52187	KLRF1		ENSG00000172938	11	68747490	68748455	2	1	62934	-0.21584	0.58545	MRGPRD
ENSG00000144362	2	170550975	170558218	9	3	64800	-0.12003	0.54777	PHOSPHO2		ENSG00000146006	5	138204612	138211057	5	1	65586	-0.054893	0.52189	LRRTM2		ENSG00000204599	6	30294256	30311506	35	10	64336	-0.21589	0.58546	TRIM39
ENSG00000177868	1	43272723	43282954	20	5	65175	-0.12034	0.54789	CCDC23		ENSG00000237452	19	46236509	46267792	43	8	64799	-0.055006	0.52193	AC074212.3		ENSG00000176463	15	92396925	92715665	873	64	63743	-0.21596	0.58549	SLCO3A1
ENSG00000168802	16	69151913	69166487	21	7	65202	-0.12074	0.54805	CHTF8		ENSG00000120337	1	173009100	173020103	11	4	64616	-0.055125	0.52198	TNFSF18		ENSG00000111684	12	7085348	7125814	37	4	64287	-0.21601	0.58551	LPCAT3
ENSG00000121578	3	118930579	118959950	117	17	65225	-0.1208	0.54807	B4GALT4		ENSG00000154319	8	11278972	11332224	194	20	64566	-0.055155	0.52199	FAM167A		ENSG00000130734	19	10654571	10664094	24	7	64118	-0.21612	0.58555	ATG4D
ENSG00000166411	15	78423840	78464291	82	14	64823	-0.12088	0.54811	IDH3A		ENSG00000256269	11	118955576	118964259	10	2	64481	-0.055762	0.52223	HMBS		ENSG00000248643	11	66384097	66413940	23	7	64190	-0.21624	0.5856	RBM14-RBM4
ENSG00000118514	6	135238528	135271260	43	4	65182	-0.12096	0.54814	ALDH8A1		ENSG00000140025	14	90261013	90421121	387	29	65309	-0.056086	0.52236	EFCAB11		ENSG00000060656	1	29563028	29653325	153	21	63795	-0.21628	0.58562	PTPRU
ENSG00000151748	14	51098776	51135049	87	10	65035	-0.12102	0.54816	SAV1		ENSG00000185565	3	115521235	117716095	5233	241	65091	-0.056107	0.52237	LSAMP		ENSG00000136522	3	179306073	179322442	21	2	64227	-0.21635	0.58564	MRPL47
ENSG00000115286	19	1383526	1395583	1	1	65582	-0.12101	0.54816	NDUFS7		ENSG00000149262	11	77589766	77705724	202	14	64628	-0.056109	0.52237	INTS4		ENSG00000050767	5	177664619	178017556	1012	96	63566	-0.21682	0.58582	COL23A1
ENSG00000125618	2	113973574	114036527	194	21	64832	-0.12119	0.54823	PAX8		ENSG00000113522	5	131891711	131980313	79	3	65234	-0.05621	0.52241	RAD50		ENSG00000259332	15	80137537	80216096	258	19	64097	-0.21732	0.58602	ST20-MTHFS
ENSG00000197969	9	79792269	80036457	595	22	65277	-0.12123	0.54825	VPS13A		ENSG00000161016	8	146015150	146017972	3	1	64326	-0.056223	0.52242	RPL8		ENSG00000198898	7	116451124	116562103	156	16	64010	-0.21735	0.58603	CAPZA2
ENSG00000074935	6	112391980	112408732	18	3	65116	-0.1213	0.54827	TUBE1		ENSG00000182957	13	24553944	24881212	1001	121	65005	-0.056523	0.52254	SPATA13		ENSG00000122971	12	121163538	121177811	33	6	63968	-0.21736	0.58604	ACADS
ENSG00000170113	15	23043277	23100005	51	7	64917	-0.12132	0.54828	NIPA1		ENSG00000050730	4	122052563	122148621	249	15	65303	-0.056677	0.5226	TNIP3		ENSG00000137261	6	24544332	24646383	316	32	63935	-0.21739	0.58605	KIAA0319
ENSG00000164548	7	23544399	23571660	46	10	64710	-0.12147	0.54834	TRA2A		ENSG00000158417	2	99953816	100017789	121	12	65419	-0.056731	0.52262	EIF5B		ENSG00000111335	12	113416200	113449528	69	8	63349	-0.21747	0.58608	OAS2
ENSG00000255298	11	124134723	124135763	7	2	65582	-0.12149	0.54835	OR8G5		ENSG00000180346	4	90033968	90036050	4	1	65514	-0.057179	0.5228	TIGD2		ENSG00000100095	22	26565440	26779562	682	68	63826	-0.21764	0.58615	SEZ6L
ENSG00000104341	8	98787285	98865241	333	11	64957	-0.12168	0.54842	LAPTM4B		ENSG00000124302	19	34112861	34264414	236	38	64684	-0.057293	0.52284	CHST8		ENSG00000146859	7	134832824	134850967	47	3	64102	-0.21775	0.58619	TMEM140
ENSG00000175393	11	7949180	7950209	6	2	65585	-0.12196	0.54853	OR10A6		ENSG00000167139	15	74165949	74181555	30	6	65424	-0.057336	0.52286	TBC1D21		ENSG00000120915	8	27348296	27403081	143	9	64216	-0.21774	0.58619	EPHX2
ENSG00000143032	1	91177096	91182794	10	6	64883	-0.12246	0.54873	BARHL2		ENSG00000143147	1	168053997	168106821	88	9	65179	-0.057511	0.52293	GPR161		ENSG00000133104	13	36875775	36944317	130	9	64013	-0.21786	0.58623	SPG20
ENSG00000182077	10	27687116	27703297	87	9	65378	-0.12232	0.54868	PTCHD3		ENSG00000147408	8	19261672	19615540	1294	75	65013	-0.057391	0.52288	CSGALNACT1		ENSG00000196376	6	118228689	118638839	968	62	64122	-0.21785	0.58623	SLC35F1
ENSG00000268397	5	180682720	180684578	1	1	64693	-0.1225	0.54875	AC008443.1		ENSG00000108702	17	32687347	32690250	9	3	65372	-0.057722	0.52301	CCL1		ENSG00000143006	1	53925072	53933161	22	5	64295	-0.21793	0.58626	DMRTB1
ENSG00000183161	11	22644079	22647387	4	2	65573	-0.1225	0.54875	FANCF		ENSG00000198150	17	8261731	8263538	1	1	63252	-0.057941	0.5231	AC135178.1		ENSG00000166961	11	60524426	60544205	14	3	63780	-0.21815	0.58634	MS4A15
ENSG00000102898	16	67880635	67906470	30	5	65454	-0.12252	0.54876	NUTF2		ENSG00000166323	11	108179246	108338258	215	11	65371	-0.05804	0.52314	C11orf65		ENSG00000184502	17	39868578	39872221	7	1	64101	-0.21816	0.58635	GAST
ENSG00000126337	17	39642388	39648798	17	5	65210	-0.12266	0.54881	KRT36		ENSG00000179636	14	21492268	21504435	12	4	64321	-0.058065	0.52315	TPPP2		ENSG00000124467	19	43256838	43359843	118	5	64110	-0.21827	0.58639	PSG8
ENSG00000141295	17	45915058	45918699	11	6	65405	-0.12265	0.54881	SCRN2		ENSG00000166596	17	9479944	9546776	7	2	64914	-0.058186	0.5232	WDR16		ENSG00000159069	9	139834887	139839148	2	1	63064	-0.21889	0.58663	FBXW5
ENSG00000198633	19	52932440	52955568	120	3	65425	-0.12269	0.54882	ZNF534		ENSG00000113812	3	53901093	53916229	40	7	65521	-0.058217	0.52321	ACTR8		ENSG00000150636	18	66382446	66722426	793	42	64026	-0.21888	0.58663	CCDC102B
ENSG00000115963	2	151324709	151395525	106	16	64610	-0.12273	0.54884	RND3		ENSG00000088827	20	3667617	3687775	68	10	65115	-0.058308	0.52325	SIGLEC1		ENSG00000089356	19	35606732	35615228	17	3	63480	-0.2189	0.58664	FXYD3
ENSG00000136319	14	20724717	20774153	142	23	64864	-0.12288	0.5489	TTC5		ENSG00000172469	6	96025419	96057333	99	9	65335	-0.058337	0.52326	MANEA		ENSG00000081791	5	141303373	141321612	35	4	64020	-0.21945	0.58685	KIAA0141
ENSG00000221813	7	143701022	143702068	2	1	65586	-0.12301	0.54895	OR6B1		ENSG00000075391	1	178062864	178448644	507	16	65126	-0.058558	0.52335	RASAL2		ENSG00000061273	12	48176505	48226915	27	11	63127	-0.21946	0.58686	HDAC7
ENSG00000254834	11	56344212	56345263	2	1	65501	-0.12324	0.54904	OR5M10		ENSG00000164050	3	48445261	48471594	18	2	65317	-0.058585	0.52336	PLXNB1		ENSG00000122643	7	33053742	33102409	132	7	64260	-0.21974	0.58696	NT5C3A
ENSG00000104064	15	50569389	50647605	149	8	65034	-0.12336	0.54909	GABPB1		ENSG00000057149	18	61322431	61329197	6	2	64964	-0.058621	0.52337	SERPINB3		ENSG00000250799	19	36290890	36304201	12	5	63739	-0.21998	0.58705	PRODH2
ENSG00000176925	11	4842551	4843686	3	2	65475	-0.12338	0.5491	OR51F2		ENSG00000221855	7	143174966	143175889	3	1	65493	-0.058642	0.52338	TAS2R41		ENSG00000111262	12	5019071	5040527	53	10	63992	-0.22003	0.58707	KCNA1
ENSG00000090097	3	51991470	52002426	1	1	64471	-0.12358	0.54918	PCBP4		ENSG00000162745	1	161952982	161993644	112	20	65026	-0.058688	0.5234	OLFML2B		ENSG00000182670	21	38445526	38575413	328	9	64043	-0.22008	0.58709	TTC3
ENSG00000178700	3	93766680	93782233	11	4	65348	-0.12382	0.54927	DHFRL1		ENSG00000168703	20	43752066	43753106	4	2	65476	-0.058866	0.52347	WFDC12		ENSG00000118965	2	20110021	20189892	157	17	63503	-0.22023	0.58715	WDR35
ENSG00000058729	5	96496571	96518964	66	11	65330	-0.12392	0.54931	RIOK2		ENSG00000135569	6	132909731	132910877	3	2	65319	-0.058899	0.52348	TAAR5		ENSG00000132669	20	19867165	19983101	263	30	63830	-0.22026	0.58716	RIN2
ENSG00000100867	14	24099324	24114848	1	1	65514	-0.12397	0.54933	DHRS2		ENSG00000081386	9	99518147	99540411	9	1	65508	-0.059017	0.52353	ZNF510		ENSG00000121940	1	109472130	109506111	98	17	63929	-0.22036	0.5872	CLCC1
ENSG00000127922	7	96110938	96339203	416	24	65317	-0.12419	0.54942	SHFM1		ENSG00000124818	6	47749718	47800516	149	11	65335	-0.059513	0.52373	OPN5		ENSG00000162494	1	13801445	13840543	56	12	63427	-0.22038	0.58721	LRRC38
ENSG00000130856	18	74534563	74682683	315	17	64968	-0.12423	0.54943	ZNF236		ENSG00000104951	19	50392911	50432796	66	11	64423	-0.059721	0.52381	IL4I1		ENSG00000172748	8	182137	197342	33	6	63685	-0.22061	0.5873	ZNF596
ENSG00000161692	17	42785976	42829632	69	14	64650	-0.12433	0.54947	DBF4B		ENSG00000019102	11	124617368	124622134	9	3	65334	-0.059789	0.52384	VSIG2		ENSG00000175820	13	103381801	103389159	8	3	64268	-0.22074	0.58735	CCDC168
ENSG00000173264	11	64037534	64056972	21	8	65052	-0.12456	0.54956	GPR137		ENSG00000140986	16	1993975	2007607	5	1	65253	-0.059805	0.52384	RPL3L		ENSG00000163563	1	158801107	158819296	33	6	63752	-0.22091	0.58742	MNDA
ENSG00000124249	20	43374421	43379675	11	4	64967	-0.12459	0.54958	KCNK15		ENSG00000108556	17	4801069	4806369	18	6	64569	-0.059918	0.52389	CHRNE		ENSG00000204345	17	72575504	72588422	32	7	64123	-0.22103	0.58747	CD300LD
ENSG00000198488	11	76745385	76753096	21	5	64210	-0.1247	0.54962	B3GNT6		ENSG00000119906	10	102672326	102724893	44	6	64156	-0.060107	0.52396	FAM178A		ENSG00000144230	2	128403439	128410213	6	3	62539	-0.2212	0.58753	GPR17
ENSG00000134072	3	9799026	9811676	15	4	64560	-0.12489	0.54969	CAMK1		ENSG00000186453	2	24397938	24423718	68	10	65417	-0.060182	0.52399	FAM228A		ENSG00000175697	3	119883492	120003941	334	23	64167	-0.22231	0.58796	GPR156
ENSG00000127324	12	71518865	71835678	771	40	65022	-0.12505	0.54976	TSPAN8		ENSG00000171631	11	72975550	73009662	49	2	64964	-0.060325	0.52405	P2RY6		ENSG00000183653	21	30968360	31003067	101	14	64093	-0.22233	0.58797	GRIK1-AS2
ENSG00000146352	6	123317116	123394072	152	15	65077	-0.1251	0.54978	CLVS2		ENSG00000142733	1	27681675	27693383	16	3	65216	-0.060407	0.52408	MAP3K6		ENSG00000161551	19	52359055	52394203	158	10	64296	-0.22241	0.588	ZNF577
ENSG00000119599	14	73393040	73426411	119	16	65209	-0.12532	0.54987	DCAF4		ENSG00000125245	13	99906968	99913998	13	5	65408	-0.060387	0.52408	GPR18		ENSG00000167617	19	54976210	54984411	7	2	63881	-0.22248	0.58803	CDC42EP5
ENSG00000148677	10	92671853	92681033	6	3	63847	-0.12548	0.54993	ANKRD1		ENSG00000065154	10	126085872	126107545	29	2	63685	-0.060443	0.5241	OAT		ENSG00000174898	19	5720688	5778745	39	7	63707	-0.22267	0.5881	CATSPERD
ENSG00000255748	12	133787246	133787772	1	1	65462	-0.1255	0.54994	AC226150.4		ENSG00000154080	18	24495595	24765281	673	37	65121	-0.060507	0.52412	CHST9		ENSG00000139737	13	78272023	78338377	132	18	64179	-0.22299	0.58823	SLAIN1
ENSG00000174485	15	65950384	66084631	206	10	65311	-0.12597	0.55012	DENND4A		ENSG00000133116	13	33590207	33640282	175	13	65115	-0.0606	0.52416	KL		ENSG00000167900	17	76170160	76183314	48	10	63896	-0.22323	0.58832	TK1
ENSG00000151838	14	59971257	60043549	223	16	65357	-0.12612	0.55018	CCDC175		ENSG00000196832	14	20665495	20666605	7	2	65158	-0.061156	0.52438	OR11G2		ENSG00000166016	11	34172535	34379555	320	41	63791	-0.22378	0.58853	ABTB2
ENSG00000178828	1	20140523	20141771	4	2	65308	-0.12615	0.5502	RNF186		ENSG00000159231	21	37507210	37518864	50	6	65509	-0.061142	0.52438	CBR3		ENSG00000146070	6	46671938	46703430	46	9	64137	-0.22427	0.58873	PLA2G7
ENSG00000113361	5	31193857	31329253	240	30	65112	-0.12673	0.55042	CDH6		ENSG00000167614	19	54926393	54948080	57	11	64639	-0.061339	0.52446	TTYH1		ENSG00000136938	9	100745643	100778225	27	6	64085	-0.22453	0.58883	ANP32B
ENSG00000120251	4	158125334	158287227	196	18	65033	-0.12682	0.55046	GRIA2		ENSG00000080371	12	72148654	72184699	33	4	65240	-0.062131	0.52477	RAB21		ENSG00000168830	6	87647024	87726349	152	13	64203	-0.22455	0.58884	HTR1E
ENSG00000186439	6	123537483	123958238	1088	51	65142	-0.12698	0.55052	TRDN		ENSG00000172731	10	72058729	72142382	283	26	65182	-0.062271	0.52483	LRRC20		ENSG00000086015	1	46252659	46501796	441	12	64128	-0.22471	0.5889	MAST2
ENSG00000182004	1	203830731	203839678	29	4	65296	-0.12719	0.5506	SNRPE		ENSG00000145782	5	115163893	115177555	16	4	65347	-0.062741	0.52501	ATG12		ENSG00000183853	1	157963063	158070052	255	39	63469	-0.22474	0.58891	KIRREL
ENSG00000176239	11	5372738	5373676	19	3	65562	-0.12738	0.55068	OR51B6		ENSG00000148120	9	97488983	97849441	634	20	65421	-0.062727	0.52501	C9orf3		ENSG00000159263	21	38071433	38122218	47	8	63492	-0.22482	0.58894	SIM2
ENSG00000038427	5	82767284	82878122	221	36	65043	-0.12774	0.55082	VCAN		ENSG00000143110	1	112016414	112021134	5	2	64499	-0.062849	0.52506	C1orf162		ENSG00000168404	16	74705753	74734858	73	19	63611	-0.22499	0.58901	MLKL
ENSG00000172215	3	45982425	45989845	14	4	65562	-0.1278	0.55085	CXCR6		ENSG00000174738	3	23986751	24022109	80	12	65406	-0.06291	0.52508	NR1D2		ENSG00000269515	10	44873687	44878739	22	6	63693	-0.22505	0.58903	AL137026.1
ENSG00000181513	17	43209967	43221548	18	7	65042	-0.12795	0.55091	ACBD4		ENSG00000100253	22	50925213	50929077	1	1	65522	-0.062958	0.5251	MIOX		ENSG00000105662	19	18794487	18893004	132	23	63854	-0.22531	0.58913	CRTC1
ENSG00000138615	15	65488337	65503826	22	2	64807	-0.12862	0.55117	CILP		ENSG00000166710	15	45003675	45011075	13	3	65064	-0.06303	0.52513	B2M		ENSG00000170379	7	143318043	143427502	8	3	63521	-0.22575	0.5893	FAM115C
ENSG00000146166	6	63985856	64029882	26	6	65124	-0.12868	0.55119	LGSN		ENSG00000083844	19	57702868	57724724	52	9	64952	-0.063067	0.52514	ZNF264		ENSG00000146826	7	99752043	99756338	3	2	64003	-0.22592	0.58937	C7orf43
ENSG00000103723	15	83328033	83378666	113	19	65285	-0.12878	0.55123	AP3B2		ENSG00000112787	12	133066137	133161774	4	1	65516	-0.063158	0.52518	FBRSL1		ENSG00000173614	1	10003486	10045559	61	8	63799	-0.22603	0.58941	NMNAT1
ENSG00000173714	17	48912011	48919709	23	4	64982	-0.12903	0.55133	WFIKKN2		ENSG00000165678	10	85899196	85913001	42	9	64766	-0.063265	0.52522	GHITM		ENSG00000172324	11	59189416	59190449	2	1	64409	-0.22619	0.58947	OR5A2
ENSG00000119977	10	97423158	97453900	60	13	65439	-0.12911	0.55137	TCTN3		ENSG00000220575	7	154858777	154863267	11	3	64759	-0.063299	0.52524	HTR5A-AS1		ENSG00000132182	3	13357737	13461809	295	14	64108	-0.22628	0.58951	NUP210
ENSG00000124222	20	57226328	57254582	37	6	63779	-0.12919	0.5514	STX16		ENSG00000196588	22	40806285	41032706	290	10	65290	-0.06342	0.52528	MKL1		ENSG00000213462	7	64451187	64467121	41	6	64269	-0.22635	0.58954	ERV3-1
ENSG00000091651	16	46723555	46732306	1	1	65589	-0.12925	0.55142	ORC6		ENSG00000162341	11	68816365	68858072	48	2	64606	-0.063532	0.52533	TPCN2		ENSG00000141627	18	46570039	46987717	913	22	64172	-0.22647	0.58958	DYM
ENSG00000164761	8	119935796	119964439	105	15	65269	-0.12926	0.55143	TNFRSF11B		ENSG00000110723	11	108376158	108464465	183	22	65226	-0.063529	0.52533	EXPH5		ENSG00000142615	1	15783223	15798586	32	7	63367	-0.22667	0.58966	CELA2A
ENSG00000269700	10	52152766	52154321	5	2	65346	-0.12943	0.55149	AC069547.2		ENSG00000158402	5	137620954	137674044	103	11	65386	-0.064314	0.52564	CDC25C		ENSG00000176920	19	49199228	49209207	32	3	64029	-0.2268	0.58971	FUT2
ENSG00000124749	6	55921388	56258892	1156	44	64741	-0.12966	0.55158	COL21A1		ENSG00000123684	1	211916799	212004114	268	19	65215	-0.06449	0.52571	LPGAT1		ENSG00000128973	15	68499330	68549549	20	2	64314	-0.22702	0.58979	CLN6
ENSG00000167081	9	128509624	128729656	219	15	64969	-0.12988	0.55167	PBX3		ENSG00000186952	5	109624934	110074657	860	17	65421	-0.064484	0.52571	TMEM232		ENSG00000253207	8	114612539	114629187	25	5	64055	-0.22709	0.58982	RP11-67H2.1
ENSG00000101331	20	30598245	30619984	29	5	65002	-0.13038	0.55187	CCM2L		ENSG00000065717	19	2997636	3047633	18	5	64257	-0.064486	0.52571	TLE2		ENSG00000166788	11	18091482	18127638	105	7	64186	-0.22707	0.58982	SAAL1
ENSG00000185627	11	236546	252983	73	8	65028	-0.13045	0.55189	PSMD13		ENSG00000081870	1	54382247	54411602	46	3	65237	-0.064693	0.52579	HSPB11		ENSG00000204392	6	31765173	31774761	26	10	64360	-0.22712	0.58984	LSM2
ENSG00000196109	19	22361893	22379753	40	3	65507	-0.13062	0.55196	ZNF676		ENSG00000153207	1	247002400	247095280	146	14	64611	-0.064715	0.5258	AHCTF1		ENSG00000167191	16	19868616	19897489	69	10	63910	-0.22732	0.58991	GPRC5B
ENSG00000124279	5	7859272	7869150	29	8	65300	-0.13098	0.5521	FASTKD3		ENSG00000204414	17	61986957	61996198	13	2	63898	-0.064735	0.52581	CSHL1		ENSG00000268788	4	76871883	76878526	13	5	64087	-0.2279	0.59014	AC110615.1
ENSG00000144119	2	119913819	119916465	9	2	65269	-0.13124	0.55221	C1QL2		ENSG00000182158	7	137559725	137686813	185	24	65152	-0.065534	0.52613	CREB3L2		ENSG00000203727	6	147830063	148058683	826	51	63913	-0.22792	0.59015	SAMD5
ENSG00000198429	19	11998599	12025144	47	5	65109	-0.13139	0.55227	ZNF69		ENSG00000141497	17	4643319	4649411	5	2	64307	-0.0658	0.52623	ZMYND15		ENSG00000124102	20	43803517	43805185	14	2	64203	-0.22828	0.59028	PI3
ENSG00000180481	12	75784850	75826468	122	6	65449	-0.13161	0.55235	GLIPR1L2		ENSG00000108439	17	46018872	46025654	16	6	65242	-0.066373	0.52646	PNPO		ENSG00000146433	6	158957468	159056460	280	20	63921	-0.22848	0.59036	TMEM181
ENSG00000115091	2	114647537	114720173	199	14	65434	-0.13178	0.55242	ACTR3		ENSG00000164304	6	7326889	7389976	156	13	64961	-0.066426	0.52648	CAGE1		ENSG00000124098	20	54933971	54943719	23	3	64199	-0.22853	0.59038	FAM210B
ENSG00000144034	2	73956231	73964527	8	1	65100	-0.13181	0.55243	TPRKB		ENSG00000151466	4	129786076	130014764	365	20	65243	-0.066603	0.52655	SCLT1		ENSG00000243649	6	31895475	31919861	54	10	64376	-0.22862	0.59042	CFB
ENSG00000167685	19	56643968	56672262	59	8	64674	-0.13259	0.55274	ZNF444		ENSG00000159140	21	34914924	34949812	24	5	64864	-0.066706	0.52659	SON		ENSG00000091137	7	107301080	107358254	22	4	63644	-0.22868	0.59044	SLC26A4
ENSG00000110245	11	116700422	116703788	16	5	64653	-0.13266	0.55277	APOC3		ENSG00000157315	16	69377151	69385712	12	4	64971	-0.066998	0.52671	TMED6		ENSG00000173389	3	51928892	51937351	18	2	64062	-0.22881	0.59049	IQCF1
ENSG00000123415	12	54558529	54582778	45	6	64994	-0.13265	0.55277	SMUG1		ENSG00000103274	16	10837643	10863208	33	5	64847	-0.067018	0.52672	NUBP1		ENSG00000157796	4	39184024	39287430	147	7	64000	-0.22882	0.5905	WDR19
ENSG00000139613	12	56556767	56583351	8	2	64260	-0.13289	0.55286	SMARCC2		ENSG00000237765	4	15683285	15707188	55	9	64516	-0.067217	0.5268	FAM200B		ENSG00000167434	17	58227297	58248260	9	2	62791	-0.22897	0.59056	CA4
ENSG00000133275	19	1941188	1981337	6	2	65386	-0.13302	0.55291	CSNK1G2		ENSG00000119689	14	75348594	75370448	51	7	65342	-0.067488	0.5269	DLST		ENSG00000145642	5	63986135	64013917	32	5	63959	-0.22905	0.59058	FAM159B
ENSG00000154710	7	66147151	66276451	375	16	65456	-0.13311	0.55295	RABGEF1		ENSG00000131508	5	138906016	139008018	160	12	65415	-0.067913	0.52707	UBE2D2		ENSG00000164284	5	148724993	148734146	14	4	63641	-0.22908	0.5906	GRPEL2
ENSG00000185591	12	53773960	53810230	43	3	65037	-0.13325	0.553	SP1		ENSG00000125650	19	6375159	6379069	6	1	65543	-0.06809	0.52714	PSPN		ENSG00000106852	9	124964856	124991905	13	3	63106	-0.22947	0.59075	LHX6
ENSG00000168754	2	97541620	97684175	114	11	64823	-0.13339	0.55306	FAM178B		ENSG00000149476	11	61100682	61120767	1	1	63964	-0.068188	0.52718	DAK		ENSG00000170325	11	129769601	129872730	200	26	63721	-0.22949	0.59076	PRDM10
ENSG00000134900	13	103249353	103331521	277	11	65295	-0.13339	0.55306	TPP2		ENSG00000148156	9	111616871	111619239	10	4	65277	-0.068261	0.52721	ACTL7B		ENSG00000258474	14	32414059	32419588	29	4	63525	-0.2297	0.59084	RP11-187E13.1
ENSG00000100987	20	25051521	25062996	32	3	65446	-0.13351	0.5531	VSX1		ENSG00000048649	11	77371041	77532063	299	10	65190	-0.068437	0.52728	RSF1		ENSG00000251493	5	72740654	72744352	2	1	63914	-0.22984	0.59089	FOXD1
ENSG00000131044	20	30458505	30532764	114	15	64911	-0.13366	0.55316	TTLL9		ENSG00000161133	22	20704868	20745048	18	3	65093	-0.068576	0.52734	USP41		ENSG00000164053	3	48488114	48507115	16	3	64020	-0.22997	0.59094	ATRIP
ENSG00000214941	17	15879874	15903031	41	3	65179	-0.13381	0.55322	ZSWIM7		ENSG00000163001	2	55746740	55773015	74	15	65304	-0.068695	0.52738	CCDC104		ENSG00000164438	5	170736288	170739138	2	1	64046	-0.23004	0.59097	TLX3
ENSG00000101292	20	5282317	5297378	116	6	65468	-0.13386	0.55324	PROKR2		ENSG00000204084	1	38326369	38412729	135	15	65009	-0.06876	0.52741	INPP5B		ENSG00000133731	8	82570196	82598928	68	14	63992	-0.23045	0.59113	IMPA1
ENSG00000166140	15	41099284	41106767	21	4	65550	-0.13408	0.55333	ZFYVE19		ENSG00000156869	1	100174259	100232187	207	8	65390	-0.068753	0.52741	FRRS1		ENSG00000100218	22	23401593	23487208	126	8	63620	-0.23052	0.59116	RTDR1
ENSG00000233822	6	27806323	27823487	27	5	65496	-0.13466	0.55356	HIST1H2BN		ENSG00000103257	16	87863629	87903094	28	5	64542	-0.0688	0.52743	SLC7A5		ENSG00000151929	10	121410882	121437331	87	12	64056	-0.23066	0.59121	BAG3
ENSG00000215277	14	23654525	23742686	221	26	65027	-0.13487	0.55364	C14orf164		ENSG00000267796	19	36239262	36245420	11	4	65373	-0.068822	0.52743	LIN37		ENSG00000186496	18	32946661	32957301	14	4	62993	-0.23077	0.59125	ZNF396
ENSG00000253350	8	105602961	106431488	2004	104	65033	-0.13496	0.55368	RP11-127H5.1		ENSG00000114631	3	127348024	127391652	26	7	64715	-0.068949	0.52748	PODXL2		ENSG00000187068	3	184795838	184870802	193	18	64184	-0.23078	0.59126	C3orf70
ENSG00000204311	2	179316163	179326117	12	5	65260	-0.13522	0.55378	DFNB59		ENSG00000115325	2	74776153	74784681	7	2	64930	-0.069116	0.52755	DOK1		ENSG00000119535	1	36931644	36948879	26	7	63876	-0.23098	0.59134	CSF3R
ENSG00000169857	15	34158428	34331377	537	33	65182	-0.13526	0.5538	AVEN		ENSG00000269267	5	60411538	60411762	1	1	65573	-0.069173	0.52757	AC008498.1		ENSG00000106692	9	108320411	108403399	120	18	63775	-0.23116	0.59141	FKTN
ENSG00000046604	18	29078006	29128971	102	11	65143	-0.13537	0.55384	DSG2		ENSG00000130948	9	98997588	99064434	135	18	64646	-0.06957	0.52773	HSD17B3		ENSG00000172340	3	67410884	67705038	903	49	63904	-0.23209	0.59177	SUCLG2
ENSG00000175115	11	65837834	66012218	270	14	65290	-0.13557	0.55392	PACS1		ENSG00000168062	11	64755415	64764517	16	5	65425	-0.069573	0.52773	BATF2		ENSG00000128524	7	128502880	128505898	6	1	64207	-0.23254	0.59194	ATP6V1F
ENSG00000177239	9	139981379	140003635	2	1	65412	-0.13575	0.55399	MAN1B1		ENSG00000178996	5	53813589	53842415	118	16	65130	-0.069825	0.52783	SNX18		ENSG00000174914	11	56467864	56468781	5	2	63852	-0.23255	0.59195	OR9G1
ENSG00000228368	7	116605900	116607526	2	1	64766	-0.13581	0.55401	AC106873.4		ENSG00000164897	7	150778167	150780633	3	2	63813	-0.07007	0.52793	TMUB1		ENSG00000006118	11	60691935	60704631	47	5	64066	-0.23264	0.59198	TMEM132A
ENSG00000145864	5	160715436	160976050	560	33	65331	-0.13597	0.55408	GABRB2		ENSG00000243811	22	39410368	39429281	30	5	64814	-0.070317	0.52803	APOBEC3D		ENSG00000122136	9	138437985	138441815	11	1	64110	-0.23268	0.59199	OBP2A
ENSG00000024422	19	48216600	48246391	44	6	64447	-0.13594	0.55407	EHD2		ENSG00000118557	16	72146056	72210777	160	18	65273	-0.070097	0.52794	PMFBP1		ENSG00000175137	1	249104648	249120832	13	2	63706	-0.23267	0.59199	SH3BP5L
ENSG00000177994	2	54557171	54610879	127	18	65110	-0.13601	0.55409	C2orf73		ENSG00000117133	1	84944942	84963473	66	11	65443	-0.070499	0.5281	RPF1		ENSG00000203710	1	207669492	207813992	223	21	64143	-0.2327	0.592	CR1
ENSG00000100557	14	57936019	57960585	27	4	64505	-0.13612	0.55414	C14orf105		ENSG00000170703	17	46839597	46894576	131	13	65199	-0.070801	0.52822	TTLL6		ENSG00000205212	17	20739760	20799453	3	1	62858	-0.23269	0.592	CCDC144NL
ENSG00000169248	4	76954835	76962568	48	3	65516	-0.13617	0.55415	CXCL11		ENSG00000163072	2	169643049	169722024	172	21	64572	-0.07085	0.52824	NOSTRIN		ENSG00000198198	1	43855553	43918321	79	6	64126	-0.23273	0.59201	SZT2
ENSG00000149136	11	57093459	57103351	18	3	64662	-0.13618	0.55416	SSRP1		ENSG00000173262	12	7965108	8043744	191	27	64664	-0.070888	0.52826	SLC2A14		ENSG00000188425	19	46416475	46418036	2	1	62599	-0.23272	0.59201	NANOS2
ENSG00000103479	16	53467889	53525561	90	5	65045	-0.13676	0.55439	RBL2		ENSG00000182591	21	32252966	32253874	2	1	65574	-0.071076	0.52833	KRTAP11-1		ENSG00000110448	11	60869867	60895324	34	8	63664	-0.23298	0.59211	CD5
ENSG00000243364	1	155036207	155042029	4	2	64474	-0.13697	0.55447	EFNA4		ENSG00000175854	9	131037658	131051269	16	2	65227	-0.071228	0.52839	SWI5		ENSG00000203782	1	153232176	153234598	5	3	63464	-0.23321	0.5922	LOR
ENSG00000189042	19	37178514	37218603	77	6	65499	-0.13716	0.55455	ZNF567		ENSG00000008323	12	6419602	6437672	7	1	64626	-0.071278	0.52841	PLEKHG6		ENSG00000139675	13	53191605	53217919	65	3	64279	-0.2332	0.5922	HNRNPA1L2
ENSG00000249481	6	44310397	44344904	75	8	65410	-0.13727	0.55459	SPATS1		ENSG00000136327	14	37049784	37051812	2	1	65175	-0.07129	0.52842	NKX2-8		ENSG00000033627	17	40610862	40674629	53	10	63698	-0.23325	0.59222	ATP6V0A1
ENSG00000072042	14	68143518	68162531	27	6	65161	-0.13727	0.55459	RDH11		ENSG00000052126	12	19282648	19529334	553	27	65063	-0.071547	0.52852	PLEKHA5		ENSG00000145623	5	38845960	38945698	279	31	63891	-0.2334	0.59227	OSMR
ENSG00000174669	11	66129992	66139685	18	3	65359	-0.13732	0.55461	SLC29A2		ENSG00000136267	7	14184674	15014402	2095	118	64934	-0.071812	0.52862	DGKB		ENSG00000269948	10	97709725	97744785	85	14	64127	-0.23374	0.59241	RP11-248J23.6
ENSG00000168071	11	64107695	64125006	35	6	64441	-0.13782	0.55481	CCDC88B		ENSG00000119844	2	64751465	64820139	89	3	65329	-0.07194	0.52868	AFTPH		ENSG00000182319	8	8175258	8244008	227	27	63658	-0.23439	0.59266	SGK223
ENSG00000130294	2	241653181	241759725	147	17	64654	-0.13795	0.55486	KIF1A		ENSG00000107864	10	93806449	94050844	257	12	65248	-0.071945	0.52868	CPEB3		ENSG00000204619	6	30034486	30038110	18	5	64395	-0.23461	0.59274	PPP1R11
ENSG00000257987	12	49121218	49159569	67	10	64496	-0.13801	0.55488	LINC00935		ENSG00000007372	11	31806340	31839509	44	6	65245	-0.071956	0.52868	PAX6		ENSG00000185046	12	99120235	100378432	2369	132	63742	-0.23459	0.59274	ANKS1B
ENSG00000139193	12	6554033	6560884	13	6	64591	-0.13804	0.55489	CD27		ENSG00000099954	22	17840837	18037850	489	51	65025	-0.072096	0.52874	CECR2		ENSG00000158955	17	44910567	44964096	97	12	63682	-0.23465	0.59276	WNT9B
ENSG00000078795	5	137223657	137278436	81	13	65270	-0.1381	0.55492	PKD2L2		ENSG00000183808	8	94741584	94753245	18	3	65079	-0.072344	0.52884	RBM12B		ENSG00000150756	5	10226442	10250009	115	19	63756	-0.23474	0.59279	FAM173B
ENSG00000163536	3	167453031	167543356	254	16	65141	-0.13813	0.55493	SERPINI1		ENSG00000170264	2	62051989	62081278	68	10	65417	-0.072673	0.52897	FAM161A		ENSG00000159200	21	35885440	35987441	428	24	63991	-0.23472	0.59279	RCAN1
ENSG00000198265	17	65066554	65242105	233	14	65258	-0.13872	0.55516	HELZ		ENSG00000167286	11	118209669	118213459	6	2	64356	-0.072694	0.52898	CD3D		ENSG00000172716	17	33677324	33700720	48	11	63827	-0.23489	0.59285	SLFN11
ENSG00000093000	22	45559722	45583896	81	7	65202	-0.13872	0.55516	NUP50		ENSG00000074181	19	15270444	15311792	98	6	65254	-0.072829	0.52903	NOTCH3		ENSG00000196498	12	124808961	125052135	189	39	63460	-0.23492	0.59286	NCOR2
ENSG00000129465	14	24805227	24809251	16	2	65395	-0.13893	0.55525	RIPK3		ENSG00000162959	2	32090129	32236299	232	14	65393	-0.073236	0.52919	MEMO1		ENSG00000149295	11	113280318	113346413	166	22	63687	-0.23495	0.59288	DRD2
ENSG00000204231	6	33161365	33168630	12	4	65270	-0.13909	0.55531	RXRB		ENSG00000176194	18	12254318	12277594	46	9	64576	-0.073224	0.52919	CIDEA		ENSG00000214929	9	84603687	84610171	10	4	64312	-0.23526	0.593	SPATA31D1
ENSG00000187664	19	19366450	19373605	15	2	65493	-0.13935	0.55541	HAPLN4		ENSG00000006788	17	10201401	10276447	158	18	64903	-0.073254	0.5292	MYH13		ENSG00000146049	6	24357131	24358512	4	2	64136	-0.23542	0.59306	KAAG1
ENSG00000077942	22	45898118	45997015	178	22	64977	-0.13961	0.55552	FBLN1		ENSG00000183463	13	28551851	28562791	22	4	65123	-0.073403	0.52926	URAD		ENSG00000187513	1	35258599	35261348	10	3	64057	-0.23545	0.59307	GJA4
ENSG00000051523	16	88709691	88717560	3	1	65196	-0.13964	0.55553	CYBA		ENSG00000146352	6	123317116	123394072	152	15	65077	-0.073712	0.52938	CLVS2		ENSG00000106688	9	4490444	4587469	231	29	63554	-0.23558	0.59312	SLC1A1
ENSG00000133114	13	45563687	45607746	90	12	65157	-0.14035	0.55581	GPALPP1		ENSG00000156687	8	35092975	35654068	797	28	65197	-0.07374	0.52939	UNC5D		ENSG00000167996	11	61727190	61735132	14	6	63732	-0.23609	0.59332	FTH1
ENSG00000258729	14	96741383	96743060	1	1	62697	-0.14036	0.55581	DKFZP434O1614		ENSG00000135424	12	56078352	56109827	8	4	64563	-0.073946	0.52947	ITGA7		ENSG00000171643	5	76145826	76217475	97	11	63906	-0.23647	0.59347	S100Z
ENSG00000163541	2	84650647	84687169	75	6	65416	-0.14038	0.55582	SUCLG1		ENSG00000125788	20	123010	126392	5	2	65178	-0.074072	0.52952	DEFB126		ENSG00000256229	19	20278037	20311299	89	5	64266	-0.2366	0.59352	ZNF486
ENSG00000163815	3	45043040	45077563	85	7	65297	-0.14055	0.55589	CLEC3B		ENSG00000119638	14	75548822	75594047	59	3	65437	-0.074086	0.52953	NEK9		ENSG00000108179	10	81107225	81115093	11	2	63897	-0.23672	0.59356	PPIF
ENSG00000101166	20	57608200	57617964	14	5	64603	-0.14057	0.5559	SLMO2		ENSG00000115827	2	172290727	172341562	149	10	65188	-0.074257	0.5296	DCAF17		ENSG00000268519	12	77949297	77950568	4	1	64004	-0.2369	0.59363	AC073528.1
ENSG00000179776	16	66400533	66438686	79	12	64782	-0.1406	0.55591	CDH5		ENSG00000250506	17	73996987	74002080	10	4	64775	-0.074282	0.52961	CDK3		ENSG00000007306	19	42177235	42210895	93	9	64233	-0.23718	0.59374	CEACAM7
ENSG00000109501	4	6271576	6304992	149	8	64996	-0.14075	0.55597	WFS1		ENSG00000139910	14	26912299	27066960	195	8	65181	-0.074328	0.52963	NOVA1		ENSG00000108296	17	36956687	36981734	51	7	64072	-0.23719	0.59375	CWC25
ENSG00000103335	16	88781751	88851619	35	5	64225	-0.14083	0.556	PIEZO1		ENSG00000040933	2	99061317	99210853	193	9	65148	-0.074426	0.52966	INPP4A		ENSG00000135392	12	56214744	56224608	5	2	63471	-0.23731	0.59379	DNAJC14
ENSG00000244754	13	33006554	33112970	107	10	65231	-0.14091	0.55603	N4BP2L2		ENSG00000159455	1	152647771	152659877	31	4	65493	-0.074464	0.52968	LCE2B		ENSG00000136770	10	22045466	22292698	275	11	63950	-0.23735	0.59381	DNAJC1
ENSG00000154813	3	16299485	16306479	22	4	65508	-0.14108	0.5561	DPH3		ENSG00000164900	7	150845676	150871832	44	7	65161	-0.074474	0.52968	GBX1		ENSG00000130227	8	21777180	21864096	149	9	63877	-0.2375	0.59387	XPO7
ENSG00000113522	5	131891711	131980313	79	3	65234	-0.14146	0.55625	RAD50		ENSG00000198601	1	248343288	248344331	2	1	64514	-0.07448	0.52969	OR2M2		ENSG00000050344	7	26191860	26226745	75	11	64067	-0.23753	0.59388	NFE2L3
ENSG00000156218	15	84322838	84708594	929	39	65328	-0.14147	0.55625	ADAMTSL3		ENSG00000128487	17	19912657	20222339	588	14	65254	-0.074515	0.5297	SPECC1		ENSG00000170044	3	101818088	102198685	631	32	63973	-0.23761	0.59391	ZPLD1
ENSG00000230989	16	83841448	83853342	29	7	65074	-0.1415	0.55626	HSBP1		ENSG00000177459	8	99076539	99105838	35	7	64712	-0.074663	0.52976	C8orf47		ENSG00000177519	2	154333852	154335322	1	1	62718	-0.23781	0.59399	RPRM
ENSG00000147592	8	71547553	71581409	97	11	65196	-0.14183	0.55639	LACTB2		ENSG00000095485	10	101992055	102027437	94	9	65513	-0.074791	0.52981	CWF19L1		ENSG00000074855	19	17434032	17445638	20	5	64101	-0.23785	0.594	ANO8
ENSG00000031003	5	137273649	137387650	200	14	65302	-0.14184	0.5564	FAM13B		ENSG00000174093	17	36337717	36421858	5	1	63605	-0.07489	0.52985	RP11-1407O15.2		ENSG00000257355	19	12128703	12163782	43	3	64228	-0.23798	0.59405	CTD-2006C1.10
ENSG00000088812	20	3451687	3631769	394	17	65224	-0.14197	0.55645	ATRN		ENSG00000115073	2	98272431	98280570	13	3	65469	-0.074992	0.52989	ACTR1B		ENSG00000255054	1	26137961	26150235	23	2	64036	-0.23802	0.59407	RP1-317E23.6
ENSG00000151704	11	128706210	128737268	72	11	64952	-0.14217	0.55653	KCNJ1		ENSG00000162174	11	62104920	62160882	114	10	65346	-0.075063	0.52992	ASRGL1		ENSG00000142856	1	63906441	64059392	238	12	64031	-0.23806	0.59408	ITGB3BP
ENSG00000183734	11	2289725	2292182	1	1	63112	-0.1423	0.55658	ASCL2		ENSG00000138413	2	209100951	209130798	49	8	65107	-0.075234	0.52999	IDH1		ENSG00000153936	1	87380331	87602334	380	12	64089	-0.23813	0.59411	HS2ST1
ENSG00000078902	11	1295601	1330884	51	7	64804	-0.14266	0.55672	TOLLIP		ENSG00000254087	8	56792372	56923940	401	29	65101	-0.075235	0.52999	LYN		ENSG00000136371	15	80125927	80189721	168	21	64071	-0.23819	0.59413	MTHFS
ENSG00000069020	5	65892176	66465423	1091	59	64969	-0.14279	0.55677	MAST4		ENSG00000134684	1	33240840	33283754	63	8	65440	-0.075383	0.53004	YARS		ENSG00000110031	11	58294344	58345693	73	10	64149	-0.23821	0.59414	LPXN
ENSG00000117174	1	86115106	86174116	114	17	65157	-0.1429	0.55681	ZNHIT6		ENSG00000131732	5	80597409	80609116	25	5	65281	-0.075888	0.53025	ZCCHC9		ENSG00000225190	17	43513266	43568115	77	5	63630	-0.23828	0.59417	PLEKHM1
ENSG00000007168	17	2496504	2588909	138	7	65289	-0.14301	0.55686	PAFAH1B1		ENSG00000081803	7	121958481	122526813	1087	46	65058	-0.07593	0.53026	CADPS2		ENSG00000188771	11	112118876	112131583	22	4	64213	-0.2383	0.59418	PLET1
ENSG00000127419	4	926175	952444	41	11	64398	-0.14304	0.55687	TMEM175		ENSG00000151136	12	107712190	108053419	798	56	65102	-0.075934	0.53026	BTBD11		ENSG00000154553	4	186422851	186456766	28	4	63290	-0.23834	0.59419	PDLIM3
ENSG00000267748	19	38779791	38795550	42	8	65201	-0.14318	0.55693	CTB-102L5.4		ENSG00000146267	6	99719045	99797938	247	25	65174	-0.076119	0.53034	FAXC		ENSG00000198877	11	55540914	55541858	3	2	64323	-0.23848	0.59425	OR5D13
ENSG00000122188	1	203734304	203745361	23	3	64517	-0.1432	0.55694	LAX1		ENSG00000180817	10	71962586	71993667	108	14	65169	-0.076179	0.53036	PPA1		ENSG00000178385	2	208693027	208890284	250	29	63705	-0.23864	0.59431	PLEKHM3
ENSG00000137080	9	21165636	21166659	2	1	65263	-0.14324	0.55695	IFNA21		ENSG00000160200	21	44473301	44497053	18	4	64509	-0.076405	0.53045	CBS		ENSG00000242028	15	44088340	44095241	7	3	63738	-0.23876	0.59435	HYPK
ENSG00000132821	20	36531499	36573752	109	15	64594	-0.14338	0.55701	VSTM2L		ENSG00000219492	4	9385743	9390709	3	1	65367	-0.076483	0.53048	RP11-1396O13.13		ENSG00000103363	16	2821415	2827298	13	1	63886	-0.23887	0.5944	TCEB2
ENSG00000268173	19	18263968	18288927	48	9	65198	-0.14343	0.55702	PIK3R2		ENSG00000149150	11	57252007	57283259	29	6	64804	-0.076475	0.53048	SLC43A1		ENSG00000154556	4	186506598	186877806	1006	84	63635	-0.23908	0.59448	SORBS2
ENSG00000165416	13	53226844	53275044	116	5	64894	-0.14354	0.55707	SUGT1		ENSG00000139988	14	68168603	68201169	95	10	65247	-0.076465	0.53048	RDH12		ENSG00000114491	3	124449213	124464040	56	9	64154	-0.23927	0.59455	UMPS
ENSG00000145779	5	118604387	118735383	422	32	65122	-0.14369	0.55713	TNFAIP8		ENSG00000090932	19	39989535	39999121	25	3	65085	-0.076464	0.53048	DLL3		ENSG00000224531	6	11094266	11138964	154	13	64106	-0.2394	0.5946	SMIM13
ENSG00000187605	2	74229840	74335303	148	8	65039	-0.14375	0.55715	TET3		ENSG00000061676	2	183773843	183903586	257	15	64971	-0.07655	0.53051	NCKAP1		ENSG00000107104	9	470291	746105	1151	38	63979	-0.23943	0.59462	KANK1
ENSG00000250565	2	46717889	46769696	149	18	65186	-0.14394	0.55723	ATP6V1E2		ENSG00000178222	4	1050038	1107350	251	11	65409	-0.076649	0.53055	RNF212		ENSG00000127184	5	85913721	85916779	6	3	63960	-0.23989	0.59479	COX7C
ENSG00000138675	4	81187753	81257834	149	16	64958	-0.14399	0.55724	FGF5		ENSG00000253626	10	81272357	81276188	7	2	64991	-0.0767	0.53057	EIF5AL1		ENSG00000154822	3	16844159	17132086	676	34	64037	-0.24002	0.59484	PLCL2
ENSG00000203778	6	112408802	112423993	47	3	65404	-0.14409	0.55729	FAM229B		ENSG00000166734	15	44580927	44707956	124	2	65531	-0.076878	0.53064	CASC4		ENSG00000166960	18	30517366	31021065	817	21	64070	-0.24018	0.5949	CCDC178
ENSG00000053371	1	19630459	19638640	19	7	65061	-0.1442	0.55733	AKR7A2		ENSG00000066382	11	30406040	30608419	491	36	65212	-0.077142	0.53074	MPPED2		ENSG00000197647	19	12125547	12146556	26	3	64142	-0.24024	0.59493	ZNF433
ENSG00000269871	17	6915928	6917755	1	1	65503	-0.14428	0.55736	AC040977.1		ENSG00000131669	9	95883771	95896570	36	7	64509	-0.077206	0.53077	NINJ1		ENSG00000168806	15	43619974	43622803	4	2	64392	-0.24033	0.59496	LCMT2
ENSG00000049323	2	33172039	33624576	1661	71	65025	-0.14432	0.55738	LTBP1		ENSG00000171791	18	60790579	60987361	211	45	64722	-0.0773	0.53081	BCL2		ENSG00000125734	19	6729925	6737614	2	1	64402	-0.24046	0.59501	GPR108
ENSG00000142207	21	33683329	33765335	151	7	65333	-0.1445	0.55745	URB1		ENSG00000171777	19	38899695	38916945	41	8	64772	-0.077326	0.53082	RASGRP4		ENSG00000109061	17	10395624	10421860	30	5	64113	-0.24057	0.59506	MYH1
ENSG00000118200	1	200708686	200829832	214	19	65289	-0.14458	0.55748	CAMSAP2		ENSG00000143107	1	109255279	109285365	63	15	65090	-0.077428	0.53086	FNDC7		ENSG00000113555	5	141323150	141349304	42	8	63988	-0.24073	0.59512	PCDH12
ENSG00000119912	10	94211441	94333833	243	24	65320	-0.14466	0.55751	IDE		ENSG00000139651	12	53574484	53584596	17	2	64361	-0.077457	0.53087	ZNF740		ENSG00000255103	1	39876151	39882154	9	4	64323	-0.24121	0.59531	KIAA0754
ENSG00000183760	19	39574553	39602133	95	9	65211	-0.14497	0.55763	PAPL		ENSG00000135213	7	75046066	75115548	34	4	64877	-0.07754	0.5309	POM121C		ENSG00000154309	1	222988406	223179337	486	34	63776	-0.24142	0.59538	DISP1
ENSG00000248405	22	45098113	45258586	438	56	64916	-0.14503	0.55766	PRR5-ARHGAP8		ENSG00000258052	12	70195449	70249143	154	17	65355	-0.077537	0.5309	AC025263.3		ENSG00000121895	4	38968365	39034542	159	19	63796	-0.24161	0.59546	TMEM156
ENSG00000168582	2	209025464	209028300	10	2	65331	-0.14519	0.55772	CRYGA		ENSG00000111726	12	22199108	22218608	30	4	64265	-0.077551	0.53091	CMAS		ENSG00000105717	19	19672522	19729725	71	10	64110	-0.24182	0.59554	PBX4
ENSG00000197309	11	124055923	124056952	6	2	65160	-0.14543	0.55781	OR10D3		ENSG00000225921	6	13615559	13632971	17	3	65373	-0.077968	0.53107	NOL7		ENSG00000103426	16	4390252	4470495	59	6	63499	-0.24187	0.59556	CORO7-PAM16
ENSG00000117318	1	23884409	23886285	6	2	64702	-0.14559	0.55788	ID3		ENSG00000132485	1	71528974	71546980	27	7	65346	-0.077986	0.53108	ZRANB2		ENSG00000137312	6	30695486	30710510	82	5	64342	-0.2419	0.59557	FLOT1
ENSG00000150722	2	182818968	182996125	351	32	65189	-0.14561	0.55788	PPP1R1C		ENSG00000122133	9	138453602	138458801	9	1	64556	-0.078207	0.53117	PAEP		ENSG00000197165	16	28603264	28608430	21	5	64120	-0.24227	0.59572	SULT1A2
ENSG00000176605	14	99177950	99184098	11	6	65216	-0.14595	0.55802	C14orf177		ENSG00000273167	13	24553839	24895169	1007	107	65001	-0.078417	0.53125	RP11-307N16.6		ENSG00000132471	17	73841780	73852588	17	3	64157	-0.24251	0.59581	WBP2
ENSG00000167333	11	4619902	4629489	35	6	65380	-0.14604	0.55805	TRIM68		ENSG00000197273	1	42628362	42630389	3	2	65318	-0.07844	0.53126	GUCA2A		ENSG00000267909	14	70038216	70040339	5	2	63935	-0.24267	0.59587	CCDC177
ENSG00000101746	18	31431064	31804916	692	40	65187	-0.14603	0.55805	NOL4		ENSG00000185818	4	2061239	2070816	11	1	65071	-0.078582	0.53132	NAT8L		ENSG00000269179	19	50412758	50461648	90	15	63150	-0.24281	0.59593	CTC-326K19.6
ENSG00000198399	2	24425733	24583583	276	13	65417	-0.1463	0.55816	ITSN2		ENSG00000005884	17	48133332	48167845	37	5	64331	-0.078978	0.53148	ITGA3		ENSG00000080709	5	113696642	113832337	279	31	63759	-0.24287	0.59595	KCNN2
ENSG00000080189	20	44978167	44993043	11	2	65065	-0.14645	0.55822	SLC35C2		ENSG00000171843	9	20341663	20622542	223	21	64940	-0.079354	0.53162	MLLT3		ENSG00000269267	5	60411538	60411762	1	1	64393	-0.24323	0.59608	AC008498.1
ENSG00000134802	11	57174427	57195053	32	9	64692	-0.14671	0.55832	SLC43A3		ENSG00000104219	8	17013538	17082308	185	27	64930	-0.079498	0.53168	ZDHHC2		ENSG00000169894	7	100547187	100611118	26	8	63218	-0.2432	0.59608	MUC3A
ENSG00000159685	3	126423063	126679249	475	22	65026	-0.14684	0.55837	CHCHD6		ENSG00000105865	7	107203929	107218906	14	3	65486	-0.079611	0.53173	DUS4L		ENSG00000182952	6	26538633	26546482	15	3	64289	-0.24323	0.59609	HMGN4
ENSG00000137642	11	121322912	121504402	266	33	65040	-0.14691	0.5584	SORL1		ENSG00000139318	12	89741009	89747048	25	4	64691	-0.079965	0.53187	DUSP6		ENSG00000152137	12	119616447	119658936	94	18	64020	-0.24335	0.59613	HSPB8
ENSG00000142208	14	105235686	105262088	7	2	63377	-0.14706	0.55846	AKT1		ENSG00000145642	5	63986135	64013917	32	5	65124	-0.07999	0.53188	FAM159B		ENSG00000259159	11	119209652	119217368	5	2	63040	-0.24337	0.59614	MFRP
ENSG00000174206	12	64580096	64616076	38	7	64920	-0.14743	0.5586	C12orf66		ENSG00000146192	6	36973422	36996846	36	10	64683	-0.080578	0.53211	FGD2		ENSG00000223953	11	119209652	119217383	5	2	63040	-0.24337	0.59614	C1QTNF5
ENSG00000121769	1	31838472	31849697	12	4	65068	-0.14755	0.55865	FABP3		ENSG00000070010	22	19437433	19466738	67	8	65444	-0.08095	0.53226	UFD1L		ENSG00000235718	11	119209652	119217383	5	2	63040	-0.24337	0.59614	MFRP
ENSG00000164746	7	48075108	48100901	75	9	65407	-0.14756	0.55866	C7orf57		ENSG00000181092	3	186560463	186576252	43	12	64987	-0.080998	0.53228	ADIPOQ		ENSG00000063244	19	56165512	56186081	37	5	64053	-0.24339	0.59615	U2AF2
ENSG00000196705	19	21324827	21373034	73	8	65387	-0.14768	0.5587	ZNF431		ENSG00000173421	3	49235861	49295537	67	8	65407	-0.081152	0.53234	CCDC36		ENSG00000153898	1	85391268	85462796	212	14	63852	-0.24357	0.59622	MCOLN2
ENSG00000150764	11	111797868	111893308	65	6	65406	-0.14778	0.55874	DIXDC1		ENSG00000196542	3	161062580	161090668	91	11	65354	-0.081182	0.53235	SPTSSB		ENSG00000163518	1	157543539	157567870	58	8	64069	-0.24368	0.59626	FCRL4
ENSG00000184226	13	66876967	67804468	1754	109	64959	-0.14802	0.55884	PCDH9		ENSG00000167107	17	48503519	48552206	101	11	65007	-0.081174	0.53235	ACSF2		ENSG00000101251	20	13829893	13977089	386	35	64127	-0.24373	0.59628	SEL1L2
ENSG00000204548	20	29992648	30000641	17	4	65316	-0.1482	0.55891	DEFB121		ENSG00000198400	1	156785432	156851642	81	10	65014	-0.081197	0.53236	NTRK1		ENSG00000167283	11	118271869	118302211	45	7	64310	-0.24383	0.59632	ATP5L
ENSG00000141562	17	80416056	80448413	17	2	64757	-0.14887	0.55917	NARF		ENSG00000164645	7	88423420	88425035	6	2	65533	-0.081825	0.53261	C7orf62		ENSG00000196371	11	94277017	94283063	5	3	64112	-0.24391	0.59635	FUT4
ENSG00000184224	11	67370351	67374177	6	2	65269	-0.1485	0.55903	C11orf72		ENSG00000205329	12	55725485	55726420	1	1	65589	-0.081727	0.53257	OR6C3		ENSG00000142961	1	47073387	47082563	17	2	64208	-0.24391	0.59635	MOB3C
ENSG00000171466	19	9759330	9785776	48	4	65505	-0.14926	0.55933	ZNF562		ENSG00000119912	10	94211441	94333833	243	24	65320	-0.082172	0.53274	IDE		ENSG00000125409	17	15207128	15244958	109	14	64186	-0.24408	0.59642	TEKT3
ENSG00000186300	19	2841433	2860482	46	7	65302	-0.14953	0.55943	ZNF555		ENSG00000206260	3	138722804	138725110	2	1	65076	-0.082453	0.53286	PRR23A		ENSG00000135541	6	135604670	135818914	284	21	63759	-0.24412	0.59643	AHI1
ENSG00000143401	1	150190717	150208504	18	3	64527	-0.14964	0.55948	ANP32E		ENSG00000171431	17	39032193	39041479	28	7	65262	-0.082489	0.53287	KRT20		ENSG00000157131	1	57320479	57383894	162	19	63924	-0.2445	0.59658	C8A
ENSG00000077943	10	15555948	15762124	520	35	65192	-0.14974	0.55951	ITGA8		ENSG00000053254	14	89591215	90085493	860	96	64760	-0.082791	0.53299	FOXN3		ENSG00000132912	5	150088002	150138671	45	2	64144	-0.24466	0.59664	DCTN4
ENSG00000169592	16	30006615	30017114	24	5	65326	-0.14974	0.55952	INO80E		ENSG00000162438	1	15764935	15775737	16	6	64960	-0.082846	0.53301	CTRC		ENSG00000165119	9	86582998	86595569	17	5	63949	-0.24487	0.59672	HNRNPK
ENSG00000161914	19	11594242	11616738	62	5	64968	-0.14978	0.55953	ZNF653		ENSG00000134758	18	29671818	29711524	71	10	64919	-0.082988	0.53307	RNF138		ENSG00000152049	2	223916532	224063117	568	27	63793	-0.24514	0.59683	KCNE4
ENSG00000152332	1	162467041	162499419	5	2	63720	-0.14983	0.55955	UHMK1		ENSG00000065029	6	35226686	35263762	73	8	65483	-0.083378	0.53322	ZNF76		ENSG00000205221	2	36923833	37041935	249	38	63727	-0.24526	0.59687	VIT
ENSG00000181830	11	45825623	45834566	23	7	65087	-0.14988	0.55957	SLC35C1		ENSG00000145982	6	5261277	5771813	1278	109	64907	-0.083406	0.53324	FARS2		ENSG00000160396	19	40885178	40896094	5	3	62828	-0.24525	0.59687	HIPK4
ENSG00000243660	10	43932282	43991517	154	14	65316	-0.15024	0.55971	ZNF487		ENSG00000198039	7	64330550	64391344	213	12	65162	-0.083451	0.53325	ZNF273		ENSG00000090097	3	51991470	52002426	1	1	63295	-0.24547	0.59695	PCBP4
ENSG00000140443	15	99192200	99507759	630	64	65091	-0.15023	0.55971	IGF1R		ENSG00000197614	12	8789942	8815484	2	1	65565	-0.083606	0.53331	MFAP5		ENSG00000139194	12	7276280	7281538	9	3	63500	-0.24572	0.59705	RBP5
ENSG00000130159	19	11616731	11639989	41	5	65094	-0.15024	0.55971	ECSIT		ENSG00000126460	19	50083903	50094272	26	4	65428	-0.083581	0.53331	PRRG2		ENSG00000145020	3	49454211	49460186	10	2	64333	-0.2458	0.59708	AMT
ENSG00000159753	16	67678822	67691472	14	3	64463	-0.15031	0.55974	RLTPR		ENSG00000167549	17	27941774	27949925	8	3	64917	-0.083681	0.53335	CORO6		ENSG00000106635	7	72950686	72972332	26	2	64065	-0.24581	0.59709	BCL7B
ENSG00000167771	11	63678693	63684316	4	1	64315	-0.15034	0.55975	RCOR2		ENSG00000074621	15	65903704	65953333	72	5	65447	-0.08376	0.53338	SLC24A1		ENSG00000123612	2	158383279	158485517	98	13	63698	-0.24674	0.59745	ACVR1C
ENSG00000167550	12	49458468	49463808	5	1	65542	-0.15048	0.55981	RHEBL1		ENSG00000153774	16	75327596	75467383	405	12	64861	-0.083808	0.5334	CFDP1		ENSG00000048342	4	15471489	15603180	260	25	64104	-0.24677	0.59746	CC2D2A
ENSG00000141526	17	80186273	80219005	1	1	65570	-0.15055	0.55983	SLC16A3		ENSG00000155366	1	113243728	113250056	15	4	64590	-0.083916	0.53344	RHOC		ENSG00000139826	13	108870727	108886603	32	4	62772	-0.2468	0.59747	ABHD13
ENSG00000141551	17	80196899	80231607	1	1	65570	-0.15055	0.55983	CSNK1D		ENSG00000267941	7	65939543	65940709	2	1	65539	-0.084042	0.53349	AC008267.1		ENSG00000270033	17	60349848	60360276	15	3	62601	-0.24685	0.59749	RP11-51L5.7
ENSG00000203727	6	147830063	148058683	826	51	65081	-0.15063	0.55987	SAMD5		ENSG00000256294	19	44616334	44637027	32	5	65295	-0.084537	0.53369	ZNF225		ENSG00000137040	9	6011043	6015618	5	2	63705	-0.247	0.59755	RANBP6
ENSG00000102981	16	67694849	67696681	1	1	65127	-0.15075	0.55991	PARD6A		ENSG00000183020	11	924894	1012239	48	2	65222	-0.084632	0.53372	AP2A2		ENSG00000196872	2	99410309	99552722	315	15	64154	-0.24733	0.59767	KIAA1211L
ENSG00000185721	22	31795509	31924726	259	20	65165	-0.15098	0.56	DRG1		ENSG00000143105	1	111059839	111061797	3	2	64728	-0.08482	0.5338	KCNA10		ENSG00000217075	2	36758948	36779411	41	6	63815	-0.24746	0.59773	AC007401.2
ENSG00000177076	9	19408925	19452018	70	5	64970	-0.15111	0.56006	ACER2		ENSG00000121380	12	12202778	12364018	385	46	64640	-0.084912	0.53383	BCL2L14		ENSG00000196081	19	23404401	23433192	64	5	64203	-0.24767	0.5978	ZNF724P
ENSG00000119685	14	76099968	76421421	493	19	65039	-0.15113	0.56006	TTLL5		ENSG00000123144	19	12841454	12845589	1	1	65111	-0.085087	0.5339	C19orf43		ENSG00000112685	6	485133	693117	559	35	63994	-0.24782	0.59786	EXOC2
ENSG00000101161	20	62612488	62664453	55	3	64548	-0.15122	0.5601	PRPF6		ENSG00000186364	1	145586115	145589439	2	1	64779	-0.085239	0.53396	NUDT17		ENSG00000165626	10	13480484	13570974	245	20	63899	-0.24787	0.59788	BEND7
ENSG00000162753	1	173469603	173572233	206	11	65347	-0.1514	0.56017	SLC9C2		ENSG00000143155	1	168148171	168169950	54	5	64895	-0.085265	0.53397	TIPRL		ENSG00000158488	1	158323254	158327343	5	3	63833	-0.24793	0.59791	CD1E
ENSG00000008256	7	6201407	6312275	180	15	64830	-0.15143	0.56018	CYTH3		ENSG00000123329	12	57866038	57882597	28	6	64967	-0.085341	0.534	ARHGAP9		ENSG00000158863	8	21946670	21962409	33	6	63833	-0.24809	0.59797	FAM160B2
ENSG00000170476	5	138723169	138725770	1	1	65490	-0.15153	0.56022	MZB1		ENSG00000214357	5	172068269	172118543	131	20	64947	-0.085392	0.53403	NEURL1B		ENSG00000196502	16	28616903	28634946	17	3	64159	-0.24826	0.59803	SULT1A1
ENSG00000254636	10	124214169	124216868	16	3	65198	-0.15143	0.56018	ARMS2		ENSG00000166589	16	66942025	66952887	12	3	65236	-0.085325	0.534	CDH16		ENSG00000110427	11	33563618	33695648	242	25	63772	-0.24824	0.59803	KIAA1549L
ENSG00000156466	8	97154562	97173020	26	6	64799	-0.1516	0.56025	GDF6		ENSG00000119673	14	74034324	74042357	6	2	64390	-0.086058	0.53429	ACOT2		ENSG00000141161	17	33474836	33516364	96	12	64056	-0.24873	0.59821	UNC45B
ENSG00000127220	19	17402940	17421045	55	8	64914	-0.15153	0.56022	ABHD8		ENSG00000141384	18	23805900	23971649	354	20	65130	-0.085978	0.53426	TAF4B		ENSG00000166734	15	44580927	44707956	124	2	64352	-0.24872	0.59821	CASC4
ENSG00000124787	6	4994966	5004297	45	8	65192	-0.15182	0.56034	RPP40		ENSG00000088992	12	117476728	117537284	155	13	64726	-0.086179	0.53434	TESC		ENSG00000100934	14	39501123	39578850	178	21	63918	-0.2488	0.59824	SEC23A
ENSG00000136457	17	48541857	48546327	8	3	64717	-0.15187	0.56036	CHAD		ENSG00000109625	4	8594387	8621488	70	10	64407	-0.086306	0.53439	CPZ		ENSG00000163738	4	74979891	75168816	185	12	64055	-0.24895	0.5983	MTHFD2L
ENSG00000111801	6	26440700	26453643	29	6	65147	-0.15217	0.56047	BTN3A3		ENSG00000215472	18	47008051	47017956	25	7	65334	-0.086326	0.5344	RPL17-C18orf32		ENSG00000104626	8	8859657	8974256	359	21	63589	-0.24937	0.59846	ERI1
ENSG00000107643	10	49514698	49647403	228	18	64977	-0.15256	0.56063	MAPK8		ENSG00000185250	6	109711418	109762374	105	8	65494	-0.086376	0.53442	PPIL6		ENSG00000167034	8	23536206	23540440	4	1	63793	-0.24936	0.59846	NKX3-1
ENSG00000121270	16	48200821	48281479	203	8	65453	-0.15257	0.56063	ABCC11		ENSG00000184903	7	110303110	111202573	1561	66	65160	-0.086589	0.5345	IMMP2L		ENSG00000105755	19	44010871	44031396	26	5	63742	-0.24938	0.59847	ETHE1
ENSG00000124275	5	7851299	7906138	221	24	65303	-0.15258	0.56064	MTRR		ENSG00000203786	1	152730506	152734529	7	2	65272	-0.087078	0.5347	KPRP		ENSG00000137463	4	140187317	140201492	25	4	63576	-0.24959	0.59855	MGARP
ENSG00000115239	2	53759810	54087170	903	51	65091	-0.15276	0.56071	GPR75-ASB3		ENSG00000161082	19	3224701	3297074	100	7	64679	-0.087361	0.53481	CELF5		ENSG00000040633	17	7138347	7143041	5	2	63810	-0.2498	0.59863	PHF23
ENSG00000120942	1	11333263	11356106	3	2	65451	-0.1531	0.56084	UBIAD1		ENSG00000269948	10	97709725	97744785	85	14	65297	-0.087501	0.53486	RP11-248J23.6		ENSG00000172466	18	32912176	32925446	20	4	63803	-0.24989	0.59866	ZNF24
ENSG00000140297	15	59887074	59932438	72	9	65179	-0.15335	0.56094	GCNT3		ENSG00000222046	1	32674695	32681797	10	4	65089	-0.087672	0.53493	DCDC2B		ENSG00000265352	18	69399851	69455364	238	17	63602	-0.25002	0.59872	RP11-723G8.2
ENSG00000070759	1	45809555	45956872	197	13	65201	-0.15359	0.56103	TESK2		ENSG00000068903	19	39369197	39390502	21	5	65386	-0.087807	0.53499	SIRT2		ENSG00000114251	3	55499743	55523973	45	10	63472	-0.25009	0.59874	WNT5A
ENSG00000126456	19	50162826	50169132	11	2	65277	-0.15363	0.56105	IRF3		ENSG00000269468	1	17655507	17676070	131	11	65284	-0.08789	0.53502	AC004824.2		ENSG00000177294	17	6679542	6700420	72	12	63995	-0.25013	0.59876	FBXO39
ENSG00000119927	10	113909624	113975135	105	11	65093	-0.15369	0.56107	GPAM		ENSG00000106178	7	75440983	75452674	53	10	64915	-0.087983	0.53506	CCL24		ENSG00000115041	2	95963052	96051825	70	5	63604	-0.25018	0.59878	KCNIP3
ENSG00000229615	2	87089023	87092827	1	1	64831	-0.15377	0.5611	AC111200.1		ENSG00000172007	4	140374386	140397763	7	1	63693	-0.088039	0.53508	RAB33B		ENSG00000101457	20	44420576	44440066	42	7	63999	-0.25049	0.5989	DNTTIP1
ENSG00000143195	1	166882443	166944719	74	14	65278	-0.15395	0.56118	ILDR2		ENSG00000111907	6	125440195	125585553	373	25	65102	-0.088747	0.53536	TPD52L1		ENSG00000005961	17	42449548	42466873	15	4	63435	-0.25077	0.599	ITGA2B
ENSG00000054523	1	10270863	10441661	463	15	65459	-0.15417	0.56126	KIF1B		ENSG00000123358	12	52416616	52453291	44	11	64619	-0.08899	0.53545	NR4A1		ENSG00000178502	17	40009797	40021684	26	4	64088	-0.2508	0.59901	KLHL11
ENSG00000185823	15	24920541	24928593	23	6	65393	-0.15397	0.56118	NPAP1		ENSG00000163704	3	9987226	9994078	8	3	65163	-0.088782	0.53537	PRRT3		ENSG00000078124	11	76571911	76737841	338	6	64170	-0.25077	0.59901	ACER3
ENSG00000090615	12	133345495	133405444	151	16	65159	-0.15416	0.56126	GOLGA3		ENSG00000138442	2	203739505	203879521	224	10	65311	-0.089134	0.53551	WDR12		ENSG00000169564	2	70314585	70316332	1	1	63703	-0.25081	0.59902	PCBP1
ENSG00000198417	16	56691606	56694610	8	4	65098	-0.15423	0.56129	MT1F		ENSG00000188996	6	655939	656963	4	2	65541	-0.089315	0.53558	HUS1B		ENSG00000173218	1	116184574	116240845	132	20	63614	-0.25091	0.59906	VANGL1
ENSG00000145725	5	102455853	102548500	174	9	65431	-0.15428	0.5613	PPIP5K2		ENSG00000135535	6	109687717	109703762	37	4	64293	-0.089361	0.5356	CD164		ENSG00000156050	14	74398204	74417117	58	7	64206	-0.25107	0.59912	FAM161B
ENSG00000261130	16	15489611	15609205	115	14	64646	-0.15426	0.5613	RP11-1021N1.1		ENSG00000188783	1	203444956	203460480	44	8	64856	-0.089485	0.53565	PRELP		ENSG00000132357	5	40841286	40860275	35	8	63375	-0.25126	0.59919	CARD6
ENSG00000267552	19	38180766	38210089	55	8	65413	-0.15431	0.56132	CTD-2528L19.4		ENSG00000257545	12	106889736	107168696	553	39	65171	-0.0895	0.53566	RP11-144F15.1		ENSG00000198929	1	162039564	162353321	1015	55	64082	-0.25151	0.59929	NOS1AP
ENSG00000268960	18	45778672	45779208	1	1	65570	-0.15438	0.56134	AC091150.1		ENSG00000198574	1	162365056	162381928	55	7	65330	-0.089558	0.53568	SH2D1B		ENSG00000187550	19	56041100	56048456	1	1	63756	-0.25158	0.59932	SBK2
ENSG00000168070	11	64704989	64739557	75	6	65432	-0.15444	0.56137	C11orf85		ENSG00000109452	4	142944313	143768585	1901	70	65108	-0.089623	0.53571	INPP4B		ENSG00000143196	1	168664697	168698502	137	19	63950	-0.25169	0.59936	DPT
ENSG00000166118	11	133710526	133715433	22	3	65408	-0.15444	0.56137	SPATA19		ENSG00000234857	11	62457747	62494856	51	6	65335	-0.090134	0.53591	HNRNPUL2-BSCL2		ENSG00000140287	15	50534144	50558223	46	10	63792	-0.25199	0.59948	HDC
ENSG00000125815	20	23471738	23476655	15	3	64899	-0.15462	0.56144	CST8		ENSG00000124795	6	18224099	18265054	53	13	64494	-0.091015	0.53626	DEK		ENSG00000269469	19	49966009	49989488	42	6	63926	-0.25232	0.5996	CTD-3148I10.9
ENSG00000137571	8	70579282	70747299	382	35	65119	-0.15493	0.56156	SLCO5A1		ENSG00000158488	1	158323254	158327343	5	3	65005	-0.091263	0.53636	CD1E		ENSG00000177684	6	49927962	49931818	12	3	64092	-0.25233	0.59961	DEFB114
ENSG00000167766	19	53097313	53193749	342	25	64676	-0.15487	0.56154	ZNF83		ENSG00000111860	6	118781935	119031238	665	24	65301	-0.091147	0.53631	CEP85L		ENSG00000109424	4	141480588	141489959	15	3	63812	-0.25233	0.59961	UCP1
ENSG00000196387	12	133656424	133684130	5	1	65374	-0.15492	0.56156	ZNF140		ENSG00000163221	1	153346184	153348125	1	1	65550	-0.091318	0.53638	S100A12		ENSG00000165471	10	54525140	54531460	29	7	64108	-0.2524	0.59964	MBL2
ENSG00000117625	1	211431719	211489727	160	20	65433	-0.15504	0.5616	RCOR3		ENSG00000155542	5	56205087	56221359	42	5	65423	-0.091312	0.53638	SETD9		ENSG00000167748	19	51322404	51327043	15	3	64108	-0.25249	0.59967	KLK1
ENSG00000133805	11	10329860	10529126	634	56	64848	-0.15508	0.56162	AMPD3		ENSG00000135341	6	91223292	91296764	155	13	65172	-0.091402	0.53641	MAP3K7		ENSG00000186141	1	145592605	145611025	13	2	64050	-0.25277	0.59978	POLR3C
ENSG00000143183	1	165696032	165796992	68	11	64549	-0.15516	0.56165	TMCO1		ENSG00000196172	19	23921997	23941693	25	6	65208	-0.091382	0.53641	ZNF681		ENSG00000155561	7	135242667	135333505	288	12	64155	-0.2531	0.5999	NUP205
ENSG00000162494	1	13801445	13840543	56	12	64590	-0.15541	0.56175	LRRC38		ENSG00000127074	1	192605275	192629390	56	4	65404	-0.091786	0.53657	RGS13		ENSG00000130518	19	18367908	18385319	90	10	63539	-0.25327	0.59997	KIAA1683
ENSG00000214595	2	54950636	55199157	781	59	64955	-0.1555	0.56179	EML6		ENSG00000125848	20	14303634	14318262	27	8	65420	-0.091792	0.53657	FLRT3		ENSG00000131591	1	1017198	1051741	37	1	64307	-0.25332	0.59999	C1orf159
ENSG00000179454	14	45393522	45511525	166	6	65424	-0.15554	0.5618	KLHL28		ENSG00000100883	14	35451163	35498773	178	16	65440	-0.091902	0.53661	SRP54		ENSG00000116703	1	186412698	186430254	17	2	64065	-0.25332	0.59999	PDC
ENSG00000010292	12	6602522	6641121	118	12	65422	-0.15558	0.56182	NCAPD2		ENSG00000105176	19	30414551	30506611	106	7	65029	-0.091955	0.53663	URI1		ENSG00000164048	3	48282590	48340743	76	5	64104	-0.25338	0.60001	ZNF589
ENSG00000145495	5	10353815	10440500	59	3	64877	-0.15589	0.56194	MARCH6		ENSG00000135519	12	49932940	49952091	31	4	65305	-0.092386	0.5368	KCNH3		ENSG00000256812	16	55600584	55601599	1	1	64185	-0.25342	0.60003	CAPNS2
ENSG00000133863	8	30689060	30748122	120	9	65536	-0.15563	0.56184	TEX15		ENSG00000119685	14	76099968	76421421	493	19	65039	-0.091981	0.53664	TTLL5		ENSG00000100811	14	100704635	100749129	80	7	63683	-0.25342	0.60003	YY1
ENSG00000164393	6	47624172	47665533	180	6	65393	-0.15596	0.56197	GPR111		ENSG00000171885	18	24432002	24445782	29	6	64716	-0.09239	0.53681	AQP4		ENSG00000196937	7	120988905	121036418	81	5	62894	-0.25364	0.60011	FAM3C
ENSG00000144820	3	100328433	100414323	126	8	65281	-0.15601	0.56199	GPR128		ENSG00000115112	2	121974163	122042783	108	17	64798	-0.092417	0.53682	TFCP2L1		ENSG00000258713	20	2795633	2796479	3	2	63274	-0.25373	0.60015	C20orf141
ENSG00000162620	1	74491699	74663871	220	13	65121	-0.15619	0.56206	LRRIQ3		ENSG00000007392	16	238968	279462	7	1	63643	-0.092421	0.53682	LUC7L		ENSG00000172915	13	35516424	36247159	1515	44	63943	-0.25422	0.60034	NBEA
ENSG00000168092	11	117014983	117047610	92	12	65386	-0.15717	0.56244	PAFAH1B2		ENSG00000153130	4	141178440	141306880	262	24	65193	-0.09247	0.53684	SCOC		ENSG00000177034	5	79275584	79287082	22	4	63774	-0.25429	0.60036	MTX3
ENSG00000168785	4	99391518	99579780	366	34	64867	-0.15719	0.56245	TSPAN5		ENSG00000185974	13	114321470	114440708	26	3	63732	-0.09253	0.53686	GRK1		ENSG00000139220	12	81652045	82153332	1041	52	63891	-0.25444	0.60042	PPFIA2
ENSG00000230185	9	115196096	115249484	159	7	65439	-0.15742	0.56254	C9orf147		ENSG00000164236	5	10564442	10650308	210	19	64695	-0.092672	0.53692	ANKRD33B		ENSG00000196628	18	52889562	53332018	647	48	64025	-0.25454	0.60046	TCF4
ENSG00000167378	19	44088521	44100287	14	5	65155	-0.15742	0.56254	IRGQ		ENSG00000198331	11	125753509	125770543	42	6	65459	-0.092688	0.53692	HYLS1		ENSG00000116748	1	115215719	115238239	50	11	63765	-0.25463	0.6005	AMPD1
ENSG00000114491	3	124449213	124464040	56	9	65330	-0.15747	0.56256	UMPS		ENSG00000134644	1	31404353	31538838	259	15	65276	-0.093643	0.5373	PUM1		ENSG00000188694	21	31653629	31655276	5	2	64359	-0.25485	0.60058	KRTAP24-1
ENSG00000167992	11	61025762	61062896	1	1	64057	-0.1576	0.56261	VWCE		ENSG00000163377	3	68780917	68981761	568	23	65141	-0.093858	0.53739	FAM19A4		ENSG00000256060	19	57874879	57876721	3	2	63669	-0.25499	0.60063	TRAPPC2P1
ENSG00000169085	8	67372238	67430759	130	21	64958	-0.15764	0.56263	C8orf46		ENSG00000234602	5	54515442	54523143	17	4	65123	-0.093926	0.53742	MCIDAS		ENSG00000179431	11	35639735	35642419	1	1	62713	-0.25507	0.60067	FJX1
ENSG00000163347	3	190023490	190040264	68	14	64676	-0.15833	0.5629	CLDN1		ENSG00000132792	20	36322408	36500531	274	18	65229	-0.094031	0.53746	CTNNBL1		ENSG00000266173	17	61780192	61819330	30	3	62950	-0.25523	0.60073	STRADA
ENSG00000179104	12	83080659	83528649	889	56	65129	-0.15871	0.56305	TMTC2		ENSG00000100078	22	31530795	31536593	14	7	64916	-0.094483	0.53764	PLA2G3		ENSG00000197646	9	5510545	5571282	107	17	63440	-0.25527	0.60074	PDCD1LG2
ENSG00000243440	21	15964251	16031142	115	9	65043	-0.15887	0.56311	AF165138.7		ENSG00000072195	2	220299568	220363009	45	5	64915	-0.094578	0.53767	SPEG		ENSG00000139405	12	113623331	113630173	9	1	64281	-0.25525	0.60074	RITA1
ENSG00000168038	3	41288090	42003922	1755	30	65347	-0.15889	0.56312	ULK4		ENSG00000259159	11	119209652	119217368	5	2	64166	-0.094607	0.53769	MFRP		ENSG00000175582	11	73386683	73472182	191	18	64218	-0.25553	0.60084	RAB6A
ENSG00000115295	2	29320571	29412509	137	18	65059	-0.15917	0.56323	CLIP4		ENSG00000223953	11	119209652	119217383	5	2	64166	-0.094607	0.53769	C1QTNF5		ENSG00000104870	19	50010073	50029590	36	6	63870	-0.25554	0.60085	FCGRT
ENSG00000160781	1	156213206	156217881	2	1	63124	-0.15922	0.56325	PAQR6		ENSG00000235718	11	119209652	119217383	5	2	64166	-0.094607	0.53769	MFRP		ENSG00000214643	6	49913814	49917157	12	5	63810	-0.256	0.60102	DEFB133
ENSG00000134548	12	21679241	21690311	28	5	65138	-0.15944	0.56334	C12orf39		ENSG00000105662	19	18794487	18893004	132	23	65021	-0.094771	0.53775	CRTC1		ENSG00000172061	3	194075976	194090472	44	1	63134	-0.25611	0.60107	LRRC15
ENSG00000146109	6	26597180	26600278	14	4	65401	-0.15957	0.56339	ABT1		ENSG00000100811	14	100704635	100749129	80	7	64849	-0.094871	0.53779	YY1		ENSG00000119547	18	55102917	55158529	147	14	63843	-0.25611	0.60107	ONECUT2
ENSG00000100216	22	39077953	39080818	6	1	65477	-0.15964	0.56342	TOMM22		ENSG00000081041	4	74962752	74965010	1	1	65577	-0.09489	0.5378	CXCL2		ENSG00000168038	3	41288090	42003922	1755	30	64173	-0.25658	0.60125	ULK4
ENSG00000128915	15	60711808	60771359	82	6	64770	-0.15974	0.56346	NARG2		ENSG00000150991	12	125396150	125401914	8	3	64702	-0.095194	0.53792	UBC		ENSG00000211445	5	150400124	150408554	32	6	64154	-0.25666	0.60128	GPX3
ENSG00000164252	5	76325076	76361059	66	10	64691	-0.15977	0.56347	AGGF1		ENSG00000155367	1	113252616	113258099	11	5	65052	-0.095508	0.53804	PPM1J		ENSG00000198625	1	204485511	204542871	104	7	64140	-0.25675	0.60131	MDM4
ENSG00000158019	2	28112808	28561768	843	40	65169	-0.15983	0.56349	BRE		ENSG00000078747	20	32951041	33099198	135	5	65346	-0.095698	0.53812	ITCH		ENSG00000187021	10	118349897	118368687	45	10	63647	-0.25677	0.60132	PNLIPRP1
ENSG00000186792	3	50330262	50336899	2	1	65391	-0.15979	0.56348	HYAL3		ENSG00000124614	6	34385231	34393902	11	3	65468	-0.095514	0.53805	RPS10		ENSG00000168556	4	184426147	184432249	12	5	63987	-0.25676	0.60132	ING2
ENSG00000165092	9	75515578	75695358	263	18	65005	-0.15987	0.56351	ALDH1A1		ENSG00000186188	10	95326422	95364237	120	16	64964	-0.095756	0.53814	FFAR4		ENSG00000164663	6	41757634	41863099	174	19	64091	-0.25695	0.60139	USP49
ENSG00000185818	4	2061239	2070816	11	1	65071	-0.16012	0.56361	NAT8L		ENSG00000105767	19	44126520	44143991	24	5	65007	-0.095897	0.5382	CADM4		ENSG00000184478	11	5968570	5969591	2	1	64402	-0.25698	0.6014	OR56A3
ENSG00000164061	3	49591922	49708978	141	12	65240	-0.16032	0.56369	BSN		ENSG00000107159	9	35673853	35681156	17	6	64626	-0.095928	0.53821	CA9		ENSG00000119899	6	74303102	74363878	330	10	64230	-0.25715	0.60147	SLC17A5
ENSG00000102595	13	96453834	96705736	400	18	65227	-0.16037	0.56371	UGGT2		ENSG00000214193	1	36771988	36790484	3	1	65255	-0.096116	0.53829	SH3D21		ENSG00000125753	19	46009837	46030241	50	11	63997	-0.25717	0.60148	VASP
ENSG00000268085	8	23412287	23420651	41	8	65260	-0.16065	0.56382	AC051642.1		ENSG00000166130	12	99007183	99038891	73	14	64942	-0.096321	0.53837	IKBIP		ENSG00000174332	1	53971910	54199877	491	28	63857	-0.25733	0.60154	GLIS1
ENSG00000131398	19	50815194	50836772	19	6	64857	-0.16094	0.56393	KCNC3		ENSG00000158748	1	19991780	20006055	27	4	65379	-0.09647	0.53843	HTR6		ENSG00000250644	11	1768897	1780281	22	4	63773	-0.25748	0.6016	RP11-295K3.1
ENSG00000268821	2	172560844	172567314	7	3	64547	-0.16109	0.56399	AC068039.1		ENSG00000080503	9	2015342	2193624	420	53	64521	-0.096899	0.5386	SMARCA2		ENSG00000255508	11	62327075	62359003	21	2	63636	-0.25762	0.60165	MIR3654
ENSG00000186952	5	109624934	110074657	860	17	65421	-0.16152	0.56416	TMEM232		ENSG00000138468	3	101043049	101232085	475	10	65321	-0.097119	0.53868	SENP7		ENSG00000100201	22	38879445	38903665	24	5	63792	-0.25772	0.60169	DDX17
ENSG00000168481	8	22004338	22014597	18	2	65043	-0.16125	0.56405	LGI3		ENSG00000176974	17	18231187	18266856	80	8	65182	-0.097004	0.53864	SHMT1		ENSG00000241553	3	9834179	9849410	23	6	63868	-0.25771	0.60169	ARPC4
ENSG00000160207	21	44949072	45079374	178	8	65346	-0.16181	0.56427	HSF2BP		ENSG00000006530	7	141250989	141355044	103	4	65375	-0.097139	0.53869	AGK		ENSG00000075711	3	196769431	197026171	597	24	64159	-0.25783	0.60173	DLG1
ENSG00000090534	3	184089723	184095932	4	1	63594	-0.1619	0.56431	THPO		ENSG00000206483	3	126290625	126327398	90	14	65302	-0.097498	0.53883	TXNRD3NB		ENSG00000118473	1	66999066	67213982	703	23	64128	-0.25796	0.60178	SGIP1
ENSG00000133477	22	40390953	40439533	48	5	65005	-0.16272	0.56463	FAM83F		ENSG00000178074	2	200775979	200820658	82	12	65432	-0.09854	0.53925	C2orf69		ENSG00000101746	18	31431064	31804916	692	40	64018	-0.25801	0.6018	NOL4
ENSG00000115461	2	217536828	217560248	32	2	65218	-0.16197	0.56433	IGFBP5		ENSG00000161956	17	7465192	7475287	21	7	65034	-0.097942	0.53901	SENP3		ENSG00000095209	9	108456825	108538893	237	11	64277	-0.25801	0.6018	TMEM38B
ENSG00000182118	1	231154704	231175992	96	18	64860	-0.16276	0.56464	FAM89A		ENSG00000187871	6	55192267	55267291	519	21	65457	-0.098891	0.53939	GFRAL		ENSG00000187672	3	55542336	56502391	2489	89	64070	-0.25814	0.60185	ERC2
ENSG00000165457	11	71927645	71932994	7	3	65310	-0.16298	0.56473	FOLR2		ENSG00000143761	1	228270361	228286912	19	4	64756	-0.099121	0.53948	ARF1		ENSG00000183291	1	87328132	87380107	108	7	64106	-0.2584	0.60195	SEP15
ENSG00000149485	11	61567099	61596790	30	3	65365	-0.16304	0.56476	FADS1		ENSG00000139832	13	111175417	111214080	162	18	64807	-0.099219	0.53952	RAB20		ENSG00000153066	16	11772936	11836734	139	12	63850	-0.25842	0.60196	TXNDC11
ENSG00000100342	22	36649056	36663576	46	5	64851	-0.16353	0.56495	APOL1		ENSG00000137207	6	43479565	43484728	9	3	65302	-0.099241	0.53953	YIPF3		ENSG00000170396	2	185463093	185804219	674	24	64082	-0.25866	0.60205	ZNF804A
ENSG00000166734	15	44580927	44707956	124	2	65531	-0.16372	0.56503	CASC4		ENSG00000135847	1	180244515	180472089	471	18	65065	-0.099333	0.53956	ACBD6		ENSG00000139780	13	103338094	103346854	28	8	63743	-0.25897	0.60217	METTL21C
ENSG00000181195	8	57349233	57359293	32	6	65336	-0.16392	0.5651	PENK		ENSG00000164049	3	48413709	48442666	41	2	65465	-0.099419	0.5396	FBXW12		ENSG00000112667	6	43193367	43197222	6	3	64180	-0.25899	0.60218	DNPH1
ENSG00000162621	1	74935562	74978298	17	2	64797	-0.16393	0.56511	LRRC53		ENSG00000132031	2	20191872	20212455	39	9	64569	-0.099483	0.53962	MATN3		ENSG00000181031	17	62293	236045	133	30	63598	-0.25904	0.6022	RPH3AL
ENSG00000161381	17	37219556	37310647	277	23	64907	-0.16413	0.56518	PLXDC1		ENSG00000249209	21	34956993	35284635	397	47	64970	-0.09956	0.53965	AP000304.12		ENSG00000022355	5	161274197	161326975	119	13	64098	-0.25913	0.60223	GABRA1
ENSG00000203908	6	74072400	74073894	5	2	64514	-0.16433	0.56526	KHDC3L		ENSG00000214929	9	84603687	84610171	10	4	65488	-0.09961	0.53967	SPATA31D1		ENSG00000157093	3	42438570	42452092	25	6	63368	-0.25918	0.60225	LYZL4
ENSG00000188732	7	23719749	23742868	76	13	65399	-0.16437	0.56528	FAM221A		ENSG00000176407	2	85198216	85286595	96	6	64994	-0.099726	0.53972	KCMF1		ENSG00000163755	3	148847371	148891519	144	19	63877	-0.25934	0.60231	HPS3
ENSG00000269179	19	50412758	50461648	90	15	64311	-0.16505	0.56555	CTC-326K19.6		ENSG00000146535	7	2767746	2883958	262	12	64971	-0.1001	0.53987	GNA12		ENSG00000163788	3	43328004	43466256	133	17	63987	-0.25947	0.60236	SNRK
ENSG00000002330	11	64037302	64052176	17	6	65043	-0.16508	0.56556	BAD		ENSG00000167653	8	143751726	143764142	44	2	65319	-0.10012	0.53988	PSCA		ENSG00000139734	13	60239717	60738121	1043	26	64206	-0.25948	0.60237	DIAPH3
ENSG00000116903	1	231468480	231473598	7	2	65142	-0.16531	0.56565	EXOC8		ENSG00000160691	1	154934774	154946871	12	2	65315	-0.10021	0.53991	SHC1		ENSG00000115170	2	158592958	158732374	136	20	63470	-0.25953	0.60239	ACVR1
ENSG00000197892	8	28924796	29120641	343	27	65233	-0.1656	0.56576	KIF13B		ENSG00000168899	2	85811531	85820535	20	5	65182	-0.10028	0.53994	VAMP5		ENSG00000050393	6	13786789	13814800	30	8	63546	-0.2596	0.60242	MCUR1
ENSG00000105176	19	30414551	30506611	106	7	65029	-0.16565	0.56578	URI1		ENSG00000125971	20	33104214	33128762	13	2	65535	-0.10051	0.54003	DYNLRB1		ENSG00000169247	5	148303202	148442726	311	23	64062	-0.25974	0.60247	SH3TC2
ENSG00000184350	11	3248928	3253616	5	2	63391	-0.1657	0.5658	MRGPRE		ENSG00000178028	1	44679127	44686353	11	5	64906	-0.10062	0.54007	DMAP1		ENSG00000119771	2	23608088	23931481	1001	103	63777	-0.25997	0.60256	KLHL29
ENSG00000173041	7	63980262	64023484	144	11	64722	-0.16571	0.56581	ZNF680		ENSG00000073146	22	50528308	50600119	340	12	65231	-0.10065	0.54008	MOV10L1		ENSG00000197467	10	71561644	71724031	457	73	63657	-0.2602	0.60265	COL13A1
ENSG00000010818	6	143072604	143266338	385	40	64847	-0.16605	0.56594	HIVEP2		ENSG00000235376	10	105005644	105007773	3	2	64737	-0.10065	0.54009	RPEL1		ENSG00000126934	19	4090319	4124126	7	1	63869	-0.26027	0.60267	MAP2K2
ENSG00000134375	1	201924619	201939789	34	7	64926	-0.1661	0.56596	TIMM17A		ENSG00000169045	5	179041179	179061785	44	8	64940	-0.10073	0.54012	HNRNPH1		ENSG00000161270	19	36316866	36360189	55	7	63952	-0.26067	0.60283	NPHS1
ENSG00000104866	19	45594654	45651335	113	8	64897	-0.16611	0.56596	PPP1R37		ENSG00000160446	9	131483148	131486406	2	1	64001	-0.10078	0.54014	ZDHHC12		ENSG00000081148	3	100941390	101039404	168	11	64129	-0.26077	0.60286	IMPG2
ENSG00000163012	2	187692562	187713935	84	3	65505	-0.16611	0.56597	ZSWIM2		ENSG00000131116	19	44111371	44124026	14	4	65387	-0.10081	0.54015	ZNF428		ENSG00000176605	14	99177950	99184098	11	6	64044	-0.26077	0.60286	C14orf177
ENSG00000177143	18	580367	581524	1	1	65003	-0.16654	0.56613	CETN1		ENSG00000248874	5	23951457	24178372	767	19	65437	-0.10087	0.54017	C5orf17		ENSG00000143341	1	185703683	186160085	460	23	63770	-0.26079	0.60287	HMCN1
ENSG00000170509	4	88224941	88244058	52	12	65143	-0.16743	0.56648	HSD17B13		ENSG00000240344	2	201735630	201754026	25	6	65422	-0.10088	0.54018	PPIL3		ENSG00000151962	4	155702365	155749965	16	2	64230	-0.26087	0.6029	RBM46
ENSG00000112782	6	45868045	46048132	452	43	65081	-0.16768	0.56658	CLIC5		ENSG00000167656	8	143866296	143868008	2	1	63046	-0.1011	0.54026	LY6D		ENSG00000111669	12	6976283	6980112	6	1	63910	-0.26109	0.60299	TPI1
ENSG00000110243	11	116660083	116663136	9	4	65320	-0.16776	0.56661	APOA5		ENSG00000163075	2	120302008	120419827	148	11	65290	-0.10112	0.54027	PCDP1		ENSG00000184155	1	159504793	159505842	2	1	64405	-0.26115	0.60301	OR10J5
ENSG00000198657	11	124293807	124294789	5	2	65450	-0.16796	0.56669	OR8B4		ENSG00000132541	8	99114572	99129469	22	5	63811	-0.10125	0.54033	HRSP12		ENSG00000163481	2	219528587	219537134	19	3	64328	-0.26116	0.60302	RNF25
ENSG00000186795	10	118957000	118969810	64	4	65528	-0.16801	0.56671	KCNK18		ENSG00000186566	17	42472652	42580798	115	6	65208	-0.10136	0.54037	GPATCH8		ENSG00000142599	1	8412457	8877702	591	21	64025	-0.26125	0.60305	RERE
ENSG00000166897	22	37764000	37823505	76	9	64853	-0.16812	0.56676	ELFN2		ENSG00000130363	6	159393903	159421219	155	7	65544	-0.10148	0.54041	RSPH3		ENSG00000260234	3	150600784	150659530	76	12	63786	-0.26127	0.60306	RP11-166N6.3
ENSG00000101608	18	3247479	3256234	35	4	65352	-0.16815	0.56677	MYL12A		ENSG00000160695	11	118938403	118952688	28	2	65388	-0.1015	0.54042	VPS11		ENSG00000173226	3	121488610	121553926	198	13	64172	-0.26129	0.60307	IQCB1
ENSG00000259066	14	93651318	93684932	76	14	64723	-0.16825	0.56681	RP11-371E8.4		ENSG00000170373	20	23728190	23731905	10	3	65142	-0.10155	0.54044	CST1		ENSG00000105855	7	20370325	20455377	280	16	63734	-0.26132	0.60308	ITGB8
ENSG00000164087	3	52109269	52188706	22	2	65066	-0.16841	0.56687	POC1A		ENSG00000179921	2	219124219	219128582	8	2	65191	-0.1016	0.54046	GPBAR1		ENSG00000006451	7	39663082	39747723	161	21	64131	-0.26142	0.60311	RALA
ENSG00000105662	19	18794487	18893004	132	23	65021	-0.16897	0.56709	CRTC1		ENSG00000234224	7	123670973	123673523	2	1	65406	-0.10163	0.54047	TMEM229A		ENSG00000171016	15	55831088	55881145	158	11	63712	-0.2614	0.60311	PYGO1
ENSG00000173473	3	47626762	47823596	183	9	65384	-0.16947	0.56729	SMARCC1		ENSG00000095596	10	94833232	94837647	7	2	65113	-0.10163	0.54048	CYP26A1		ENSG00000070404	19	676392	683385	3	1	64244	-0.2616	0.60319	FSTL3
ENSG00000151012	4	139085251	139163503	187	21	64772	-0.16949	0.56729	SLC7A11		ENSG00000104112	15	51973550	52013223	70	10	65096	-0.10173	0.54051	SCG3		ENSG00000108352	17	38333263	38351908	17	3	63425	-0.26194	0.60332	RAPGEFL1
ENSG00000124159	20	43922085	43937169	52	8	65249	-0.16981	0.56742	MATN4		ENSG00000132622	20	3713314	3733758	25	8	64400	-0.10189	0.54058	HSPA12B		ENSG00000162819	1	222885895	222908538	29	7	64064	-0.26196	0.60333	BROX
ENSG00000116254	1	6161853	6240183	143	17	64406	-0.17006	0.56752	CHD5		ENSG00000105699	19	35739233	35758867	51	10	65349	-0.10267	0.54089	LSR		ENSG00000168398	14	96671016	96710666	45	9	63105	-0.26221	0.60342	BDKRB2
ENSG00000180370	3	196466728	196559518	271	23	65154	-0.16999	0.56749	PAK2		ENSG00000162222	11	62495541	62507765	15	3	65293	-0.10198	0.54061	TTC9C		ENSG00000121351	12	21507893	21532912	57	9	63751	-0.2622	0.60342	IAPP
ENSG00000101144	20	55743804	55841685	291	21	65003	-0.1702	0.56757	BMP7		ENSG00000026508	11	35160417	35253949	272	38	64775	-0.10269	0.5409	CD44		ENSG00000168078	8	27667137	27695612	139	4	64144	-0.2625	0.60353	PBK
ENSG00000117245	1	20990507	21044510	138	26	64867	-0.17033	0.56762	KIF17		ENSG00000141579	17	80787311	80798454	33	6	65470	-0.10273	0.54091	ZNF750		ENSG00000171453	6	43477440	43497323	28	4	64152	-0.26258	0.60356	POLR1C
ENSG00000169570	5	118173017	118324240	233	28	64907	-0.17036	0.56764	DTWD2		ENSG00000130876	19	33699570	33716756	10	5	65070	-0.1028	0.54094	SLC7A10		ENSG00000204498	6	31514647	31526606	63	17	64340	-0.26273	0.60362	NFKBIL1
ENSG00000196159	4	126237554	126414087	452	35	65155	-0.17067	0.56776	FAT4		ENSG00000163288	4	46995740	47428461	906	58	64909	-0.10334	0.54115	GABRB1		ENSG00000109606	4	24519064	24586173	82	7	63578	-0.26288	0.60368	DHX15
ENSG00000164509	5	55147207	55218678	177	24	65145	-0.17072	0.56778	IL31RA		ENSG00000182004	1	203830731	203839678	29	4	65296	-0.1034	0.54118	SNRPE		ENSG00000108443	17	57970447	58027925	72	8	64184	-0.26308	0.60376	RPS6KB1
ENSG00000114857	3	42642106	42690227	112	10	65258	-0.17093	0.56786	NKTR		ENSG00000172774	11	57982217	57983195	7	2	65445	-0.10349	0.54121	OR1S1		ENSG00000137857	15	45422131	45457774	58	7	64213	-0.26349	0.60391	DUOX1
ENSG00000164329	5	78907943	78982471	175	7	65029	-0.17095	0.56787	PAPD4		ENSG00000092051	14	24037244	24048009	2	1	65453	-0.10364	0.54127	JPH4		ENSG00000197568	1	70820488	70851022	54	7	64088	-0.26355	0.60394	HHLA3
ENSG00000205220	16	67968405	67970990	2	1	65319	-0.17097	0.56787	PSMB10		ENSG00000183255	21	46269500	46293752	63	9	64628	-0.10386	0.54136	PTTG1IP		ENSG00000257743	7	141811549	141922124	184	22	63542	-0.26357	0.60395	RP11-1220K2.2
ENSG00000142541	19	49990811	49995565	9	2	65412	-0.17165	0.56814	RPL13A		ENSG00000064490	19	19303008	19312678	14	3	64865	-0.10423	0.54151	RFXANK		ENSG00000151692	2	7057523	7208417	424	28	63960	-0.2636	0.60396	RNF144A
ENSG00000185112	3	194406622	194409762	10	3	65439	-0.17177	0.56819	FAM43A		ENSG00000011275	7	5659678	5821370	381	14	65163	-0.10436	0.54156	RNF216		ENSG00000212721	17	39273433	39274606	6	1	64339	-0.26381	0.60404	KRTAP4-11
ENSG00000118407	6	76001575	76203454	235	14	65043	-0.1719	0.56824	FILIP1		ENSG00000091527	3	133292574	133309105	39	6	65269	-0.10458	0.54165	CDV3		ENSG00000151164	12	110939460	110969891	65	8	64319	-0.26391	0.60408	RAD9B
ENSG00000269783	10	99627889	99631294	7	1	65575	-0.17199	0.56828	GOLGA7B		ENSG00000177058	5	54921673	55069022	609	22	65479	-0.1047	0.54169	SLC38A9		ENSG00000170540	16	18802991	18813000	16	4	63664	-0.26391	0.60408	ARL6IP1
ENSG00000146469	6	153071933	153080900	11	4	64838	-0.17203	0.56829	VIP		ENSG00000149196	11	86013253	86056969	140	13	65362	-0.1047	0.54169	C11orf73		ENSG00000182149	16	71879899	71962913	158	15	64159	-0.26419	0.60418	IST1
ENSG00000161888	19	11242196	11266484	98	17	65103	-0.17208	0.56831	SPC24		ENSG00000078369	1	1716729	1822495	92	8	65115	-0.10496	0.5418	GNB1		ENSG00000131165	16	89710839	89724253	35	6	63170	-0.26424	0.6042	CHMP1A
ENSG00000160185	21	43824008	43867791	171	17	65333	-0.17213	0.56833	UBASH3A		ENSG00000082014	7	150935850	150974982	68	14	64438	-0.10517	0.54188	SMARCD3		ENSG00000179041	8	67341263	67342966	4	2	64340	-0.26434	0.60424	RRS1
ENSG00000161267	3	197236654	197300194	207	22	65177	-0.17217	0.56835	BDH1		ENSG00000153015	5	64064757	64314590	488	25	65215	-0.10524	0.54191	CWC27		ENSG00000124092	20	56071035	56100708	76	17	63676	-0.26433	0.60424	CTCFL
ENSG00000173113	11	64083932	64085556	3	1	65281	-0.17246	0.56846	TRMT112		ENSG00000108700	17	32646055	32648421	5	1	64776	-0.10547	0.542	CCL8		ENSG00000130958	9	99082988	99145992	194	12	63430	-0.26435	0.60425	SLC35D2
ENSG00000165271	9	33461439	33473928	25	7	65248	-0.17248	0.56847	NOL6		ENSG00000186635	11	72396114	72504644	248	21	65099	-0.10577	0.54212	ARAP1		ENSG00000140326	15	43015757	43029324	24	3	64235	-0.26438	0.60426	CDAN1
ENSG00000165983	10	16478942	16555736	247	18	65194	-0.17256	0.5685	PTER		ENSG00000123901	11	94110477	94134585	78	12	65399	-0.10605	0.54223	GPR83		ENSG00000162623	1	75198836	75232362	100	12	64170	-0.26471	0.60438	TYW3
ENSG00000130332	19	2321516	2328619	15	4	64358	-0.17303	0.56868	LSM7		ENSG00000179071	11	85394893	85397320	5	2	65482	-0.1063	0.54233	CCDC89		ENSG00000260027	17	46684594	46710934	63	13	63740	-0.26475	0.6044	HOXB7
ENSG00000095906	16	1832902	1839192	8	2	63689	-0.17308	0.56871	NUBP2		ENSG00000151553	10	116581503	116659591	202	12	65345	-0.10644	0.54238	FAM160B1		ENSG00000184349	5	106712590	107006596	552	67	63701	-0.26482	0.60443	EFNA5
ENSG00000100350	22	36883237	36903148	47	5	64697	-0.17317	0.56874	FOXRED2		ENSG00000175985	14	69951409	69995215	86	13	64918	-0.10664	0.54246	PLEKHD1		ENSG00000223638	19	56270380	56274541	4	2	62933	-0.26511	0.60454	RFPL4A
ENSG00000019991	7	81328322	81399754	69	3	64653	-0.17348	0.56886	HGF		ENSG00000205853	22	32755893	32778039	151	16	65368	-0.10686	0.54255	RFPL3S		ENSG00000183318	17	8656424	8661877	10	2	64112	-0.26528	0.6046	SPDYE4
ENSG00000132164	3	10857885	10982419	335	35	65120	-0.17374	0.56897	SLC6A11		ENSG00000158457	7	128784712	128808671	63	6	64882	-0.10731	0.54273	TSPAN33		ENSG00000171241	16	46614466	46655538	3	1	64401	-0.26542	0.60466	SHCBP1
ENSG00000180475	11	57995354	57996390	3	2	65465	-0.17421	0.56915	OR10Q1		ENSG00000101104	20	43538703	43587676	82	13	65009	-0.10744	0.54278	PABPC1L		ENSG00000031003	5	137273649	137387650	200	14	64129	-0.26569	0.60476	FAM13B
ENSG00000136450	17	56080721	56084707	1	1	65548	-0.17427	0.56917	SRSF1		ENSG00000214106	7	154720208	154741618	39	4	65319	-0.10762	0.54285	PAXIP1-AS2		ENSG00000175262	1	11006528	11042094	76	8	63921	-0.26582	0.60481	C1orf127
ENSG00000198056	12	57125380	57146157	21	3	65234	-0.1745	0.56926	PRIM1		ENSG00000140297	15	59887074	59932438	72	9	65179	-0.1076	0.54285	GCNT3		ENSG00000001461	1	24742284	24799466	152	13	63946	-0.26596	0.60486	NIPAL3
ENSG00000163424	3	118864997	118878889	48	10	65460	-0.17453	0.56927	C3orf30		ENSG00000111913	6	24797601	25042238	640	63	64884	-0.10781	0.54293	FAM65B		ENSG00000164556	7	38724946	38726637	7	4	62925	-0.26598	0.60487	FAM183B
ENSG00000085978	2	234118697	234204320	159	10	64887	-0.1746	0.5693	ATG16L1		ENSG00000204007	9	138515502	138531386	64	9	64963	-0.10809	0.54304	GLT6D1		ENSG00000224586	6	28493702	28502729	22	6	64387	-0.26611	0.60492	GPX5
ENSG00000063854	16	1845621	1877195	235	12	64722	-0.17468	0.56934	HAGH		ENSG00000168661	19	35417807	35436074	63	5	64921	-0.10819	0.54308	ZNF30		ENSG00000182111	7	57509883	57533252	85	4	64272	-0.26613	0.60493	ZNF716
ENSG00000198730	11	10772534	10801290	43	8	65122	-0.17471	0.56935	CTR9		ENSG00000164402	5	132086509	132142933	59	3	65124	-0.10847	0.54319	SEPT8		ENSG00000136802	9	131644391	131680318	57	6	63671	-0.2663	0.60499	LRRC8A
ENSG00000273003	11	64781654	64808042	75	10	65022	-0.17483	0.56939	RP11-399J13.3		ENSG00000112855	5	140071011	140078889	11	3	65366	-0.1085	0.5432	HARS2		ENSG00000084733	2	26256976	26360323	158	6	64002	-0.26632	0.605	RAB10
ENSG00000092094	14	20914570	20923264	27	3	64689	-0.17484	0.5694	OSGEP		ENSG00000101400	20	31995761	32031698	43	5	65059	-0.10857	0.54323	SNTA1		ENSG00000125695	17	61780205	61829457	48	4	62998	-0.26637	0.60502	RP11-51F16.8
ENSG00000268657	14	92038788	92041383	5	2	65467	-0.17488	0.56941	AL133373.1		ENSG00000181284	17	7338762	7340998	3	1	65307	-0.10864	0.54326	TMEM102		ENSG00000100450	14	25075686	25078905	5	3	64020	-0.26641	0.60504	GZMH
ENSG00000019485	11	45115564	45247734	241	26	65159	-0.17507	0.56949	PRDM11		ENSG00000176136	18	13824154	13826861	18	3	65313	-0.10866	0.54327	MC5R		ENSG00000138606	15	45459412	45493373	46	6	64065	-0.26652	0.60508	SHF
ENSG00000174738	3	23986751	24022109	80	12	65406	-0.17514	0.56951	NR1D2		ENSG00000105732	19	42572629	42585701	2	1	65300	-0.1088	0.54332	ZNF574		ENSG00000160188	21	43892596	43916464	54	13	63576	-0.26683	0.6052	RSPH1
ENSG00000197226	5	179289066	179334859	65	8	64595	-0.17532	0.56959	TBC1D9B		ENSG00000151164	12	110939460	110969891	65	8	65495	-0.10883	0.54333	RAD9B		ENSG00000171574	19	58912871	58929694	47	4	63098	-0.2671	0.6053	ZNF584
ENSG00000198366	6	26020718	26021186	1	1	65372	-0.17533	0.56959	HIST1H3A		ENSG00000164405	5	132202252	132203723	2	1	65427	-0.10911	0.54344	UQCRQ		ENSG00000173334	8	126442563	126450647	2	1	63095	-0.26716	0.60533	TRIB1
ENSG00000186838	19	40005753	40011326	9	3	64532	-0.17546	0.56964	SELV		ENSG00000107745	10	74127098	74385899	294	4	65157	-0.10949	0.54359	MICU1		ENSG00000106351	7	100136834	100165842	28	4	63856	-0.26721	0.60535	AGFG2
ENSG00000161649	17	41924516	41940997	23	3	65355	-0.17553	0.56967	CD300LG		ENSG00000167311	11	3659733	3663546	9	3	65178	-0.10958	0.54363	ART5		ENSG00000072832	4	5749811	5894785	362	58	63369	-0.26724	0.60536	CRMP1
ENSG00000149021	11	62172575	62190667	46	8	64935	-0.17555	0.56968	SCGB1A1		ENSG00000164733	8	11700033	11726957	133	15	64798	-0.10971	0.54368	CTSB		ENSG00000166352	11	36616051	36694823	254	9	64243	-0.26809	0.60569	C11orf74
ENSG00000142185	21	45770046	45862964	64	2	64977	-0.1756	0.56969	TRPM2		ENSG00000171049	19	52255279	52273779	60	11	64439	-0.10971	0.54368	FPR2		ENSG00000227268	10	89618918	89623194	1	1	64156	-0.26899	0.60603	KLLN
ENSG00000080824	14	102547075	102606036	111	12	64653	-0.17565	0.56971	HSP90AA1		ENSG00000075618	7	5632439	5646286	15	2	64547	-0.10975	0.5437	FSCN1		ENSG00000175097	11	36597124	36619829	58	6	64305	-0.26902	0.60604	RAG2
ENSG00000198551	19	11670189	11729950	131	13	65335	-0.17565	0.56971	ZNF627		ENSG00000149651	20	44350990	44354469	19	2	64687	-0.11015	0.54385	SPINT4		ENSG00000145040	3	48599160	48601206	4	2	64010	-0.26903	0.60605	UCN2
ENSG00000198182	19	38187264	38210691	46	8	65366	-0.17572	0.56974	ZNF607		ENSG00000159433	15	42867857	43013179	164	13	65315	-0.11036	0.54394	STARD9		ENSG00000133935	14	76116134	76127532	9	3	63436	-0.2692	0.60611	C14orf1
ENSG00000143977	2	70508494	70520903	18	2	65466	-0.17572	0.56974	SNRPG		ENSG00000198298	10	44101855	44113351	41	7	64575	-0.11019	0.54387	ZNF485		ENSG00000174032	13	45967451	45992590	40	6	63745	-0.26919	0.60611	SLC25A30
ENSG00000106392	7	7196565	7288282	328	20	65186	-0.17576	0.56976	C1GALT1		ENSG00000186191	20	31667450	31699557	116	12	65323	-0.11046	0.54398	BPIFB4		ENSG00000270106	1	231664399	231954990	497	44	63809	-0.26941	0.60619	TSNAX-DISC1
ENSG00000105514	19	11432722	11456946	35	1	64175	-0.17582	0.56978	RAB3D		ENSG00000143443	1	151020216	151024462	2	1	64780	-0.11049	0.54399	C1orf56		ENSG00000155229	10	99218081	99258551	67	11	64219	-0.26941	0.60619	MMS19
ENSG00000161640	19	50452242	50464429	17	3	64128	-0.17615	0.56991	SIGLEC11		ENSG00000196503	4	57371509	57390614	36	7	65124	-0.11049	0.54399	ARL9		ENSG00000069399	19	45250962	45263301	6	3	62984	-0.26943	0.6062	BCL3
ENSG00000221932	11	124789146	124790573	2	1	65559	-0.17621	0.56994	HEPN1		ENSG00000136147	13	50069746	50103123	93	11	65366	-0.11064	0.54405	PHF11		ENSG00000160075	1	1477053	1510249	26	3	64301	-0.26945	0.60621	SSU72
ENSG00000186226	1	152758690	152760902	6	2	64099	-0.17648	0.57004	LCE1E		ENSG00000135164	7	86781677	86825653	118	7	65435	-0.11071	0.54408	DMTF1		ENSG00000165102	8	42995556	43057998	46	7	64211	-0.26973	0.60632	HGSNAT
ENSG00000149231	11	96085933	96123087	75	11	64949	-0.17647	0.57004	CCDC82		ENSG00000157353	16	70488324	70514177	6	4	64660	-0.11092	0.54416	FUK		ENSG00000165091	9	75136717	75451267	853	23	64173	-0.26986	0.60637	TMC1
ENSG00000162735	1	160246602	160256138	10	4	64697	-0.17654	0.57007	PEX19		ENSG00000205352	12	53835389	53840429	2	1	65125	-0.11104	0.54421	PRR13		ENSG00000137960	1	78445226	78604133	358	29	64191	-0.26991	0.60638	GIPC2
ENSG00000215883	1	54638009	54665709	38	12	64720	-0.17687	0.57019	CYB5RL		ENSG00000087245	16	55423612	55540603	515	37	65211	-0.11115	0.54425	MMP2		ENSG00000105997	7	27145803	27192200	98	13	64052	-0.26994	0.6064	HOXA3
ENSG00000205669	14	74077649	74086592	20	6	64991	-0.17693	0.57022	ACOT6		ENSG00000187764	9	91975702	92113045	427	43	65012	-0.11121	0.54427	SEMA4D		ENSG00000103495	16	29817427	29823649	2	1	64320	-0.27001	0.60642	MAZ
ENSG00000164649	7	21940518	21985702	111	18	64654	-0.17702	0.57025	CDCA7L		ENSG00000182512	14	95999840	96011061	40	10	64554	-0.11121	0.54428	GLRX5		ENSG00000115128	2	24290454	24299313	41	7	64269	-0.27006	0.60644	SF3B14
ENSG00000084207	11	67351066	67354131	8	2	65549	-0.17716	0.57031	GSTP1		ENSG00000132623	20	9966774	10037410	226	24	64934	-0.11126	0.5443	ANKEF1		ENSG00000259458	15	62929371	62937490	11	4	63833	-0.2701	0.60646	RP11-625H11.1
ENSG00000112335	6	108532426	108582464	36	4	64748	-0.17722	0.57033	SNX3		ENSG00000086570	5	150883654	150948505	148	19	65164	-0.11129	0.54431	FAT2		ENSG00000181965	5	134869991	134871639	1	1	63162	-0.27035	0.60655	NEUROG1
ENSG00000167600	19	41698954	41713444	6	2	65360	-0.17739	0.5704	CYP2S1		ENSG00000268635	11	77184416	77188074	7	3	64540	-0.11142	0.54436	DKFZP434E1119		ENSG00000057468	1	76262567	76378923	386	20	64234	-0.27061	0.60666	MSH4
ENSG00000183269	11	5877904	5878964	3	1	65271	-0.17771	0.57053	OR52E8		ENSG00000153233	12	71031853	71314623	711	72	64906	-0.11191	0.54455	PTPRR		ENSG00000035403	10	75757872	75879918	113	12	63803	-0.27079	0.60672	VCL
ENSG00000157703	7	138279030	138386097	200	33	64838	-0.17777	0.57055	SVOPL		ENSG00000185432	12	51317255	51326300	3	1	64632	-0.11199	0.54458	METTL7A		ENSG00000100422	22	47080308	47134158	97	17	63746	-0.27083	0.60674	CERK
ENSG00000034239	8	49623348	49647870	37	8	64891	-0.17811	0.57068	EFCAB1		ENSG00000163960	3	196074533	196159345	112	13	65382	-0.112	0.54459	UBXN7		ENSG00000084636	1	32117848	32169920	59	10	63923	-0.27114	0.60686	COL16A1
ENSG00000149260	11	76777979	76837201	84	14	64529	-0.17813	0.57069	CAPN5		ENSG00000180638	17	19581601	19622292	55	9	64333	-0.11207	0.54462	SLC47A2		ENSG00000154889	18	11882621	11909222	23	5	63578	-0.27122	0.60689	MPPE1
ENSG00000244588	20	1206700	1277065	72	12	64467	-0.17812	0.57069	RAD21L1		ENSG00000166526	7	99661656	99680171	30	8	65353	-0.11214	0.54464	ZNF3		ENSG00000167604	19	36378555	36393205	28	4	64348	-0.27149	0.60699	NFKBID
ENSG00000124608	6	44267391	44281063	36	7	65378	-0.1782	0.57072	AARS2		ENSG00000122966	12	120123595	120315095	441	31	65289	-0.11236	0.54473	CIT		ENSG00000143994	2	27346682	27353680	8	2	64153	-0.27155	0.60701	ABHD1
ENSG00000089006	20	17922241	17949623	24	5	64064	-0.1784	0.5708	SNX5		ENSG00000133812	11	9800214	10315754	1504	35	65105	-0.11263	0.54484	SBF2		ENSG00000173905	3	167726465	167813763	151	17	63867	-0.272	0.60719	GOLIM4
ENSG00000158006	1	26286258	26324648	68	4	65172	-0.17844	0.57081	PAFAH2		ENSG00000121957	1	109417972	109477167	137	14	65211	-0.11288	0.54494	GPSM2		ENSG00000137672	11	101322295	101743293	1559	44	64086	-0.27227	0.60729	TRPC6
ENSG00000205857	12	7917812	7926717	4	2	63727	-0.17849	0.57083	NANOGNB		ENSG00000165555	14	77860364	77889860	46	6	65325	-0.11302	0.54499	NOXRED1		ENSG00000222033	2	171568961	171571077	3	2	62794	-0.27244	0.60736	LINC01124
ENSG00000102763	13	42140973	42535256	898	41	65223	-0.17865	0.57089	VWA8		ENSG00000166261	11	123594885	123612383	57	6	65433	-0.1131	0.54502	ZNF202		ENSG00000162441	1	9982173	10003465	20	3	62718	-0.27253	0.60739	LZIC
ENSG00000198746	1	27216979	27226957	9	3	65136	-0.179	0.57103	GPATCH3		ENSG00000203747	1	161511549	161600917	18	7	63871	-0.11314	0.54504	FCGR3A		ENSG00000119977	10	97423158	97453900	60	13	64263	-0.27255	0.6074	TCTN3
ENSG00000196843	2	97202480	97218375	16	5	65176	-0.17929	0.57115	ARID5A		ENSG00000117643	1	25943959	26112698	152	13	64922	-0.11334	0.54512	MAN1C1		ENSG00000113368	5	126112315	126172712	162	20	63591	-0.27261	0.60742	LMNB1
ENSG00000138495	3	119373360	119396301	85	9	65444	-0.17967	0.57129	COX17		ENSG00000215009	12	7456880	7481320	43	7	65288	-0.11341	0.54515	ACSM4		ENSG00000104381	8	75233365	75401107	301	22	63940	-0.27306	0.60759	GDAP1
ENSG00000108349	17	38296571	38328436	16	3	64821	-0.17992	0.57139	CASC3		ENSG00000101447	20	37554955	37581703	56	5	65232	-0.11356	0.54521	FAM83D		ENSG00000048052	7	18126572	19042039	1532	97	63848	-0.27308	0.6076	HDAC9
ENSG00000006042	17	31254928	31272124	42	7	64879	-0.17997	0.57141	TMEM98		ENSG00000164185	5	121465208	121515312	27	5	64743	-0.11368	0.54526	ZNF474		ENSG00000183513	2	99215773	99224978	18	2	64148	-0.27311	0.60761	COA5
ENSG00000101203	20	61924538	61966203	3	1	64874	-0.17996	0.57141	COL20A1		ENSG00000272305	3	53003135	53133469	280	16	65173	-0.11382	0.54531	RP11-894J14.5		ENSG00000065325	17	9725523	9795419	182	12	63894	-0.27333	0.6077	GLP2R
ENSG00000136891	9	103064359	103115221	60	7	64875	-0.18002	0.57143	TEX10		ENSG00000048471	16	12070594	12668146	2072	94	65136	-0.11382	0.54531	SNX29		ENSG00000160888	19	13261229	13265722	7	3	63566	-0.27364	0.60782	IER2
ENSG00000091009	5	145583113	145718814	54	7	63746	-0.18028	0.57153	RBM27		ENSG00000135390	12	54026510	54071192	102	7	65075	-0.11391	0.54534	ATP5G2		ENSG00000104679	8	23127633	23153792	87	15	63553	-0.27373	0.60786	R3HCC1
ENSG00000188613	10	120789228	120793854	2	1	64492	-0.18034	0.57156	NANOS1		ENSG00000182903	4	419604	492945	169	11	64629	-0.11404	0.5454	ZNF721		ENSG00000149257	11	75273101	75283828	32	4	63886	-0.27416	0.60802	SERPINH1
ENSG00000169994	2	128293378	128395304	258	23	64846	-0.18037	0.57157	MYO7B		ENSG00000249115	19	36103646	36116251	9	4	64159	-0.1141	0.54542	HAUS5		ENSG00000118363	11	74660292	74690076	46	6	63909	-0.27423	0.60805	SPCS2
ENSG00000172967	22	17264302	17302589	67	8	64770	-0.18037	0.57157	XKR3		ENSG00000178149	3	49052921	49059726	5	2	65353	-0.11418	0.54545	DALRD3		ENSG00000176248	9	140069236	140082989	19	1	64119	-0.27466	0.60821	ANAPC2
ENSG00000153086	2	135596117	135659604	46	5	65227	-0.18047	0.57161	ACMSD		ENSG00000188343	8	94710789	94743755	38	7	65049	-0.11429	0.5455	FAM92A1		ENSG00000233538	2	232316906	232317864	3	2	64063	-0.27471	0.60823	AC017104.2
ENSG00000171403	17	39722096	39728310	9	1	64764	-0.18081	0.57174	KRT9		ENSG00000075399	16	89773542	89787394	6	3	64893	-0.11455	0.5456	VPS9D1		ENSG00000161888	19	11242196	11266484	98	17	63932	-0.27488	0.6083	SPC24
ENSG00000116147	1	175284330	175712906	965	82	65112	-0.18084	0.57175	TNR		ENSG00000130638	22	46067678	46241187	325	16	64471	-0.11469	0.54565	ATXN10		ENSG00000124237	20	56725960	56736206	11	2	63207	-0.27513	0.60839	C20orf85
ENSG00000164484	6	130686879	130764208	201	16	65300	-0.1809	0.57178	TMEM200A		ENSG00000162769	1	213031597	213072705	207	11	65405	-0.11526	0.54588	FLVCR1		ENSG00000204386	6	31825436	31830683	5	2	63958	-0.27526	0.60844	NEU1
ENSG00000196911	6	117002350	117063029	82	9	65244	-0.18088	0.57177	KPNA5		ENSG00000105289	19	3708107	3750811	18	3	65079	-0.11519	0.54585	TJP3		ENSG00000197701	4	53179	88099	37	4	64282	-0.27525	0.60844	ZNF595
ENSG00000160285	21	47608055	47648738	71	11	64758	-0.18098	0.57181	LSS		ENSG00000197591	1	248004199	248005254	8	1	65575	-0.11542	0.54594	OR11L1		ENSG00000115816	2	37428755	37458856	48	11	63905	-0.27546	0.60852	CEBPZ
ENSG00000158816	1	20617412	20681387	227	27	65121	-0.18106	0.57184	VWA5B1		ENSG00000188107	6	64429876	66417118	4885	108	65018	-0.11543	0.54595	EYS		ENSG00000185385	19	14991138	14992264	7	3	64269	-0.27549	0.60853	OR7A17
ENSG00000240857	2	18735989	18741946	7	4	64521	-0.18115	0.57187	RDH14		ENSG00000163655	3	155588325	155661815	192	11	65422	-0.1155	0.54597	GMPS		ENSG00000163630	3	63213991	63602597	1153	74	63860	-0.2762	0.6088	SYNPR
ENSG00000182271	17	28643351	28661077	26	4	65362	-0.18168	0.57208	TMIGD1		ENSG00000013561	5	141337893	141369856	66	6	65099	-0.11584	0.54611	RNF14		ENSG00000187942	1	22138758	22151714	30	11	63485	-0.27629	0.60884	LDLRAD2
ENSG00000106799	9	101866320	101916474	44	5	64942	-0.18197	0.5722	TGFBR1		ENSG00000146197	6	35182190	35220856	53	9	65439	-0.1159	0.54614	SCUBE3		ENSG00000169714	3	128888327	128902765	5	2	64341	-0.27671	0.609	CNBP
ENSG00000108651	17	30187923	30228784	87	9	65372	-0.18221	0.57229	UTP6		ENSG00000198542	13	102104966	102375456	655	48	65061	-0.11613	0.54623	ITGBL1		ENSG00000182359	11	105921825	105948492	43	7	63622	-0.27711	0.60915	KBTBD3
ENSG00000185565	3	115521235	117716095	5233	241	65091	-0.18221	0.57229	LSAMP		ENSG00000127412	7	142605267	142630905	68	6	65557	-0.1161	0.54621	TRPV5		ENSG00000128594	7	127667124	127672160	7	4	63637	-0.2771	0.60915	LRRC4
ENSG00000175229	11	65809423	65816651	12	2	65470	-0.18228	0.57232	GAL3ST3		ENSG00000161031	19	15579456	15609767	62	11	64972	-0.1162	0.54625	PGLYRP2		ENSG00000234545	7	92190107	92219708	49	6	63602	-0.27715	0.60917	FAM133B
ENSG00000128594	7	127667124	127672160	7	4	64802	-0.18244	0.57238	LRRC4		ENSG00000111615	12	75890684	75905416	37	6	65375	-0.11631	0.5463	KRR1		ENSG00000042493	2	85621871	85645555	93	16	63990	-0.27719	0.60918	CAPG
ENSG00000172530	16	87982850	88110924	460	19	64914	-0.18254	0.57242	BANP		ENSG00000127837	2	219128850	219134980	7	2	65229	-0.11643	0.54634	AAMP		ENSG00000268173	19	18263968	18288927	48	9	64026	-0.27765	0.60936	PIK3R2
ENSG00000214167	17	65027509	65028198	1	1	63729	-0.18262	0.57245	AC005544.1		ENSG00000205426	12	52679697	52685318	10	3	64834	-0.11678	0.54648	KRT81		ENSG00000107263	9	134452157	134615461	369	24	63800	-0.27767	0.60937	RAPGEF1
ENSG00000145808	5	128795958	129074376	607	24	65055	-0.18271	0.57249	ADAMTS19		ENSG00000110042	11	58938903	58976060	50	7	65304	-0.11748	0.54676	DTX4		ENSG00000179837	3	51428731	51435330	5	2	64181	-0.27771	0.60938	RBM15B
ENSG00000198053	20	1875154	1920543	69	9	64997	-0.18296	0.57259	SIRPA		ENSG00000067596	17	41561233	41621831	85	5	65081	-0.11755	0.54679	DHX8		ENSG00000005249	7	106685094	106802256	229	20	63879	-0.27788	0.60945	PRKAR2B
ENSG00000171298	17	78075355	78093678	105	11	64943	-0.18312	0.57265	GAA		ENSG00000115947	2	148687968	148779147	116	7	65409	-0.11758	0.5468	ORC4		ENSG00000101096	20	50003494	50179370	281	41	63535	-0.27802	0.6095	NFATC2
ENSG00000175497	2	115199876	116603328	2848	104	65168	-0.18317	0.57267	DPP10		ENSG00000139970	14	60062694	60337684	448	23	65138	-0.11762	0.54682	RTN1		ENSG00000108588	17	61822610	61853711	51	3	63671	-0.27806	0.60952	CCDC47
ENSG00000104897	19	2236520	2248678	17	3	64730	-0.18324	0.57269	SF3A2		ENSG00000196083	3	190231840	190375843	335	48	64833	-0.11773	0.54686	IL1RAP		ENSG00000156234	4	78432907	78532988	102	14	63624	-0.27816	0.60955	CXCL13
ENSG00000124532	6	24403153	24425810	105	10	65453	-0.1833	0.57272	MRS2		ENSG00000023892	6	35265595	35289548	43	7	65485	-0.11773	0.54686	DEF6		ENSG00000148356	9	130213765	130265780	108	9	64067	-0.27879	0.6098	LRSAM1
ENSG00000148156	9	111616871	111619239	10	4	65277	-0.18337	0.57275	ACTL7B		ENSG00000110330	11	102217942	102249401	32	2	64699	-0.11792	0.54693	BIRC2		ENSG00000145075	3	180320646	180588793	496	24	64053	-0.27883	0.60981	CCDC39
ENSG00000254550	11	76813886	76814377	1	1	65570	-0.18341	0.57276	OMP		ENSG00000143479	1	206808881	206857764	95	13	65216	-0.11805	0.54699	DYRK3		ENSG00000096006	6	49695097	49712150	35	7	64247	-0.27902	0.60989	CRISP3
ENSG00000173175	3	123001143	123168605	274	18	65001	-0.18344	0.57277	ADCY5		ENSG00000161277	19	36525887	36545664	43	9	65283	-0.11818	0.54704	THAP8		ENSG00000147606	8	92221722	92410378	321	24	63792	-0.27939	0.61003	SLC26A7
ENSG00000134020	8	22570769	22857513	622	74	64926	-0.1835	0.5728	PEBP4		ENSG00000170832	17	58256455	58499831	48	5	64441	-0.11822	0.54705	USP32		ENSG00000100395	22	41601209	41627275	82	5	64144	-0.27956	0.61009	L3MBTL2
ENSG00000035141	2	70523107	70529222	13	2	65495	-0.18357	0.57283	FAM136A		ENSG00000109472	4	166282346	166419472	492	19	65192	-0.11831	0.54709	CPE		ENSG00000164692	7	94023873	94060544	51	9	63689	-0.27969	0.61014	COL1A2
ENSG00000162746	1	161691353	161697933	32	8	65342	-0.18383	0.57293	FCRLB		ENSG00000164010	1	43282795	43310660	36	8	64654	-0.11834	0.5471	ERMAP		ENSG00000168256	17	40163400	40177659	11	2	63844	-0.27997	0.61025	NKIRAS2
ENSG00000166012	11	93463114	93517557	111	6	65246	-0.18448	0.57318	TAF1D		ENSG00000100526	14	54863567	54886936	30	5	64679	-0.11843	0.54714	CDKN3		ENSG00000165282	9	35088685	35096591	10	5	63937	-0.28016	0.61032	PIGO
ENSG00000236032	3	97868170	97869249	4	1	65525	-0.18419	0.57307	OR5H14		ENSG00000151090	3	24158651	24536773	871	95	64787	-0.11838	0.54712	THRB		ENSG00000084628	1	31652592	31712401	203	14	63878	-0.28016	0.61032	NKAIN1
ENSG00000144893	3	150803484	151154860	707	39	65141	-0.18472	0.57327	MED12L		ENSG00000221983	19	18682540	18688360	11	2	64282	-0.11852	0.54717	UBA52		ENSG00000089050	20	18467184	18477887	23	8	64201	-0.28033	0.61039	RBBP9
ENSG00000111962	6	149068464	149398126	615	67	64829	-0.18486	0.57333	UST		ENSG00000036828	3	121902530	122005342	392	27	65247	-0.11861	0.54721	CASR		ENSG00000189280	1	35220648	35224113	9	4	64032	-0.28037	0.6104	GJB5
ENSG00000172367	11	119056166	119060932	2	1	65494	-0.18511	0.57343	PDZD3		ENSG00000232237	1	201083081	201096312	29	5	65309	-0.11867	0.54723	ASCL5		ENSG00000169583	9	139889087	139891255	1	1	63644	-0.28046	0.61044	CLIC3
ENSG00000132781	1	45794835	45806142	15	7	64670	-0.18522	0.57347	MUTYH		ENSG00000243927	21	35445524	35515334	65	5	64679	-0.11873	0.54725	MRPS6		ENSG00000049089	1	40766159	40783488	52	7	64181	-0.28059	0.61049	COL9A2
ENSG00000163430	3	120111140	120170100	162	21	65231	-0.18537	0.57353	FSTL1		ENSG00000188620	10	124895478	124897257	1	1	64714	-0.11874	0.54726	HMX3		ENSG00000104804	19	49384222	49401990	65	7	63866	-0.28063	0.6105	TULP2
ENSG00000187944	2	197669726	197675000	5	2	64977	-0.18605	0.5738	C2orf66		ENSG00000166741	11	114128509	114184007	70	10	64943	-0.11874	0.54726	NNMT		ENSG00000166349	11	36532259	36614706	135	15	64110	-0.28065	0.61051	RAG1
ENSG00000069424	1	6051526	6161253	102	16	64390	-0.18643	0.57395	KCNAB2		ENSG00000124593	6	41748087	41757879	28	7	64819	-0.1188	0.54728	PRICKLE4		ENSG00000172638	11	65633912	65641063	11	2	62779	-0.28068	0.61052	EFEMP2
ENSG00000141179	17	53828340	53920191	181	9	65065	-0.18644	0.57395	PCTP		ENSG00000105229	19	4007644	4039384	34	4	63879	-0.11945	0.54754	PIAS4		ENSG00000168356	3	38887260	38992052	219	21	64173	-0.28078	0.61056	SCN11A
ENSG00000174307	1	201434620	201438365	4	2	64076	-0.18649	0.57397	PHLDA3		ENSG00000110422	11	33278218	33378569	96	8	64919	-0.11958	0.54759	HIPK3		ENSG00000120742	3	150259781	150321015	157	17	64127	-0.28077	0.61056	SERP1
ENSG00000091428	2	173600002	173917621	730	53	65098	-0.1868	0.57409	RAPGEF4		ENSG00000131845	19	57862675	57871266	25	9	64871	-0.11965	0.54762	ZNF304		ENSG00000123143	19	14543865	14582679	48	10	63883	-0.2808	0.61057	PKN1
ENSG00000104728	8	1772142	1906807	174	32	64506	-0.18654	0.57399	ARHGEF10		ENSG00000179240	11	76092357	76125663	100	13	65430	-0.11962	0.54761	RP11-111M22.2		ENSG00000112539	6	165693153	165723096	71	9	63808	-0.28079	0.61057	C6orf118
ENSG00000147804	8	145635126	145642279	2	1	64637	-0.18687	0.57412	SLC39A4		ENSG00000188060	1	28918712	28921955	4	2	65409	-0.12017	0.54782	RAB42		ENSG00000178307	17	21100593	21117937	30	5	64023	-0.28088	0.6106	TMEM11
ENSG00000124126	20	47240790	47444420	603	29	65232	-0.18694	0.57415	PREX1		ENSG00000044115	5	137946656	138270723	325	8	65285	-0.12041	0.54792	CTNNA1		ENSG00000140836	16	72816784	73093597	501	65	63792	-0.28094	0.61062	ZFHX3
ENSG00000143761	1	228270361	228286912	19	4	64756	-0.18714	0.57422	ARF1		ENSG00000112280	6	70924764	71012786	348	28	64993	-0.12062	0.54801	COL9A1		ENSG00000164645	7	88423420	88425035	6	2	64355	-0.28106	0.61067	C7orf62
ENSG00000065559	17	11924141	12047147	128	9	65055	-0.18719	0.57424	MAP2K4		ENSG00000204140	6	35748794	35761452	32	6	65116	-0.12087	0.5481	CLPSL1		ENSG00000188738	2	186603355	186698017	192	8	64220	-0.28112	0.61069	FSIP2
ENSG00000113141	5	140026643	140042064	23	3	65246	-0.18749	0.57436	IK		ENSG00000197790	11	4566421	4567374	4	2	65365	-0.1211	0.54819	OR52M1		ENSG00000250506	17	73996987	74002080	10	4	63612	-0.28145	0.61082	CDK3
ENSG00000198546	10	135121979	135166033	24	2	65352	-0.18771	0.57445	ZNF511		ENSG00000162148	11	61248592	61258403	10	2	64629	-0.1211	0.54819	PPP1R32		ENSG00000064763	12	29302036	29493913	543	24	64030	-0.2815	0.61083	FAR2
ENSG00000103343	16	3451235	3459370	18	5	65313	-0.18782	0.57449	ZNF174		ENSG00000086232	7	6061881	6098861	139	15	65388	-0.12114	0.54821	EIF2AK1		ENSG00000166501	16	23847322	24231932	925	71	63794	-0.28165	0.61089	PRKCB
ENSG00000171148	3	9821544	9834695	26	5	65145	-0.18789	0.57452	TADA3		ENSG00000243667	2	68350068	68384692	58	7	65056	-0.12139	0.54831	WDR92		ENSG00000015171	10	180405	300577	163	14	64064	-0.28167	0.6109	ZMYND11
ENSG00000152763	1	67278568	67390570	129	15	64649	-0.18795	0.57454	WDR78		ENSG00000164283	5	54273692	54318499	102	12	64584	-0.12157	0.54838	ESM1		ENSG00000167508	16	88718343	88729569	11	2	63464	-0.28186	0.61097	MVD
ENSG00000136918	9	127615755	127620160	8	1	65416	-0.18806	0.57458	WDR38		ENSG00000197323	1	114935399	115053781	264	15	64695	-0.12174	0.54845	TRIM33		ENSG00000069974	15	55495164	55611311	350	29	64058	-0.2819	0.61099	RAB27A
ENSG00000159527	1	153270338	153283194	28	4	64955	-0.18825	0.57466	PGLYRP3		ENSG00000103047	16	68877507	69119083	437	23	65087	-0.12188	0.5485	TANGO6		ENSG00000090863	16	74485856	74641012	398	22	63928	-0.28193	0.611	GLG1
ENSG00000011021	1	11866207	11903201	172	12	65547	-0.18828	0.57467	CLCN6		ENSG00000087053	11	95566046	95658479	196	18	65279	-0.12204	0.54857	MTMR2		ENSG00000271810	1	113245236	113254055	20	6	63458	-0.28259	0.61125	RP11-426L16.10
ENSG00000114405	3	62304648	62321888	8	3	64260	-0.18845	0.57474	C3orf14		ENSG00000259363	15	100347228	100417353	385	17	65200	-0.12205	0.54857	CTD-2054N24.2		ENSG00000137500	11	82970139	82997450	72	9	64226	-0.28261	0.61126	CCDC90B
ENSG00000164123	4	159814286	159959912	343	16	65052	-0.18846	0.57474	C4orf45		ENSG00000204560	6	30620896	30640814	33	8	65425	-0.12219	0.54863	DHX16		ENSG00000171862	10	89622870	89731687	113	23	63934	-0.2827	0.6113	PTEN
ENSG00000122482	1	91380859	91487829	158	12	64849	-0.18851	0.57476	ZNF644		ENSG00000060762	6	166778407	166796486	17	1	64775	-0.12226	0.54865	MPC1		ENSG00000184995	9	21480841	21482312	3	1	63641	-0.28296	0.6114	IFNE
ENSG00000172318	2	168675182	168730551	67	11	65032	-0.18875	0.57486	B3GALT1		ENSG00000033178	4	68478370	68566897	190	12	64854	-0.12229	0.54866	UBA6		ENSG00000081237	1	198607801	198726545	284	25	64178	-0.28338	0.61156	PTPRC
ENSG00000173706	3	124684554	124774802	215	19	65053	-0.18899	0.57495	HEG1		ENSG00000189143	7	73213872	73247014	39	1	65366	-0.12234	0.54869	CLDN4		ENSG00000181856	17	7184986	7191576	9	4	64099	-0.28343	0.61158	SLC2A4
ENSG00000071205	4	148653214	148993931	488	29	65203	-0.18906	0.57498	ARHGAP10		ENSG00000198851	11	118175260	118186890	27	5	65436	-0.12279	0.54886	CD3E		ENSG00000102794	13	77522632	77532777	21	7	63981	-0.28356	0.61163	IRG1
ENSG00000150768	11	111895538	111935114	35	4	65429	-0.18909	0.57499	DLAT		ENSG00000037241	5	172385732	172396774	29	5	65260	-0.12314	0.549	RPL26L1		ENSG00000105612	19	12986025	12992282	6	2	63645	-0.2836	0.61164	DNASE2
ENSG00000139117	12	39040624	39301232	504	18	65353	-0.18913	0.57501	CPNE8		ENSG00000162761	1	165171104	165325952	395	40	64917	-0.12318	0.54902	LMX1A		ENSG00000143157	1	166808681	166825581	23	5	63810	-0.28368	0.61167	POGK
ENSG00000222005	2	47043807	47049796	13	3	65054	-0.18988	0.5753	LINC01118		ENSG00000166401	18	61637159	61672278	32	8	64625	-0.12321	0.54903	SERPINB8		ENSG00000258643	14	23776044	23794578	12	3	62483	-0.28369	0.61168	BCL2L2-PABPN1
ENSG00000143845	1	204100190	204121307	19	8	64636	-0.18993	0.57532	ETNK2		ENSG00000183309	8	144718183	144735900	30	4	65229	-0.12324	0.54904	ZNF623		ENSG00000137770	15	44719432	44821236	96	2	64364	-0.28386	0.61174	CTDSPL2
ENSG00000146049	6	24357131	24358512	4	2	65311	-0.18994	0.57532	KAAG1		ENSG00000091732	7	129658126	129691291	86	7	65237	-0.12327	0.54905	ZC3HC1		ENSG00000177225	11	767220	777488	21	4	62787	-0.28395	0.61177	PDDC1
ENSG00000266958	19	45690646	45720191	18	3	64478	-0.19009	0.57538	AC006126.3		ENSG00000077935	22	45739944	45809500	157	8	64975	-0.12348	0.54914	SMC1B		ENSG00000130997	4	2073645	2243848	334	8	64168	-0.28401	0.6118	POLN
ENSG00000115761	2	10710892	10830101	463	17	65362	-0.19034	0.57548	NOL10		ENSG00000153294	6	47653600	47689757	134	7	65399	-0.12356	0.54917	GPR115		ENSG00000011600	19	36395303	36399197	15	3	64149	-0.28416	0.61186	TYROBP
ENSG00000268628	20	19738296	19738679	2	1	65037	-0.19082	0.57567	AL121761.2		ENSG00000136867	9	115913222	115926417	63	11	64945	-0.12363	0.54919	SLC31A2		ENSG00000154767	3	14186647	14220283	65	12	64057	-0.28419	0.61187	XPC
ENSG00000105647	19	18263928	18281350	28	5	65122	-0.19121	0.57582	PIK3R2		ENSG00000083896	4	69176105	69215807	47	8	64967	-0.1239	0.5493	YTHDC1		ENSG00000120805	12	101786898	101801598	39	11	63997	-0.28422	0.61188	ARL1
ENSG00000241553	3	9834179	9849410	23	6	65041	-0.19122	0.57583	ARPC4		ENSG00000196917	12	123104824	123215390	220	27	64965	-0.12405	0.54936	HCAR1		ENSG00000235034	19	51152702	51162567	11	3	63612	-0.28474	0.61208	C19orf81
ENSG00000197724	9	96338689	96441869	400	22	65272	-0.1915	0.57593	PHF2		ENSG00000100156	22	38474141	38480100	6	3	64383	-0.12415	0.5494	SLC16A8		ENSG00000246366	8	71520812	71575514	152	14	64117	-0.28482	0.61211	RP11-382J12.1
ENSG00000205710	17	4802713	4806227	9	4	64865	-0.19151	0.57594	C17orf107		ENSG00000196166	8	38368352	38386180	50	6	65253	-0.12417	0.54941	C8orf86		ENSG00000116731	1	14026693	14151574	278	17	64064	-0.28501	0.61218	PRDM2
ENSG00000155130	6	114178541	114184648	9	4	64833	-0.1917	0.57601	MARCKS		ENSG00000243627	21	35791013	35796264	7	2	64494	-0.12424	0.54944	AP000322.53		ENSG00000135838	1	182758428	182799519	55	6	63586	-0.28536	0.61232	NPL
ENSG00000080618	13	46627321	46679211	146	9	65257	-0.19179	0.57605	CPB2		ENSG00000187664	19	19366450	19373605	15	2	65493	-0.12429	0.54946	HAPLN4		ENSG00000235645	10	71444655	71452208	26	6	63521	-0.28557	0.6124	RP11-242G20.1
ENSG00000136802	9	131644391	131680318	57	6	64840	-0.19188	0.57608	LRRC8A		ENSG00000055044	2	203130439	203168389	63	6	65119	-0.12459	0.54958	NOP58		ENSG00000113196	5	153854532	153857824	10	6	63407	-0.28577	0.61247	HAND1
ENSG00000112406	6	139456249	139501939	107	10	65467	-0.19266	0.57639	HECA		ENSG00000197471	16	29674300	29682187	8	3	65089	-0.12468	0.54961	SPN		ENSG00000231256	17	41857803	41864980	18	2	64060	-0.28577	0.61247	C17orf105
ENSG00000173456	11	119205237	119208023	3	1	65565	-0.19271	0.57641	RNF26		ENSG00000151445	14	77893018	77924295	59	10	64880	-0.12496	0.54972	VIPAS39		ENSG00000136839	9	107379529	107380485	4	2	64396	-0.28593	0.61253	OR13C9
ENSG00000136542	2	158114110	158170723	141	10	65320	-0.19276	0.57643	GALNT5		ENSG00000099377	16	30996519	31000473	7	2	64415	-0.12494	0.54972	HSD3B7		ENSG00000100403	22	41697526	41756151	60	8	63804	-0.28598	0.61255	ZC3H7B
ENSG00000164687	8	82192598	82197012	1	1	65439	-0.19289	0.57648	FABP5		ENSG00000122547	7	36192758	36341152	444	45	65133	-0.12509	0.54978	EEPD1		ENSG00000134323	2	16080686	16087129	7	3	63979	-0.28602	0.61257	MYCN
ENSG00000253379	8	72315675	72504260	365	31	64869	-0.19301	0.57653	RP11-1102P16.1		ENSG00000108788	17	40719086	40725257	10	2	65426	-0.12531	0.54986	MLX		ENSG00000105778	7	32535038	33078516	1283	30	64094	-0.28616	0.61262	AVL9
ENSG00000165102	8	42995556	43057998	46	7	65385	-0.19334	0.57665	HGSNAT		ENSG00000116981	1	40124793	40137710	11	4	64103	-0.12534	0.54987	NT5C1A		ENSG00000158055	1	24645812	24690972	69	14	63507	-0.2863	0.61268	GRHL3
ENSG00000196209	20	1451386	1472233	54	7	64489	-0.19336	0.57666	SIRPB2		ENSG00000104131	15	44829255	44855227	26	2	65451	-0.1257	0.55002	EIF3J		ENSG00000171984	20	5731039	5844558	278	31	63574	-0.28637	0.6127	C20orf196
ENSG00000128313	22	36113919	36125530	49	6	64874	-0.19344	0.57669	APOL5		ENSG00000182083	2	240968841	240969906	1	1	65584	-0.1258	0.55005	OR6B2		ENSG00000250317	4	25863452	25931435	182	23	63984	-0.28658	0.61278	SMIM20
ENSG00000109674	4	178230990	178284097	83	13	64989	-0.19345	0.5767	NEIL3		ENSG00000054118	1	36690017	36770958	4	1	65191	-0.12591	0.5501	THRAP3		ENSG00000136518	3	179280668	179306196	30	3	64278	-0.28662	0.6128	ACTL6A
ENSG00000172594	6	123110315	123130865	41	9	64898	-0.1935	0.57672	SMPDL3A		ENSG00000135299	6	90142889	90343553	395	31	65136	-0.12618	0.5502	ANKRD6		ENSG00000120697	13	37523912	37574398	74	8	64020	-0.28669	0.61283	ALG5
ENSG00000133661	10	81697496	81742370	222	14	65341	-0.19378	0.57683	SFTPD		ENSG00000159348	1	202930997	202936408	8	2	65442	-0.12621	0.55022	CYB5R1		ENSG00000092067	14	23586513	23588825	7	4	63574	-0.28675	0.61285	CEBPE
ENSG00000142511	19	51273721	51274989	1	1	65576	-0.19378	0.57683	GPR32		ENSG00000189042	19	37178514	37218603	77	6	65499	-0.12628	0.55025	ZNF567		ENSG00000173757	17	40351186	40428725	67	8	63895	-0.28721	0.61302	STAT5B
ENSG00000154144	11	124492732	124505287	9	2	65343	-0.1939	0.57687	TBRG1		ENSG00000184108	4	189060573	189068897	52	9	64249	-0.12641	0.5503	TRIML1		ENSG00000178971	17	8130191	8151362	53	10	64147	-0.28732	0.61307	CTC1
ENSG00000136861	9	123151147	123342448	207	17	65190	-0.19426	0.57701	CDK5RAP2		ENSG00000168078	8	27667137	27695612	139	4	65318	-0.12663	0.55038	PBK		ENSG00000204671	12	122656577	122658746	4	1	64192	-0.28751	0.61314	IL31
ENSG00000101282	20	939095	982907	117	18	64650	-0.19472	0.57719	RSPO4		ENSG00000205111	2	39402787	39456729	116	7	65387	-0.12676	0.55044	CDKL4		ENSG00000141034	17	17942606	17971718	42	3	64093	-0.28773	0.61322	GID4
ENSG00000110321	11	10818597	10830657	16	4	63970	-0.19491	0.57727	EIF4G2		ENSG00000222009	1	45274154	45281257	11	2	64858	-0.12732	0.55066	BTBD19		ENSG00000120727	5	138677276	138705406	5	1	64113	-0.28778	0.61324	PAIP2
ENSG00000154845	18	9546789	9615238	173	20	64878	-0.19508	0.57733	PPP4R1		ENSG00000084628	1	31652592	31712401	203	14	65046	-0.12762	0.55077	NKAIN1		ENSG00000183695	11	19076002	19082228	36	6	64092	-0.28777	0.61324	MRGPRX2
ENSG00000138459	3	112280556	112304424	5	2	64730	-0.19517	0.57737	SLC35A5		ENSG00000183562	11	3011093	3012563	2	1	64845	-0.128	0.55093	AC131971.1		ENSG00000115267	2	163123589	163175213	86	2	64366	-0.28783	0.61326	IFIH1
ENSG00000268275	6	41653964	41654127	1	1	64694	-0.19517	0.57737	AL035588.1		ENSG00000268730	15	99859300	99859828	1	1	65425	-0.12814	0.55098	AC022819.2		ENSG00000153093	2	111490150	111875799	1002	59	64018	-0.28785	0.61327	ACOXL
ENSG00000155849	7	36893961	37488852	1525	98	65050	-0.19551	0.5775	ELMO1		ENSG00000122863	10	73724123	73773322	123	10	64932	-0.12827	0.55103	CHST3		ENSG00000162851	1	246703862	246729626	132	14	63683	-0.28806	0.61335	TFB2M
ENSG00000105880	7	96649704	96654409	4	2	64273	-0.19581	0.57762	DLX5		ENSG00000121057	17	55162453	55198710	45	7	64962	-0.1285	0.55112	AKAP1		ENSG00000158104	12	122277433	122301502	44	5	64084	-0.28836	0.61347	HPD
ENSG00000139842	13	113862552	113919399	89	2	65195	-0.19583	0.57763	CUL4A		ENSG00000243232	5	140345820	140391936	50	11	64864	-0.1286	0.55116	PCDHAC2		ENSG00000204519	19	58193337	58228669	73	13	63959	-0.28853	0.61353	ZNF551
ENSG00000176641	18	59475296	59561480	259	23	65145	-0.19604	0.57771	RNF152		ENSG00000135702	16	75562433	75569145	16	3	65427	-0.12881	0.55125	CHST5		ENSG00000127507	19	14843205	14889353	142	16	63764	-0.28855	0.61354	EMR2
ENSG00000203786	1	152730506	152734529	7	2	65272	-0.19607	0.57772	KPRP		ENSG00000090659	19	7804879	7812464	18	4	64558	-0.12889	0.55128	CD209		ENSG00000145425	4	152020725	152025804	3	2	64244	-0.2887	0.61359	RPS3A
ENSG00000219438	22	48885272	49246724	1110	99	64681	-0.19632	0.57782	FAM19A5		ENSG00000260092	16	75562430	75579326	54	4	65372	-0.12897	0.55131	RP11-77K12.7		ENSG00000205439	21	46077849	46078258	2	1	64407	-0.28898	0.6137	KRTAP12-3
ENSG00000104219	8	17013538	17082308	185	27	64930	-0.19654	0.57791	ZDHHC2		ENSG00000110328	11	11292423	11643552	1101	112	64673	-0.12943	0.55149	GALNT18		ENSG00000182379	12	57610578	57620232	20	5	63805	-0.28909	0.61374	NXPH4
ENSG00000183049	10	12391481	12877545	1367	127	64920	-0.19661	0.57793	CAMK1D		ENSG00000196357	19	36673188	36737159	145	11	65132	-0.12959	0.55155	ZNF565		ENSG00000116675	1	65713902	65881552	365	23	63975	-0.28911	0.61375	DNAJC6
ENSG00000143093	1	110574199	110617263	42	5	64467	-0.19712	0.57813	STRIP1		ENSG00000095139	11	118443105	118473748	44	2	64462	-0.12965	0.55158	ARCN1		ENSG00000109854	11	20385231	20405329	47	7	63641	-0.28951	0.6139	HTATIP2
ENSG00000147488	8	53023399	53373519	601	44	65111	-0.19715	0.57814	ST18		ENSG00000161850	12	52787715	52800139	46	9	65116	-0.13011	0.55176	KRT82		ENSG00000116833	1	199996730	200146552	453	49	63639	-0.28963	0.61395	NR5A2
ENSG00000067365	16	8715540	8740081	41	7	63652	-0.19722	0.57817	METTL22		ENSG00000166340	11	6634000	6640692	10	4	64784	-0.13025	0.55181	TPP1		ENSG00000120925	8	42704780	42752433	46	4	63941	-0.28965	0.61396	RNF170
ENSG00000183655	15	86302554	86338261	106	17	64846	-0.19743	0.57825	KLHL25		ENSG00000110195	11	71900602	71907345	12	5	65138	-0.13029	0.55183	FOLR1		ENSG00000241595	17	39405939	39406904	3	1	63677	-0.28968	0.61397	KRTAP9-4
ENSG00000176273	10	95653730	95715819	70	4	64827	-0.19802	0.57849	SLC35G1		ENSG00000070915	16	56899119	56949762	206	23	65159	-0.13074	0.55201	SLC12A3		ENSG00000140259	15	44096690	44117000	24	3	64277	-0.28975	0.614	MFAP1
ENSG00000153498	13	113030633	113089003	193	18	65211	-0.19796	0.57846	SPACA7		ENSG00000130182	16	3138891	3149318	7	2	63578	-0.13055	0.55193	ZSCAN10		ENSG00000116885	1	36881428	36916086	125	5	64287	-0.28975	0.614	OSCP1
ENSG00000133773	12	82617460	82752584	240	20	65143	-0.19848	0.57866	CCDC59		ENSG00000104805	19	49403307	49426629	41	8	64401	-0.13078	0.55202	NUCB1		ENSG00000128908	15	41271078	41408552	79	9	63467	-0.28982	0.61402	INO80
ENSG00000131142	19	8117651	8127534	19	4	64429	-0.19855	0.57869	CCL25		ENSG00000267873	12	52709128	52709790	3	2	65462	-0.13125	0.55221	AC121757.1		ENSG00000186458	20	238377	241737	9	1	63363	-0.28986	0.61404	DEFB132
ENSG00000204398	13	112240548	112324955	203	21	64219	-0.19859	0.57871	RP11-65D24.2		ENSG00000187144	1	16713612	16763919	91	13	64805	-0.13157	0.55234	SPATA21		ENSG00000100304	22	43562628	43583139	22	5	62851	-0.29018	0.61416	TTLL12
ENSG00000135100	12	121416346	121440315	92	14	65312	-0.19863	0.57872	HNF1A		ENSG00000135945	2	100016938	100106497	180	12	65427	-0.13186	0.55245	REV1		ENSG00000168438	6	110501344	110575478	161	15	63866	-0.29048	0.61427	CDC40
ENSG00000187581	14	93813537	93814702	8	3	65539	-0.19868	0.57874	COX8C		ENSG00000100628	14	94400499	94443137	89	14	64796	-0.13186	0.55245	ASB2		ENSG00000163687	3	58177984	58200424	72	11	63253	-0.29051	0.61429	DNASE1L3
ENSG00000123179	13	50234859	50265611	141	18	65298	-0.19889	0.57883	EBPL		ENSG00000135828	1	182542769	182558391	27	8	65019	-0.13187	0.55246	RNASEL		ENSG00000153989	6	117996665	118031803	89	16	63741	-0.29062	0.61433	NUS1
ENSG00000087250	16	56622986	56625000	5	2	65201	-0.19898	0.57886	MT3		ENSG00000128607	7	129710350	129775560	143	14	65221	-0.13187	0.55246	KLHDC10		ENSG00000005955	17	34900737	34946278	59	6	63958	-0.29069	0.61436	GGNBP2
ENSG00000256043	4	156845270	156875069	121	20	65286	-0.19944	0.57904	CTSO		ENSG00000257093	7	141356528	141401953	62	5	65058	-0.13201	0.55251	KIAA1147		ENSG00000114631	3	127348024	127391652	26	7	63551	-0.29073	0.61437	PODXL2
ENSG00000106683	7	73497263	73536855	2	1	64942	-0.19944	0.57904	LIMK1		ENSG00000100991	20	33590207	33680674	220	12	65414	-0.13225	0.55261	TRPC4AP		ENSG00000003402	2	201980827	202041410	125	13	64245	-0.29086	0.61442	CFLAR
ENSG00000047932	6	117639374	117923691	863	46	65240	-0.19947	0.57905	GOPC		ENSG00000198523	6	118869461	118881893	23	5	65477	-0.13258	0.55274	PLN		ENSG00000161896	6	33689444	33714762	103	16	63885	-0.29094	0.61445	IP6K3
ENSG00000135297	6	74171301	74218959	98	12	65348	-0.19959	0.5791	MTO1		ENSG00000133020	17	10293639	10325267	43	4	65370	-0.1327	0.55279	MYH8		ENSG00000010030	6	36322419	36356164	59	13	63769	-0.29152	0.61467	ETV7
ENSG00000268317	16	56662971	56666150	8	3	65081	-0.19961	0.57911	AC026461.1		ENSG00000056972	6	111877657	111927481	131	17	65090	-0.13286	0.55285	TRAF3IP2		ENSG00000183644	11	111385510	111407756	22	3	63432	-0.29165	0.61472	C11orf88
ENSG00000196366	9	139377947	139380518	1	1	65587	-0.19982	0.57919	C9orf163		ENSG00000112365	6	109783797	109804440	32	6	65398	-0.13293	0.55288	ZBTB24		ENSG00000112305	6	71377479	71571718	336	17	63676	-0.29177	0.61477	SMAP1
ENSG00000168101	16	4743695	4745860	2	1	65506	-0.20002	0.57927	NUDT16L1		ENSG00000153201	2	109335937	109402267	63	4	64797	-0.13298	0.55289	RANBP2		ENSG00000167232	19	23487793	23578362	232	10	64074	-0.29201	0.61486	ZNF91
ENSG00000108798	17	47287589	47300587	35	9	65178	-0.20037	0.57941	ABI3		ENSG00000204352	9	96080481	96108696	97	17	65192	-0.13341	0.55307	C9orf129		ENSG00000160469	19	55793440	55823901	65	9	63574	-0.29211	0.6149	BRSK1
ENSG00000100056	22	19117792	19132197	21	3	65271	-0.20003	0.57927	DGCR14		ENSG00000129465	14	24805227	24809251	16	2	65395	-0.13299	0.5529	RIPK3		ENSG00000157168	8	31496902	32622548	3231	125	63939	-0.29211	0.6149	NRG1
ENSG00000154127	11	122526383	122685181	329	44	65000	-0.2004	0.57942	UBASH3B		ENSG00000148429	10	11495945	11653753	295	17	65026	-0.13342	0.55307	USP6NL		ENSG00000268076	12	25381515	25390840	30	8	63096	-0.29258	0.61508	AC087239.1
ENSG00000152207	13	49280951	49283498	10	2	65578	-0.20056	0.57948	CYSLTR2		ENSG00000105472	19	51226586	51228974	2	1	65318	-0.13342	0.55307	CLEC11A		ENSG00000204897	17	38904273	38911584	8	5	63548	-0.29257	0.61508	KRT25
ENSG00000109805	4	17812525	17846485	59	6	65451	-0.20058	0.57949	NCAPG		ENSG00000154429	1	229456758	229479041	33	4	65387	-0.13348	0.55309	CCSAP		ENSG00000153391	18	33032194	33077955	61	10	63563	-0.29272	0.61513	INO80C
ENSG00000102858	16	4666494	4740975	156	11	65143	-0.2008	0.57957	MGRN1		ENSG00000182544	12	53645035	53648189	9	3	65512	-0.13356	0.55312	MFSD5		ENSG00000204856	12	110906169	110928190	52	8	64272	-0.29281	0.61517	FAM216A
ENSG00000152556	12	48498922	48540187	90	12	65427	-0.20081	0.57958	PFKM		ENSG00000156466	8	97154562	97173020	26	6	64799	-0.13366	0.55316	GDF6		ENSG00000132671	20	23016057	23017314	4	1	64276	-0.29306	0.61526	SSTR4
ENSG00000144230	2	128403439	128410213	6	3	63674	-0.20083	0.57959	GPR17		ENSG00000248713	4	100557686	100575805	51	11	64997	-0.13386	0.55324	RP11-766F14.2		ENSG00000155850	5	149340300	149373018	35	5	64032	-0.29335	0.61537	SLC26A2
ENSG00000171757	3	169511216	169530774	41	4	65170	-0.20087	0.5796	LRRC34		ENSG00000151067	12	2079952	2802108	1534	124	65077	-0.13417	0.55337	CACNA1C		ENSG00000244476	6	11102722	11111965	38	6	64252	-0.29338	0.61539	ERVFRD-1
ENSG00000117620	1	100435345	100492535	163	12	65458	-0.20121	0.57973	SLC35A3		ENSG00000107625	10	70661034	70706603	121	17	65291	-0.13429	0.55341	DDX50		ENSG00000232013	3	145782358	145784156	3	2	63192	-0.2935	0.61543	AC107021.1
ENSG00000121931	1	111489807	111506701	18	6	65220	-0.20122	0.57974	LRIF1		ENSG00000179604	17	71279763	71308314	59	11	64855	-0.13427	0.55341	CDC42EP4		ENSG00000170689	17	46698518	46703839	15	4	63495	-0.29358	0.61546	HOXB9
ENSG00000113575	5	133530025	133561833	74	4	65453	-0.20163	0.5799	PPP2CA		ENSG00000014914	1	149900543	149908791	12	2	64364	-0.1343	0.55342	MTMR11		ENSG00000134765	18	28709199	28742819	126	9	64059	-0.29368	0.6155	DSC1
ENSG00000175202	15	72968124	72978490	17	5	64886	-0.20179	0.57996	HIGD2B		ENSG00000099290	10	51827648	51893269	4	1	65367	-0.13452	0.55351	FAM21A		ENSG00000196366	9	139377947	139380518	1	1	64408	-0.29392	0.61559	C9orf163
ENSG00000182173	17	73512141	73520820	23	6	64427	-0.20186	0.57999	TSEN54		ENSG00000253506	17	59667794	59668563	4	1	65429	-0.13454	0.55351	NACA2		ENSG00000151892	10	117816444	118032979	502	48	63756	-0.29392	0.61559	GFRA1
ENSG00000124356	2	74056086	74100786	91	11	65172	-0.20244	0.58021	STAMBP		ENSG00000094963	1	171154347	171181822	147	14	65529	-0.13462	0.55354	FMO2		ENSG00000138316	10	72432559	72522197	422	46	63889	-0.29408	0.61565	ADAMTS14
ENSG00000070366	17	1963133	2207065	536	19	65297	-0.20258	0.58027	SMG6		ENSG00000267545	19	45683080	45705702	9	2	64280	-0.13461	0.55354	AC005779.2		ENSG00000182931	20	44313292	44333658	45	6	63852	-0.29421	0.6157	WFDC10B
ENSG00000112624	6	42749765	42836298	45	6	65021	-0.2029	0.58039	GLTSCR1L		ENSG00000256797	12	10034088	10048432	35	7	65357	-0.13479	0.55361	KLRF2		ENSG00000078579	8	16849678	16859690	7	1	63838	-0.29431	0.61574	FGF20
ENSG00000123154	19	12777614	12786646	11	5	64599	-0.20348	0.58062	WDR83		ENSG00000165732	10	70715884	70744829	51	11	65308	-0.13511	0.55374	DDX21		ENSG00000039537	5	41142336	41261540	338	25	64145	-0.2944	0.61577	C6
ENSG00000198642	9	21329670	21335379	9	1	65543	-0.20351	0.58063	KLHL9		ENSG00000086289	7	37723446	37991543	889	50	65227	-0.13532	0.55382	EPDR1		ENSG00000089060	12	113736564	113797298	117	10	63909	-0.2944	0.61577	SLC8B1
ENSG00000111684	12	7085348	7125814	37	4	65463	-0.20303	0.58045	LPCAT3		ENSG00000198964	10	52065360	52384923	730	32	65161	-0.13489	0.55365	SGMS1		ENSG00000185038	2	234684370	234742069	174	35	63815	-0.29439	0.61577	MROH2A
ENSG00000256525	17	62473902	62493154	27	2	64812	-0.20373	0.58072	POLG2		ENSG00000196498	12	124808961	125052135	189	39	64624	-0.13559	0.55393	NCOR2		ENSG00000121691	11	34460472	34493609	72	8	64216	-0.29451	0.61582	CAT
ENSG00000158473	1	158149737	158154686	5	1	64020	-0.20382	0.58075	CD1D		ENSG00000148411	9	138898383	138987131	32	5	63802	-0.13582	0.55402	NACC2		ENSG00000215475	13	46354405	46425871	162	18	63480	-0.29464	0.61587	SIAH3
ENSG00000118508	6	146864829	146876101	10	2	65469	-0.20415	0.58088	RAB32		ENSG00000212657	17	39463952	39465505	8	2	65581	-0.13585	0.55403	KRTAP16-1		ENSG00000101310	20	18488137	18542059	171	13	64262	-0.29469	0.61588	SEC23B
ENSG00000106608	7	43915493	43966010	123	14	65348	-0.2042	0.5809	URGCP		ENSG00000203864	1	117236734	117249225	1	1	62818	-0.13654	0.5543	C1orf137		ENSG00000131979	14	55308726	55369570	149	14	63942	-0.29474	0.6159	GCH1
ENSG00000259649	15	81188532	81202118	1	1	65289	-0.20422	0.58091	RP11-351M8.1		ENSG00000164828	7	855528	936072	220	15	65060	-0.13654	0.5543	SUN1		ENSG00000169710	17	80036214	80056208	1	1	63842	-0.29477	0.61592	FASN
ENSG00000139278	12	75874460	75897633	50	7	65243	-0.2043	0.58094	GLIPR1		ENSG00000019505	11	45261852	45307870	113	12	65313	-0.13662	0.55434	SYT13		ENSG00000205758	21	34961647	35016232	45	11	63716	-0.29487	0.61595	CRYZL1
ENSG00000139370	12	129277739	129308528	112	8	65289	-0.2043	0.58094	SLC15A4		ENSG00000054611	22	47158518	47571336	1044	60	64799	-0.13671	0.55437	TBC1D22A		ENSG00000116406	1	184659365	184724047	99	11	64181	-0.29498	0.61599	EDEM3
ENSG00000134256	1	117544382	117579167	86	19	65024	-0.20484	0.58115	CD101		ENSG00000175538	11	74165886	74178774	31	7	64936	-0.13677	0.55439	KCNE3		ENSG00000150991	12	125396150	125401914	8	3	63538	-0.29502	0.61601	UBC
ENSG00000141293	17	46210802	46507637	642	26	65355	-0.20491	0.58118	SKAP1		ENSG00000138834	16	1756184	1820318	36	2	64345	-0.13705	0.55451	MAPK8IP3		ENSG00000071909	2	171034655	171511681	1159	107	63705	-0.29557	0.61622	MYO3B
ENSG00000197013	19	21679484	21739072	143	7	65253	-0.20494	0.58119	ZNF429		ENSG00000214285	10	129347613	129350935	33	7	65404	-0.13736	0.55463	NPS		ENSG00000152642	3	32147181	32210205	219	17	63744	-0.29561	0.61623	GPD1L
ENSG00000167618	19	55009100	55021897	40	9	65031	-0.20507	0.58124	LAIR2		ENSG00000152464	10	15139179	15181817	149	17	65133	-0.13754	0.5547	RPP38		ENSG00000174236	12	27849428	27850566	2	1	64392	-0.29572	0.61628	REP15
ENSG00000162461	1	16062900	16067891	1	1	65384	-0.2053	0.58133	SLC25A34		ENSG00000259399	20	35202956	35240787	16	5	64752	-0.13757	0.55471	TGIF2-C20orf24		ENSG00000157570	11	44748015	44953972	429	42	63701	-0.29591	0.61635	TSPAN18
ENSG00000100884	14	24540046	24547309	2	1	65194	-0.20531	0.58133	CPNE6		ENSG00000138942	22	31556168	31603005	95	11	65292	-0.13802	0.55489	RNF185		ENSG00000163623	4	85413140	85419603	6	2	63948	-0.29594	0.61636	NKX6-1
ENSG00000196367	7	98475556	98610866	176	7	65120	-0.2057	0.58149	TRRAP		ENSG00000268171	4	57276682	57277131	1	1	65415	-0.13808	0.55491	AC068620.1		ENSG00000259399	20	35202956	35240787	16	5	63589	-0.29602	0.61639	TGIF2-C20orf24
ENSG00000197111	12	53835525	53874946	30	7	64998	-0.20583	0.58154	PCBP2		ENSG00000140543	15	89054790	89089906	67	6	65098	-0.13817	0.55495	DET1		ENSG00000163637	3	64079543	64431152	923	77	63779	-0.29619	0.61646	PRICKLE2
ENSG00000106123	7	142552792	142568847	36	6	65362	-0.20589	0.58156	EPHB6		ENSG00000160193	21	44263204	44299678	146	14	65229	-0.13828	0.55499	WDR4		ENSG00000196923	5	176910395	176924607	4	1	61892	-0.29619	0.61646	PDLIM7
ENSG00000108219	10	82213922	82292879	160	23	64841	-0.20589	0.58156	TSPAN14		ENSG00000143546	1	153362508	153363664	1	1	65522	-0.13841	0.55504	S100A8		ENSG00000079689	6	25652464	25702011	154	24	64092	-0.2963	0.6165	SCGN
ENSG00000170892	19	54693789	54697585	5	1	64822	-0.20596	0.58159	TSEN34		ENSG00000241935	10	99344080	99372559	54	11	64832	-0.13844	0.55505	HOGA1		ENSG00000106633	7	44183872	44237769	103	17	63822	-0.29636	0.61652	GCK
ENSG00000178026	22	24981588	24989175	2	1	65376	-0.20598	0.5816	FAM211B		ENSG00000164211	5	110831731	110848288	12	4	63929	-0.13858	0.55511	STARD4		ENSG00000214954	8	92114060	92231464	249	12	64295	-0.29654	0.61659	LRRC69
ENSG00000078269	6	158402888	158520208	363	36	65059	-0.20649	0.58179	SYNJ2		ENSG00000104427	8	79578282	79632000	107	10	64970	-0.1392	0.55535	ZC2HC1A		ENSG00000099998	22	24615622	24641110	54	12	63146	-0.29668	0.61665	GGT5
ENSG00000255798	11	102552041	102554644	5	3	64994	-0.20646	0.58179	RP11-817J15.3		ENSG00000196449	1	38268616	38273857	12	3	65474	-0.13946	0.55546	YRDC		ENSG00000198246	10	73079015	73123142	127	17	64055	-0.29692	0.61674	SLC29A3
ENSG00000104805	19	49403307	49426629	41	8	64401	-0.20647	0.58179	NUCB1		ENSG00000186106	8	101521980	101572012	43	6	65032	-0.13973	0.55556	ANKRD46		ENSG00000187026	21	32119112	32119551	1	1	64410	-0.29707	0.61679	KRTAP21-2
ENSG00000121314	12	10958650	10959892	2	1	65586	-0.20654	0.58181	TAS2R8		ENSG00000154814	3	16306706	16391806	249	18	65021	-0.13982	0.5556	OXNAD1		ENSG00000119471	9	115142217	115234690	253	11	64253	-0.29761	0.617	HSDL2
ENSG00000177508	16	54317216	54320675	1	1	65187	-0.20669	0.58188	IRX3		ENSG00000116525	1	33611003	33647660	58	3	65148	-0.13991	0.55563	TRIM62		ENSG00000100836	14	23790498	23795394	4	2	62457	-0.29761	0.617	PABPN1
ENSG00000197584	3	177990720	178562217	1501	81	65230	-0.20692	0.58196	KCNMB2		ENSG00000153993	7	84624869	84816171	226	23	65104	-0.13996	0.55565	SEMA3D		ENSG00000145919	5	173034517	173043663	25	4	63720	-0.29772	0.61704	BOD1
ENSG00000152767	13	98794816	99102027	895	101	65009	-0.20697	0.58198	FARP1		ENSG00000164967	9	34610483	34612101	2	1	65263	-0.14019	0.55575	RPP25L		ENSG00000178217	10	82297658	82406316	369	33	63931	-0.29783	0.61708	SH2D4B
ENSG00000173612	6	117113248	117150200	74	12	65380	-0.20698	0.58199	GPRC6A		ENSG00000006327	16	3068446	3072384	6	2	63944	-0.14035	0.55581	TNFRSF12A		ENSG00000115446	2	99225042	99234978	13	2	64081	-0.29786	0.61709	UNC50
ENSG00000141258	17	2240792	2284352	97	14	64645	-0.20722	0.58208	SGSM2		ENSG00000149311	11	108093211	108239829	158	8	65317	-0.14037	0.55582	ATM		ENSG00000138796	4	108910870	108956331	94	5	64204	-0.298	0.61715	HADH
ENSG00000116005	2	70484518	70508323	41	3	65413	-0.20729	0.58211	PCYOX1		ENSG00000132388	17	4172554	4269923	79	2	64891	-0.1405	0.55587	UBE2G1		ENSG00000196734	1	152784447	152785585	1	1	63248	-0.29832	0.61727	LCE1B
ENSG00000089063	20	5080486	5093749	13	2	65006	-0.20768	0.58226	TMEM230		ENSG00000156804	8	124510129	124553446	118	25	64983	-0.14054	0.55588	FBXO32		ENSG00000172901	5	115298151	115363316	313	31	64007	-0.29867	0.61741	AQPEP
ENSG00000268046	18	8336437	8337038	1	1	65373	-0.2085	0.58258	AP001094.1		ENSG00000100448	14	25042728	25045466	6	2	65456	-0.14067	0.55594	CTSG		ENSG00000161573	17	34303529	34308532	14	3	63204	-0.29876	0.61744	CCL16
ENSG00000116001	2	70436576	70475792	60	4	64838	-0.20866	0.58264	TIA1		ENSG00000176890	18	657604	673578	52	4	65310	-0.14078	0.55598	TYMS		ENSG00000203805	10	122216466	122349367	397	28	63933	-0.2988	0.61746	PPAPDC1A
ENSG00000127084	9	95709733	95798518	244	27	65075	-0.20877	0.58268	FGD3		ENSG00000107623	10	48425815	48438976	29	7	65214	-0.14082	0.556	GDF10		ENSG00000197008	7	64254766	64294054	68	5	63296	-0.29895	0.61751	ZNF138
ENSG00000066084	12	50898768	51142450	331	13	65355	-0.20917	0.58284	DIP2B		ENSG00000171425	19	56146825	56156988	17	5	65107	-0.14088	0.55602	ZNF581		ENSG00000136859	9	129849611	129885162	48	8	64145	-0.29898	0.61752	ANGPTL2
ENSG00000104356	8	99129525	99172062	171	16	65173	-0.20925	0.58288	POP1		ENSG00000147649	8	98656407	98740998	124	11	65167	-0.14099	0.55606	MTDH		ENSG00000118495	6	144261437	144385735	273	30	63663	-0.2991	0.61757	PLAGL1
ENSG00000253159	5	140810185	140892546	199	26	65401	-0.20934	0.58291	PCDHGA12		ENSG00000218336	4	183065140	183724177	1543	153	64709	-0.1413	0.55618	TENM3		ENSG00000187902	19	55940107	55954230	7	2	63682	-0.29946	0.6177	SHISA7
ENSG00000150316	11	94695787	94706776	24	6	65155	-0.20966	0.58303	CWC15		ENSG00000159131	21	34876238	34915797	46	9	65108	-0.14159	0.5563	GART		ENSG00000159147	21	34931848	34961014	19	5	63526	-0.29946	0.61771	DONSON
ENSG00000157350	16	70413338	70473140	21	4	64819	-0.20967	0.58304	ST3GAL2		ENSG00000119778	2	23971534	24149984	451	18	65380	-0.14164	0.55632	ATAD2B		ENSG00000105618	19	54618837	54635140	1	1	64387	-0.29956	0.61774	PRPF31
ENSG00000139496	13	25875662	25923938	31	8	64920	-0.20989	0.58312	NUPL1		ENSG00000196230	6	30687978	30693203	23	7	65497	-0.14168	0.55634	TUBB		ENSG00000176386	9	116018115	116037869	50	10	63767	-0.29966	0.61778	CDC26
ENSG00000187957	2	230222345	230579274	568	62	64801	-0.2099	0.58313	DNER		ENSG00000174944	3	150929905	150996255	128	12	65213	-0.14173	0.55635	P2RY14		ENSG00000197991	13	61983818	62002220	51	9	64071	-0.29983	0.61785	PCDH20
ENSG00000122550	7	23145353	23217533	178	8	65276	-0.21011	0.58321	KLHL7		ENSG00000142856	1	63906441	64059392	238	12	65202	-0.14197	0.55645	ITGB3BP		ENSG00000151702	11	128556430	128683162	335	45	63838	-0.30001	0.61791	FLI1
ENSG00000090402	3	164696686	164796283	170	8	65188	-0.2104	0.58332	SI		ENSG00000152439	19	58011283	58029772	120	4	65425	-0.14216	0.55652	ZNF773		ENSG00000139163	12	22778009	22843599	41	4	62793	-0.30043	0.61808	ETNK1
ENSG00000092421	5	115779312	115910630	296	43	65082	-0.21052	0.58337	SEMA6A		ENSG00000169877	16	31539185	31540124	5	2	65524	-0.14264	0.55671	AHSP		ENSG00000134056	5	68513587	68525956	30	4	64205	-0.30068	0.61817	MRPS36
ENSG00000167562	19	53059075	53090427	64	10	64934	-0.21054	0.58338	ZNF701		ENSG00000178026	22	24981588	24989175	2	1	65376	-0.14274	0.55675	FAM211B		ENSG00000140153	14	102605840	102691184	164	17	64056	-0.30093	0.61827	WDR20
ENSG00000145832	5	135170338	135224326	172	21	64887	-0.21064	0.58342	SLC25A48		ENSG00000163067	2	95831177	95850065	9	2	65429	-0.14275	0.55676	ZNF2		ENSG00000198771	1	167599330	167675486	198	36	63451	-0.30112	0.61834	RCSD1
ENSG00000066044	19	8023463	8070543	29	4	65170	-0.21111	0.5836	ELAVL1		ENSG00000185219	3	44481262	44519162	49	9	65260	-0.14303	0.55687	ZNF445		ENSG00000121766	1	31769842	31837783	131	7	64252	-0.30154	0.6185	ZCCHC17
ENSG00000164953	8	94767072	94831462	42	8	64994	-0.21135	0.58369	TMEM67		ENSG00000112877	5	612387	667283	152	12	65257	-0.14304	0.55687	CEP72		ENSG00000105668	19	36157715	36169367	38	7	64218	-0.30172	0.61857	UPK1A
ENSG00000134551	12	11081835	11084940	3	2	65159	-0.21135	0.58369	PRH2		ENSG00000156860	16	30669752	30682135	4	1	65178	-0.14306	0.55688	FBRS		ENSG00000174473	4	172733405	173962710	2146	75	63843	-0.30175	0.61858	GALNTL6
ENSG00000129214	17	7517382	7536700	38	9	65309	-0.21135	0.58369	SHBG		ENSG00000133316	11	62599814	62609281	33	5	65125	-0.14313	0.5569	WDR74		ENSG00000228368	7	116605900	116607526	2	1	63596	-0.30188	0.61863	AC106873.4
ENSG00000186440	1	158532441	158533394	3	1	65515	-0.21146	0.58374	OR6P1		ENSG00000119953	10	112050488	112064709	29	7	65341	-0.14391	0.55721	SMNDC1		ENSG00000125449	17	73106047	73126360	24	4	63813	-0.30208	0.6187	ARMC7
ENSG00000229453	3	48348336	48369831	38	2	65493	-0.21141	0.58372	SPINK8		ENSG00000176281	14	20388741	20389818	2	1	65580	-0.14311	0.5569	OR4K5		ENSG00000148926	11	10326227	10328944	1	1	63281	-0.30206	0.6187	ADM
ENSG00000163803	2	28680012	28866654	613	61	65089	-0.21162	0.5838	PLB1		ENSG00000181754	1	110046797	110052360	8	3	64640	-0.14411	0.5573	AMIGO1		ENSG00000267881	19	42212531	42265190	101	10	63902	-0.30215	0.61873	CEA
ENSG00000186469	14	52292913	52446060	548	53	65110	-0.21169	0.58383	GNG2		ENSG00000183763	3	49866034	49894007	35	5	64955	-0.14415	0.55731	TRAIP		ENSG00000228768	17	29898161	29902678	2	1	64332	-0.30228	0.61878	AC003101.1
ENSG00000145860	5	158584417	158637061	97	16	64888	-0.21176	0.58385	RNF145		ENSG00000244411	11	71238313	71239210	2	1	65552	-0.14437	0.5574	KRTAP5-7		ENSG00000132434	7	55433141	55501435	156	9	63414	-0.30239	0.61882	LANCL2
ENSG00000251258	6	112668532	112672498	12	2	65230	-0.21177	0.58386	RFPL4B		ENSG00000129317	12	44122410	44152620	86	8	65357	-0.14444	0.55742	PUS7L		ENSG00000266733	17	28884130	28890511	7	3	63906	-0.30246	0.61885	TBC1D29
ENSG00000268702	14	23790839	23791484	2	1	64117	-0.21201	0.58395	AL049829.1		ENSG00000139155	12	20848289	20906320	137	11	64886	-0.14468	0.55752	SLCO1C1		ENSG00000090686	1	22004791	22110099	309	25	63921	-0.3025	0.61886	USP48
ENSG00000204120	2	233562009	233725285	330	16	64931	-0.21208	0.58398	GIGYF2		ENSG00000004455	1	33473585	33546597	61	3	65186	-0.14472	0.55753	AK2		ENSG00000120896	8	22402499	22433301	18	5	63261	-0.30285	0.619	SORBS3
ENSG00000147655	8	108911544	109095913	382	32	65104	-0.21217	0.58401	RSPO2		ENSG00000157540	21	38738092	38889753	349	19	65004	-0.14496	0.55763	DYRK1A		ENSG00000155926	8	134048973	134115298	237	16	64088	-0.30304	0.61907	SLA
ENSG00000205413	7	92728829	92747336	59	10	65489	-0.21227	0.58405	SAMD9		ENSG00000099834	11	616565	626078	1	1	65581	-0.145	0.55765	CDHR5		ENSG00000119242	12	124403207	124457378	107	8	64122	-0.30312	0.6191	CCDC92
ENSG00000047365	4	35949843	36246131	736	48	65014	-0.21246	0.58413	ARAP2		ENSG00000140718	16	53737875	54155853	1015	75	64905	-0.14509	0.55768	FTO		ENSG00000140612	15	85212775	85259947	84	15	64031	-0.30316	0.61912	SEC11A
ENSG00000144677	3	37903451	38025960	218	22	64817	-0.21251	0.58414	CTDSPL		ENSG00000099949	22	21333751	21353327	21	5	64570	-0.1452	0.55772	LZTR1		ENSG00000198826	15	32907345	32932150	18	3	64027	-0.30326	0.61915	ARHGAP11A
ENSG00000183779	8	37553269	37557537	1	1	63900	-0.21273	0.58423	ZNF703		ENSG00000009335	7	156931607	157062066	355	13	65312	-0.14555	0.55786	UBE3C		ENSG00000109189	4	53457138	53525502	51	1	64328	-0.30333	0.61918	USP46
ENSG00000158470	20	48249482	48330415	150	11	65114	-0.21299	0.58433	B4GALT5		ENSG00000184156	8	133133108	133493200	952	73	64783	-0.1456	0.55788	KCNQ3		ENSG00000124664	6	34505579	34524110	21	7	63636	-0.30376	0.61934	SPDEF
ENSG00000180988	11	5841544	5842578	11	2	65443	-0.21304	0.58435	OR52N2		ENSG00000112773	6	82201156	82462491	660	38	65237	-0.14599	0.55803	FAM46A		ENSG00000170871	4	6783102	6885897	61	8	63267	-0.30378	0.61935	KIAA0232
ENSG00000198018	10	101419263	101465997	74	7	65332	-0.21307	0.58436	ENTPD7		ENSG00000174156	6	52761437	52774483	27	5	65245	-0.14611	0.55808	GSTA3		ENSG00000160223	21	45642874	45660849	45	7	63333	-0.30384	0.61937	ICOSLG
ENSG00000103154	16	84002237	84036381	190	15	64726	-0.21315	0.58439	NECAB2		ENSG00000105607	19	13001840	13025021	25	4	65215	-0.14635	0.55818	GCDH		ENSG00000198398	3	190146444	190167665	61	12	63934	-0.30402	0.61944	TMEM207
ENSG00000133106	13	43460524	43566407	278	30	65058	-0.21324	0.58443	EPSTI1		ENSG00000089818	12	8234807	8250367	7	2	65096	-0.14646	0.55822	NECAP1		ENSG00000104164	15	45879321	45908197	18	3	63825	-0.30425	0.61953	BLOC1S6
ENSG00000037637	1	16573334	16678949	186	9	65381	-0.21373	0.58462	FBXO42		ENSG00000217236	2	175199674	175203220	12	5	64631	-0.14651	0.55824	SP9		ENSG00000183726	1	25664408	25688852	3	2	63486	-0.30427	0.61954	TMEM50A
ENSG00000185630	1	164524821	164868533	559	58	65033	-0.21378	0.58464	PBX1		ENSG00000067533	1	218458629	218511325	62	2	65371	-0.1467	0.55831	RRP15		ENSG00000155366	1	113243728	113250056	15	4	63432	-0.30434	0.61956	RHOC
ENSG00000183833	3	119421869	119485949	138	16	65356	-0.21383	0.58466	MAATS1		ENSG00000087152	17	42269173	42277481	9	5	64931	-0.14673	0.55833	ATXN7L3		ENSG00000161509	17	72838162	72857627	5	2	63632	-0.3044	0.61959	GRIN2C
ENSG00000100644	14	62162231	62214976	56	9	65210	-0.21391	0.58469	HIF1A		ENSG00000215883	1	54638009	54665709	38	12	64720	-0.1471	0.55847	CYB5RL		ENSG00000135636	2	71680852	71913898	626	71	63576	-0.3049	0.61978	DYSF
ENSG00000100297	22	35796056	35821423	61	12	64838	-0.21391	0.58469	MCM5		ENSG00000085733	11	70244510	70282690	57	4	64255	-0.14743	0.55861	CTTN		ENSG00000163394	4	26483022	26492084	23	5	64142	-0.30496	0.6198	CCKAR
ENSG00000170006	4	153539784	153601317	135	21	64927	-0.21396	0.58471	TMEM154		ENSG00000259431	14	24025216	24029480	3	1	65358	-0.14757	0.55866	THTPA		ENSG00000171827	19	37958487	37976260	19	4	64154	-0.30495	0.6198	ZNF570
ENSG00000170727	8	145486055	145515082	7	1	64776	-0.21397	0.58472	BOP1		ENSG00000161202	3	183873176	183891398	29	8	64767	-0.1479	0.55879	DVL3		ENSG00000163482	2	219536749	219567439	29	4	64332	-0.3052	0.61989	STK36
ENSG00000119650	14	76368479	76550928	334	21	65203	-0.21415	0.58479	IFT43		ENSG00000169609	15	83657193	83680393	46	9	65275	-0.14819	0.5589	C15orf40		ENSG00000214397	15	100255908	100258029	5	2	62934	-0.30557	0.62003	DKFZP779J2370
ENSG00000126453	19	50168823	50177173	10	2	65271	-0.2144	0.58488	BCL2L12		ENSG00000088356	20	30532758	30539895	4	1	64522	-0.1484	0.55899	PDRG1		ENSG00000065665	10	12171636	12211960	112	8	63852	-0.30579	0.62012	SEC61A2
ENSG00000166199	11	43902361	43941816	131	14	65196	-0.21444	0.5849	ALKBH3		ENSG00000196141	2	201170604	201346986	381	40	65178	-0.14847	0.55902	SPATS2L		ENSG00000152804	10	94447945	94455403	8	2	64255	-0.30579	0.62012	HHEX
ENSG00000172497	5	80625824	80689998	151	24	64810	-0.21465	0.58498	ACOT12		ENSG00000160993	7	102096685	102105323	8	2	64135	-0.14852	0.55903	ALKBH4		ENSG00000130477	19	17712137	17799401	83	16	63582	-0.30603	0.62021	UNC13A
ENSG00000180869	1	85093913	85100703	9	3	64362	-0.21499	0.58511	C1orf180		ENSG00000089057	20	4833002	4990939	203	29	64583	-0.14856	0.55905	SLC23A2		ENSG00000175183	12	77252495	77272840	24	3	63377	-0.30674	0.62048	CSRP2
ENSG00000112312	6	24775159	24786327	19	7	65036	-0.21508	0.58515	GMNN		ENSG00000026950	6	26402465	26415444	53	5	65432	-0.14882	0.55915	BTN3A1		ENSG00000143178	1	168250278	168283664	71	11	63900	-0.30696	0.62056	TBX19
ENSG00000073169	22	50639408	50656045	18	4	65100	-0.21521	0.5852	SELO		ENSG00000180389	13	28519343	28519727	2	1	65144	-0.14891	0.55919	ATP5EP2		ENSG00000112787	12	133066137	133161774	4	1	64340	-0.30718	0.62065	FBRSL1
ENSG00000186352	4	186317175	186321782	12	3	64944	-0.21531	0.58524	ANKRD37		ENSG00000162105	11	70313961	70963623	1450	123	64881	-0.14896	0.55921	SHANK2		ENSG00000184378	3	169484709	169487683	9	2	64314	-0.3074	0.62073	ACTRT3
ENSG00000106772	9	79226292	79521003	764	57	64995	-0.21542	0.58528	PRUNE2		ENSG00000178199	6	149768794	149806197	122	5	65220	-0.14901	0.55923	ZC3H12D		ENSG00000092439	15	50844670	50979012	345	12	63964	-0.30769	0.62084	TRPM7
ENSG00000130783	12	123258874	123312075	149	12	65213	-0.21548	0.5853	CCDC62		ENSG00000129596	5	115140430	115152651	6	2	64622	-0.14908	0.55925	CDO1		ENSG00000069482	11	68451247	68458643	8	2	63420	-0.30793	0.62093	GAL
ENSG00000249590	22	30805244	30824977	44	11	64629	-0.21557	0.58534	RP4-539M6.19		ENSG00000266997	18	47322163	47363993	95	14	65307	-0.14923	0.55931	RP11-886H22.1		ENSG00000149435	20	23965690	23969416	6	2	63336	-0.3082	0.62104	GGTLC1
ENSG00000115053	2	232318242	232348352	74	9	65033	-0.21564	0.58537	NCL		ENSG00000116151	1	2252692	2323146	8	1	65390	-0.14932	0.55935	MORN1		ENSG00000143036	1	95285898	95360802	209	33	63842	-0.30824	0.62105	SLC44A3
ENSG00000189227	15	67813406	67819628	9	2	65347	-0.21567	0.58538	C15orf61		ENSG00000116761	1	70876901	70905534	64	13	65153	-0.14935	0.55936	CTH		ENSG00000204370	11	111957497	111990353	3	2	63370	-0.30823	0.62105	SDHD
ENSG00000161036	7	102105376	102113615	21	3	63903	-0.21576	0.58541	LRWD1		ENSG00000173281	8	8993765	9009084	35	4	64796	-0.14938	0.55937	PPP1R3B		ENSG00000059573	10	97365696	97416463	176	21	64240	-0.30839	0.62111	ALDH18A1
ENSG00000187608	1	948803	949920	1	1	65155	-0.21598	0.5855	ISG15		ENSG00000187510	12	93115281	93166231	97	12	65074	-0.14939	0.55938	PLEKHG7		ENSG00000105186	19	33087913	33167503	356	14	64146	-0.3086	0.62119	ANKRD27
ENSG00000178202	11	108342832	108369159	33	5	64831	-0.21606	0.58553	KDELC2		ENSG00000174567	1	204167288	204183220	23	5	64911	-0.14944	0.5594	GOLT1A		ENSG00000142623	1	17531621	17572500	93	22	63454	-0.30862	0.6212	PADI1
ENSG00000123416	12	49521565	49525180	4	1	63905	-0.21609	0.58554	TUBA1B		ENSG00000149809	11	64879317	64883856	8	2	65445	-0.14944	0.5594	TM7SF2		ENSG00000105643	19	18111941	18124911	23	4	63769	-0.30865	0.62121	ARRDC2
ENSG00000132005	19	14072350	14117851	3	1	65220	-0.21612	0.58555	RFX1		ENSG00000176198	14	20710898	20711979	3	2	65361	-0.14949	0.55942	OR11H4		ENSG00000187742	9	91933421	91974557	63	11	63987	-0.30877	0.62125	SECISBP2
ENSG00000133063	1	203181955	203242769	131	20	64882	-0.21617	0.58557	CHIT1		ENSG00000148943	11	27516123	27528320	13	3	65184	-0.14954	0.55944	LIN7C		ENSG00000175315	11	65779312	65780976	3	1	63632	-0.30903	0.62135	CST6
ENSG00000128039	4	56212276	56239263	61	10	64372	-0.21638	0.58565	SRD5A3		ENSG00000173227	11	66774249	66818334	34	11	64937	-0.14971	0.5595	SYT12		ENSG00000230873	6	17102489	17131603	75	7	63990	-0.30904	0.62136	STMND1
ENSG00000198721	6	4115923	4135831	54	6	64717	-0.21649	0.5857	ECI2		ENSG00000196242	1	247693434	247697141	12	4	65365	-0.14987	0.55957	OR2C3		ENSG00000124224	20	56806188	56884495	169	14	63801	-0.30989	0.62168	PPP4R1L
ENSG00000188803	17	11144580	11467380	936	89	65041	-0.21667	0.58577	SHISA6		ENSG00000186113	11	55563032	55563976	6	3	65583	-0.15005	0.55964	OR5D14		ENSG00000197084	1	152777311	152779107	12	2	63171	-0.31022	0.6218	LCE1C
ENSG00000105549	19	361750	376013	8	2	65491	-0.21738	0.58604	THEG		ENSG00000134240	1	120290619	120311528	36	7	64877	-0.1501	0.55966	HMGCS2		ENSG00000007314	17	62015914	62050278	46	8	63712	-0.31026	0.62182	SCN4A
ENSG00000169136	19	50431959	50437192	19	5	63969	-0.2167	0.58578	ATF5		ENSG00000130584	20	62375019	62462597	244	12	64940	-0.15008	0.55965	ZBTB46		ENSG00000145214	4	952675	980683	24	5	62878	-0.31026	0.62182	DGKQ
ENSG00000168439	11	63952744	63972015	36	8	65405	-0.21744	0.58607	STIP1		ENSG00000165861	14	73436159	73493920	227	19	65456	-0.1501	0.55966	ZFYVE1		ENSG00000179021	3	88198893	88217879	33	3	64213	-0.31028	0.62183	C3orf38
ENSG00000152520	13	28712643	28869475	174	10	65030	-0.21764	0.58614	PAN3		ENSG00000144485	2	239146908	239149303	6	2	65059	-0.15046	0.5598	HES6		ENSG00000187688	17	16318856	16340317	54	7	63536	-0.31052	0.62192	TRPV2
ENSG00000149925	16	30064411	30081778	11	4	65232	-0.2176	0.58613	ALDOA		ENSG00000105700	19	18668572	18680197	21	2	65227	-0.15019	0.55969	KXD1		ENSG00000258691	14	96671181	96730266	68	13	63132	-0.31052	0.62192	RP11-404P21.8
ENSG00000181315	6	26636518	26659980	66	8	65486	-0.21824	0.58638	ZNF322		ENSG00000100519	14	53173890	53195305	25	5	64615	-0.15049	0.55981	PSMC6		ENSG00000253719	12	74931551	74935223	7	3	63829	-0.31059	0.62194	ATXN7L3B
ENSG00000198336	17	45277812	45301045	35	9	64383	-0.21828	0.5864	MYL4		ENSG00000162378	1	53192126	53293014	165	9	65153	-0.1505	0.55982	ZYG11B		ENSG00000172663	11	67231824	67236743	2	1	64248	-0.31075	0.622	TMEM134
ENSG00000123178	13	50486842	50510626	40	6	64842	-0.21849	0.58648	SPRYD7		ENSG00000132434	7	55433141	55501435	156	9	64571	-0.1506	0.55986	LANCL2		ENSG00000150540	2	138721590	138773930	77	4	64111	-0.31079	0.62202	HNMT
ENSG00000068120	17	40713485	40718295	5	1	65496	-0.21855	0.5865	COASY		ENSG00000154175	3	100468000	100712359	521	34	64929	-0.15067	0.55988	ABI3BP		ENSG00000162599	1	61330931	61928465	1045	117	63765	-0.31116	0.62216	NFIA
ENSG00000128805	10	49654077	49864310	642	46	65051	-0.21859	0.58652	ARHGAP22		ENSG00000167363	17	80693451	80709073	48	7	64725	-0.15076	0.55992	FN3K		ENSG00000197430	10	98102973	98119092	51	8	64088	-0.31122	0.62218	OPALIN
ENSG00000151468	10	12938627	13141652	717	69	64745	-0.21867	0.58655	CCDC3		ENSG00000119508	9	102584137	102629173	32	6	65282	-0.15106	0.56004	NR4A3		ENSG00000152952	3	145787227	145881440	251	12	63812	-0.31135	0.62223	PLOD2
ENSG00000071073	2	99235569	99347589	174	17	65012	-0.21917	0.58674	MGAT4A		ENSG00000146904	7	143087382	143105985	28	9	64811	-0.15127	0.56012	EPHA1		ENSG00000134508	18	20714528	20840431	137	16	64006	-0.31137	0.62224	CABLES1
ENSG00000145414	4	164031225	164088073	73	10	64698	-0.2192	0.58675	NAF1		ENSG00000268059	6	13615728	13621126	5	2	65353	-0.15139	0.56017	AL441883.1		ENSG00000204334	2	171640296	171655481	37	5	63723	-0.31139	0.62225	ERICH2
ENSG00000108479	17	73747675	73761792	15	4	64326	-0.21942	0.58684	GALK1		ENSG00000168310	4	185308867	185395734	118	26	64440	-0.15155	0.56023	IRF2		ENSG00000099814	14	105331617	105363107	37	5	62621	-0.31143	0.62226	CEP170B
ENSG00000250038	4	28363901	28404486	130	15	65117	-0.21989	0.58702	RP11-180C1.1		ENSG00000117322	1	207627575	207663240	78	11	65270	-0.15163	0.56026	CR2		ENSG00000175426	5	95726119	95769847	54	6	63954	-0.31176	0.62239	PCSK1
ENSG00000175619	11	48238344	48239314	5	3	65119	-0.22012	0.58711	OR4B1		ENSG00000117289	1	145438469	145442635	3	1	65303	-0.15182	0.56034	TXNIP		ENSG00000204673	19	50372295	50381716	12	2	63693	-0.31183	0.62241	AKT1S1
ENSG00000116586	1	156024543	156028301	5	3	64643	-0.22031	0.58718	LAMTOR2		ENSG00000081014	15	51200869	51298097	219	16	65485	-0.15183	0.56034	AP4E1		ENSG00000131951	14	60386431	60530277	213	9	64262	-0.31191	0.62244	LRRC9
ENSG00000103150	16	83932731	83949787	73	5	64877	-0.2207	0.58734	MLYCD		ENSG00000014257	3	132036211	132087142	196	16	65043	-0.15198	0.5604	ACPP		ENSG00000104419	8	134249414	134314265	173	27	63200	-0.31193	0.62245	NDRG1
ENSG00000118017	3	137842560	137851229	13	1	65089	-0.22085	0.58739	A4GNT		ENSG00000268076	12	25381515	25390840	30	8	64231	-0.1521	0.56044	AC087239.1		ENSG00000134760	18	28898052	28936992	144	9	64163	-0.31199	0.62248	DSG1
ENSG00000185640	12	53215194	53228079	23	7	64909	-0.2211	0.58749	KRT79		ENSG00000099814	14	105331617	105363107	37	5	63776	-0.15213	0.56046	CEP170B		ENSG00000164961	8	126036502	126104082	235	10	63705	-0.31203	0.62249	KIAA0196
ENSG00000138594	15	52121825	52239492	227	7	65368	-0.22171	0.58773	TMOD3		ENSG00000116539	1	155305059	155532598	134	14	64815	-0.15227	0.56051	ASH1L		ENSG00000117091	1	160648536	160681641	56	7	63295	-0.31212	0.62252	CD48
ENSG00000100106	22	38093011	38172563	172	17	65186	-0.222	0.58784	TRIOBP		ENSG00000163935	3	52937588	53080766	261	15	65234	-0.15226	0.56051	SFMBT1		ENSG00000122786	7	134429003	134655479	578	43	63910	-0.31215	0.62254	CALD1
ENSG00000198440	19	56909335	56947404	54	5	64157	-0.22226	0.58794	ZNF583		ENSG00000174231	17	1553923	1588176	77	6	65129	-0.15315	0.56086	PRPF8		ENSG00000141458	18	21086148	21166862	106	8	64002	-0.31244	0.62265	NPC1
ENSG00000172320	11	59210617	59211667	4	1	65572	-0.22227	0.58795	OR5A1		ENSG00000136869	9	120466610	120479149	24	7	65209	-0.15341	0.56096	TLR4		ENSG00000157106	16	18816175	18937776	219	12	63918	-0.31259	0.6227	SMG1
ENSG00000111605	12	69633317	69668138	43	9	64336	-0.2223	0.58796	CPSF6		ENSG00000187918	11	5474638	5475707	7	3	65533	-0.15345	0.56098	OR51I2		ENSG00000084207	11	67351066	67354131	8	2	64371	-0.31281	0.62279	GSTP1
ENSG00000180155	8	143845752	143859640	1	1	64257	-0.22277	0.58814	LYNX1		ENSG00000204850	19	46997765	46999755	3	2	65238	-0.15352	0.56101	AC011484.1		ENSG00000131473	17	40023161	40086795	96	8	64258	-0.31287	0.62281	ACLY
ENSG00000197136	11	65383244	65404910	26	7	64624	-0.22278	0.58815	PCNXL3		ENSG00000084623	1	32687529	32697205	10	1	65317	-0.15355	0.56102	EIF3I		ENSG00000169605	2	69201705	69208106	23	4	63266	-0.31324	0.62295	GKN1
ENSG00000168530	2	211154874	211179914	40	4	64568	-0.22286	0.58818	MYL1		ENSG00000168118	1	229406822	229441641	67	7	65158	-0.15367	0.56106	RAB4A		ENSG00000144736	3	72798428	72911065	110	4	64072	-0.31337	0.623	SHQ1
ENSG00000156194	4	76781020	76823724	81	13	65155	-0.22304	0.58825	PPEF2		ENSG00000171124	19	5842899	5851485	2	1	65331	-0.15383	0.56113	FUT3		ENSG00000130204	19	45393826	45406946	41	8	64110	-0.31342	0.62302	TOMM40
ENSG00000142330	2	241526133	241557122	2	1	65515	-0.22314	0.58829	CAPN10		ENSG00000135900	2	224822121	224832431	17	3	64084	-0.15403	0.56121	MRPL44		ENSG00000184209	12	123942188	123957701	35	6	64049	-0.31347	0.62304	SNRNP35
ENSG00000177535	1	247614255	247615308	6	2	64989	-0.22318	0.5883	OR2B11		ENSG00000204659	5	179105584	179107975	2	1	64759	-0.15464	0.56145	CBY3		ENSG00000173581	19	56152428	56164527	14	3	64132	-0.31371	0.62313	CCDC106
ENSG00000196422	9	138370925	138380739	18	2	64993	-0.2232	0.58831	PPP1R26		ENSG00000166073	15	40091233	40213093	217	28	65102	-0.15472	0.56148	GPR176		ENSG00000099910	22	20783528	20850170	91	8	63421	-0.31422	0.62332	KLHL22
ENSG00000162873	1	205305220	205326218	92	14	65141	-0.22329	0.58835	KLHDC8A		ENSG00000115705	2	1377995	1547483	520	32	65155	-0.15486	0.56153	TPO		ENSG00000125207	12	130822432	130857182	93	14	63712	-0.31429	0.62335	PIWIL1
ENSG00000266202	17	26125832	26220391	145	14	64843	-0.2233	0.58835	RP1-66C13.4		ENSG00000204370	11	111957497	111990353	3	2	64523	-0.15485	0.56153	SDHD		ENSG00000145050	3	51422478	51426828	5	1	64320	-0.31446	0.62341	MANF
ENSG00000137522	11	71639747	71708643	157	6	65551	-0.2237	0.5885	RNF121		ENSG00000228672	5	138727635	138730885	3	1	64421	-0.15505	0.56161	PROB1		ENSG00000107821	10	102821598	102827888	9	4	63928	-0.31447	0.62342	KAZALD1
ENSG00000134253	1	117653682	117665209	37	7	65419	-0.22372	0.58851	TRIM45		ENSG00000163982	4	4190530	4228616	68	6	64416	-0.15517	0.56166	OTOP1		ENSG00000160410	19	41082757	41097305	36	7	63644	-0.31459	0.62346	SHKBP1
ENSG00000130711	9	133539981	133558368	33	7	64503	-0.22372	0.58851	PRDM12		ENSG00000107816	10	102756375	102767593	14	4	64801	-0.15521	0.56167	LZTS2		ENSG00000196876	12	51984050	52206648	295	16	63974	-0.31474	0.62352	SCN8A
ENSG00000231213	3	146294342	146324003	148	14	65033	-0.22402	0.58863	PLSCR5		ENSG00000114268	3	48555117	48599448	35	5	65208	-0.1554	0.56175	PFKFB4		ENSG00000135045	9	77561497	77567802	6	2	63666	-0.31482	0.62355	C9orf40
ENSG00000117593	1	173793641	173827684	29	5	65087	-0.22446	0.5888	DARS2		ENSG00000010626	12	6982733	7023407	78	2	65109	-0.15549	0.56178	LRRC23		ENSG00000101307	20	1544167	1600707	44	10	63901	-0.31483	0.62356	SIRPB1
ENSG00000138138	10	89511269	89601100	88	5	64476	-0.22453	0.58883	ATAD1		ENSG00000173812	17	39845137	39848920	1	1	64158	-0.1555	0.56179	EIF1		ENSG00000124151	20	46130601	46285621	242	13	64006	-0.31498	0.62361	NCOA3
ENSG00000125482	9	135251008	135282209	57	7	65344	-0.22476	0.58892	TTF1		ENSG00000182931	20	44313292	44333658	45	6	65013	-0.15582	0.56191	WFDC10B		ENSG00000109670	4	153242410	153457253	299	4	64176	-0.31505	0.62364	FBXW7
ENSG00000161944	17	7004641	7019019	46	8	64634	-0.22513	0.58906	ASGR2		ENSG00000184898	2	152104454	152118393	25	4	65393	-0.15589	0.56194	RBM43		ENSG00000132256	11	5684425	5959849	1300	50	64053	-0.31513	0.62367	TRIM5
ENSG00000128284	22	36536372	36562225	79	13	65216	-0.22556	0.58923	APOL3		ENSG00000173068	9	16409501	16870841	923	54	64931	-0.15612	0.56203	BNC2		ENSG00000111231	12	110890289	110907073	35	7	64278	-0.31532	0.62374	GPN3
ENSG00000119125	9	74729511	74872109	373	29	65359	-0.22594	0.58937	GDA		ENSG00000197362	7	148766735	148787874	37	6	64222	-0.15639	0.56214	ZNF786		ENSG00000092850	1	36549676	36553876	2	1	61852	-0.31549	0.6238	TEKT2
ENSG00000186522	2	110300559	110371783	158	16	65201	-0.22615	0.58946	SEPT10		ENSG00000242252	1	156211753	156213112	1	1	62882	-0.15642	0.56215	BGLAP		ENSG00000127081	9	95607874	95640304	73	10	64073	-0.31552	0.62382	ZNF484
ENSG00000116273	1	6673745	6684093	7	3	64460	-0.22623	0.58949	PHF13		ENSG00000144792	3	44619715	44641186	29	5	65272	-0.15654	0.5622	ZNF660		ENSG00000107960	10	105642300	105677963	89	9	64280	-0.31558	0.62384	OBFC1
ENSG00000117597	1	210001352	210030910	93	9	65046	-0.22646	0.58958	DIEXF		ENSG00000172362	11	58206593	58207646	3	2	65562	-0.15664	0.56224	OR5B12		ENSG00000242802	7	4815253	4833943	71	5	63256	-0.31575	0.6239	AP5Z1
ENSG00000176256	1	34326076	34330392	7	3	64509	-0.22653	0.5896	HMGB4		ENSG00000163071	4	52917497	52963458	66	7	64986	-0.15678	0.56229	SPATA18		ENSG00000214866	2	3751453	3836122	247	35	63762	-0.31583	0.62393	DCDC2C
ENSG00000149090	11	35453370	35551848	268	24	65042	-0.22657	0.58962	PAMR1		ENSG00000100346	22	39966758	40085742	212	25	64534	-0.15682	0.56231	CACNA1I		ENSG00000086061	9	33025209	33039905	46	6	64162	-0.31601	0.624	DNAJA1
ENSG00000145743	5	107194736	107717799	1012	33	65069	-0.22667	0.58966	FBXL17		ENSG00000269165	10	52094298	52095876	4	2	65290	-0.15706	0.5624	AC069547.1		ENSG00000157500	3	57261765	57307496	62	9	64137	-0.31639	0.62415	APPL1
ENSG00000174938	16	29882480	29910868	13	2	65080	-0.22706	0.58981	SEZ6L2		ENSG00000136478	17	62224587	62340661	244	15	65254	-0.1578	0.56269	TEX2		ENSG00000136044	12	105567074	105630016	198	18	64088	-0.3166	0.62423	APPL2
ENSG00000080503	9	2015342	2193624	420	53	64521	-0.2274	0.58994	SMARCA2		ENSG00000149418	11	130029457	130080271	131	22	64697	-0.15789	0.56273	ST14		ENSG00000185615	16	333152	337215	4	1	64308	-0.31694	0.62435	PDIA2
ENSG00000183638	8	10463859	10569697	113	17	64925	-0.22743	0.58996	RP1L1		ENSG00000078814	20	33563206	33590240	63	8	65471	-0.15795	0.56275	MYH7B		ENSG00000268926	9	98534605	98537013	9	4	63850	-0.31731	0.62449	DKFZP434H0512
ENSG00000196420	1	153509623	153514241	7	2	64721	-0.22752	0.58999	S100A5		ENSG00000118432	6	88849583	88876078	32	8	64017	-0.15797	0.56276	CNR1		ENSG00000100399	22	41625517	41636938	14	3	63837	-0.31733	0.6245	CHADL
ENSG00000009335	7	156931607	157062066	355	13	65312	-0.22763	0.59003	UBE3C		ENSG00000153498	13	113030633	113089003	193	18	65211	-0.15805	0.56279	SPACA7		ENSG00000185608	22	19419425	19423598	12	3	64298	-0.31749	0.62456	MRPL40
ENSG00000181908	11	64216546	64219126	3	2	63719	-0.22767	0.59005	AP003774.4		ENSG00000184470	22	19863040	19929341	195	22	64799	-0.15805	0.56279	TXNRD2		ENSG00000058600	16	22308730	22346424	21	6	63782	-0.31752	0.62457	POLR3E
ENSG00000115204	2	27532360	27548547	18	7	65274	-0.22775	0.59008	MPV17		ENSG00000196660	1	219858769	220131989	671	30	65195	-0.15889	0.56312	SLC30A10		ENSG00000163915	3	185430316	185447575	21	6	64023	-0.31771	0.62465	C3orf65
ENSG00000143171	1	165370159	165414433	179	24	65194	-0.22803	0.59019	RXRG		ENSG00000130396	6	168227602	168372703	311	14	65159	-0.15898	0.56316	MLLT4		ENSG00000139174	12	42852140	42984157	326	33	63724	-0.31777	0.62467	PRICKLE1
ENSG00000044574	9	127997132	128003609	5	2	65218	-0.22803	0.59019	HSPA5		ENSG00000184182	2	238875469	238951236	188	8	64561	-0.15907	0.56319	UBE2F		ENSG00000172348	6	46188475	46459709	388	20	63973	-0.31789	0.62471	RCAN2
ENSG00000106537	7	16793160	16824161	74	10	64835	-0.22807	0.5902	TSPAN13		ENSG00000175054	3	142168077	142297668	250	14	65400	-0.15919	0.56324	ATR		ENSG00000107738	10	73507316	73533255	55	13	63799	-0.31797	0.62475	C10orf54
ENSG00000181961	11	55110627	55111707	4	2	65588	-0.22819	0.59025	OR4A16		ENSG00000258311	12	56109820	56118487	4	1	65115	-0.1592	0.56324	RP11-644F5.10		ENSG00000146067	5	176946789	176981542	29	2	64270	-0.31802	0.62477	FAM193B
ENSG00000156282	21	31538241	31538971	1	1	65587	-0.22849	0.59037	CLDN17		ENSG00000131351	19	17160539	17186435	74	9	65131	-0.15921	0.56325	HAUS8		ENSG00000255284	11	777578	784297	3	1	63826	-0.3182	0.62484	AP006621.5
ENSG00000051620	6	138724668	138743334	13	2	65012	-0.22867	0.59044	HEBP2		ENSG00000143387	1	150768684	150780799	9	3	65509	-0.15926	0.56327	CTSK		ENSG00000089818	12	8234807	8250367	7	2	63932	-0.31828	0.62486	NECAP1
ENSG00000076351	17	26721661	26734215	17	4	65105	-0.2288	0.59049	SLC46A1		ENSG00000251209	15	98285448	98417780	497	33	65027	-0.15948	0.56335	LINC00923		ENSG00000065534	3	123328896	123603178	328	28	63830	-0.31829	0.62487	MYLK
ENSG00000143190	1	167190066	167396582	209	13	65044	-0.22888	0.59052	POU2F1		ENSG00000144635	3	32567463	32612366	80	12	65094	-0.15951	0.56337	DYNC1LI1		ENSG00000197024	7	148823508	148880116	141	9	63606	-0.31835	0.62489	ZNF398
ENSG00000156875	1	100503653	100548933	117	12	65436	-0.229	0.59057	HIAT1		ENSG00000169427	8	140613081	140715299	163	21	64672	-0.15957	0.56339	KCNK9		ENSG00000133424	22	33558212	34318829	2187	151	63944	-0.31849	0.62494	LARGE
ENSG00000125787	20	3024268	3026393	5	2	64654	-0.22907	0.59059	GNRH2		ENSG00000087365	11	65818200	65836779	25	4	65397	-0.15962	0.56341	SF3B2		ENSG00000226524	6	88032323	88109459	220	15	64174	-0.31851	0.62495	RP1-102H19.8
ENSG00000107954	10	105253736	105352309	242	33	64937	-0.22912	0.59061	NEURL1		ENSG00000129128	4	177241115	177253396	47	7	64526	-0.15973	0.56345	SPCS3		ENSG00000107859	10	103989943	104001231	18	3	64239	-0.31857	0.62497	PITX3
ENSG00000173914	11	66432469	66445392	10	4	65330	-0.22955	0.59078	RBM4B		ENSG00000145715	5	86563705	86687748	125	10	64984	-0.15988	0.56351	RASA1		ENSG00000170242	11	11862970	11980870	196	19	63930	-0.3187	0.62502	USP47
ENSG00000164823	8	90914087	90940116	47	8	65414	-0.22968	0.59083	OSGIN2		ENSG00000173402	3	49506146	49573048	94	9	65413	-0.15993	0.56353	DAG1		ENSG00000212122	5	112768251	112770728	15	4	64379	-0.31884	0.62507	TSSK1B
ENSG00000185475	11	62554887	62557877	5	2	65093	-0.22967	0.59083	TMEM179B		ENSG00000138433	2	175212750	175260443	84	11	64859	-0.16006	0.56358	CIR1		ENSG00000070614	5	149865381	149937773	97	11	63949	-0.31882	0.62507	NDST1
ENSG00000138316	10	72432559	72522197	422	46	65052	-0.22976	0.59086	ADAMTS14		ENSG00000172139	3	111859734	112013105	582	14	65296	-0.16033	0.56369	SLC9C1		ENSG00000174358	5	1201710	1225232	34	7	64044	-0.31892	0.62511	SLC6A19
ENSG00000143631	1	152274651	152297679	56	4	65318	-0.22985	0.59089	FLG		ENSG00000144369	2	187558698	187630685	110	15	65140	-0.16052	0.56376	FAM171B		ENSG00000164674	6	159071046	159185908	320	38	63831	-0.31913	0.62519	SYTL3
ENSG00000129151	11	27062272	27149356	251	24	65270	-0.23002	0.59096	BBOX1		ENSG00000113722	5	149546358	149564120	26	5	64988	-0.16064	0.56381	CDX1		ENSG00000261652	15	55700746	55710962	34	6	63850	-0.31926	0.62523	C15orf65
ENSG00000172113	3	48334754	48343175	15	2	65376	-0.23075	0.59124	NME6		ENSG00000198443	17	39340354	39341594	8	1	65580	-0.16067	0.56382	KRTAP4-1		ENSG00000113460	5	34915481	34926101	11	4	64047	-0.31957	0.62535	BRIX1
ENSG00000183775	5	143550396	143865249	485	21	65294	-0.23073	0.59124	KCTD16		ENSG00000116147	1	175284330	175712906	965	82	65112	-0.16071	0.56384	TNR		ENSG00000162542	1	20008706	20126438	227	24	63836	-0.31962	0.62537	TMCO4
ENSG00000183317	1	38179552	38230805	185	20	65252	-0.23082	0.59127	EPHA10		ENSG00000059728	2	70124820	70170077	66	3	62995	-0.16098	0.56395	MXD1		ENSG00000112473	6	33168222	33172216	3	2	63973	-0.31963	0.62538	SLC39A7
ENSG00000140400	15	75648133	75660971	2	1	63407	-0.23088	0.59129	MAN2C1		ENSG00000132463	4	71681499	71705662	44	3	65325	-0.16185	0.56429	GRSF1		ENSG00000136275	7	47834889	47859445	85	14	64204	-0.3197	0.6254	C7orf69
ENSG00000180259	20	4711928	4721314	41	4	65221	-0.23156	0.59156	PRNT		ENSG00000120215	9	5890802	5910606	34	7	65035	-0.16189	0.5643	MLANA		ENSG00000138336	10	70320413	70454239	387	15	63959	-0.32036	0.62565	TET1
ENSG00000075914	3	45016733	45077558	123	9	65313	-0.23161	0.59158	EXOSC7		ENSG00000175395	10	38238500	38265561	57	7	65321	-0.16198	0.56434	ZNF25		ENSG00000232748	16	31072813	31073451	1	1	64239	-0.32044	0.62568	ZNF668
ENSG00000114209	3	167401086	167452727	56	2	65472	-0.23163	0.59159	PDCD10		ENSG00000163781	3	133317019	133380737	172	16	65290	-0.16221	0.56443	TOPBP1		ENSG00000168955	2	228226872	228246711	64	14	63735	-0.32045	0.62569	TM4SF20
ENSG00000145050	3	51422478	51426828	5	1	65500	-0.23175	0.59163	MANF		ENSG00000084734	2	27719709	27746554	37	6	65132	-0.16244	0.56452	GCKR		ENSG00000187554	1	223282748	223316624	74	5	64071	-0.32073	0.62579	TLR5
ENSG00000108788	17	40719086	40725257	10	2	65426	-0.23183	0.59167	MLX		ENSG00000204514	19	58360099	58400442	83	9	64966	-0.16244	0.56452	ZNF814		ENSG00000152595	4	88742563	88767969	90	14	63552	-0.32086	0.62584	MEPE
ENSG00000171103	2	29072687	29093167	28	4	65103	-0.23207	0.59176	TRMT61B		ENSG00000145725	5	102455853	102548500	174	9	65431	-0.16249	0.56454	PPIP5K2		ENSG00000135486	12	54673977	54680872	5	2	63093	-0.32085	0.62584	HNRNPA1
ENSG00000152601	3	151961617	152183569	283	18	64910	-0.23221	0.59181	MBNL1		ENSG00000184584	5	138855119	138862520	9	2	65490	-0.1625	0.56454	TMEM173		ENSG00000186393	17	38922490	38928414	11	4	63870	-0.32097	0.62589	KRT26
ENSG00000135636	2	71680852	71913898	626	71	64736	-0.23233	0.59186	DYSF		ENSG00000108947	17	7608520	7614696	9	3	64985	-0.16255	0.56456	EFNB3		ENSG00000229544	10	126135592	126138753	7	1	63547	-0.32102	0.6259	NKX1-2
ENSG00000154640	21	18965971	18985265	16	3	64590	-0.23233	0.59186	BTG3		ENSG00000248405	22	45098113	45258586	438	56	64916	-0.16265	0.5646	PRR5-ARHGAP8		ENSG00000198054	21	39493545	39560110	119	13	64292	-0.32108	0.62593	DSCR8
ENSG00000109814	4	39500375	39529931	108	14	64883	-0.23259	0.59196	UGDH		ENSG00000011332	19	38701646	38720354	20	8	64838	-0.16269	0.56462	DPF1		ENSG00000183578	15	51348795	51397473	98	12	64090	-0.32112	0.62594	TNFAIP8L3
ENSG00000165629	10	7830092	7849778	46	5	65423	-0.23264	0.59198	ATP5C1		ENSG00000162746	1	161691353	161697933	32	8	65342	-0.16302	0.56475	FCRLB		ENSG00000172375	11	118972908	118989252	35	6	63954	-0.32123	0.62598	C2CD2L
ENSG00000088387	13	99445741	99738879	829	28	65266	-0.23277	0.59203	DOCK9		ENSG00000067560	3	49396578	49450431	85	9	65416	-0.16312	0.56479	RHOA		ENSG00000049618	6	157099063	157531913	592	39	63801	-0.32125	0.62599	ARID1B
ENSG00000196290	2	201754050	201768655	12	3	65512	-0.23326	0.59222	NIF3L1		ENSG00000177479	3	48956254	49023815	51	7	65152	-0.16323	0.56483	ARIH2		ENSG00000180483	20	29964967	29978406	33	7	64280	-0.32134	0.62602	DEFB119
ENSG00000144802	3	101546835	101579866	27	8	64921	-0.23353	0.59232	NFKBIZ		ENSG00000205309	17	17206649	17250977	104	13	64742	-0.16325	0.56484	NT5M		ENSG00000138785	4	106603784	106817143	385	10	64186	-0.32152	0.62609	INTS12
ENSG00000213022	19	51503806	51512890	8	2	64569	-0.23353	0.59232	KLK9		ENSG00000169688	16	56685811	56687116	10	2	65565	-0.16344	0.56492	MT1B		ENSG00000100084	22	19318221	19435224	186	13	64175	-0.32159	0.62612	HIRA
ENSG00000087502	12	29490285	29534122	77	9	65366	-0.23414	0.59256	ERGIC2		ENSG00000204052	6	43474707	43478424	6	1	65567	-0.16388	0.56509	LRRC73		ENSG00000060140	12	10771538	10826917	109	7	63840	-0.32181	0.6262	STYK1
ENSG00000087586	20	54944445	54967393	19	5	64977	-0.23407	0.59254	AURKA		ENSG00000152580	3	151143172	151176497	60	8	65375	-0.16363	0.56499	IGSF10		ENSG00000143376	1	151584541	151671567	79	8	64111	-0.32179	0.6262	SNX27
ENSG00000163840	3	122283085	122294050	17	7	64715	-0.23432	0.59263	DTX3L		ENSG00000157368	16	70613798	70694585	189	14	64789	-0.164	0.56513	IL34		ENSG00000048162	5	175810949	175815976	8	2	63854	-0.32199	0.62627	NOP16
ENSG00000112685	6	485133	693117	559	35	65163	-0.23437	0.59265	EXOC2		ENSG00000122705	9	36190853	36304778	280	20	65154	-0.16425	0.56523	CLTA		ENSG00000187824	17	10602332	10633633	88	1	64153	-0.32212	0.62632	TMEM220
ENSG00000169122	8	58907068	59116838	462	41	65052	-0.2346	0.59274	FAM110B		ENSG00000125304	13	100153671	100216260	123	16	65241	-0.1643	0.56525	TM9SF2		ENSG00000137806	15	41679551	41694717	23	5	64102	-0.32222	0.62636	NDUFAF1
ENSG00000156049	9	80037995	80263223	480	69	64618	-0.23471	0.59278	GNA14		ENSG00000137265	6	391739	411447	59	12	64961	-0.16433	0.56526	IRF4		ENSG00000131236	1	40505905	40538321	99	6	64339	-0.32246	0.62645	CAP1
ENSG00000160683	11	118754475	118768508	10	4	64403	-0.2347	0.59278	CXCR5		ENSG00000140548	15	90544624	90625438	86	9	64693	-0.16446	0.56531	ZNF710		ENSG00000153563	2	87011729	87035519	60	5	63702	-0.32304	0.62667	CD8A
ENSG00000059378	7	139723544	139763521	99	14	64960	-0.23494	0.59287	PARP12		ENSG00000163900	3	185194284	185216845	20	4	65055	-0.1646	0.56537	TMEM41A		ENSG00000105549	19	361750	376013	8	2	64313	-0.32321	0.62673	THEG
ENSG00000103742	15	65673802	65715410	57	13	64861	-0.23484	0.59283	IGDCC4		ENSG00000107614	10	17184253	17244053	173	7	64895	-0.16456	0.56536	TRDMT1		ENSG00000108671	17	30771279	30810336	30	6	64173	-0.32321	0.62673	PSMD11
ENSG00000241878	22	32014477	32058418	134	13	65475	-0.23492	0.59287	PISD		ENSG00000021852	1	57394883	57431813	101	17	64861	-0.16478	0.56544	C8B		ENSG00000196604	2	130831108	130886795	3	1	63409	-0.32394	0.62701	POTEF
ENSG00000137460	4	153857504	153900848	54	13	64676	-0.23515	0.59295	FHDC1		ENSG00000159496	22	24030323	24041363	19	5	65432	-0.16479	0.56544	RGL4		ENSG00000213533	3	52870235	52931612	111	9	64222	-0.32396	0.62702	TMEM110
ENSG00000118231	2	208986331	208989225	9	3	65148	-0.23522	0.59298	CRYGD		ENSG00000268211	9	131062367	131064212	4	1	64784	-0.16483	0.56546	AL359091.2		ENSG00000122012	5	75378997	75649764	746	51	63982	-0.32415	0.62709	SV2C
ENSG00000040608	22	20228938	20270769	6	1	65309	-0.2353	0.59301	RTN4R		ENSG00000037965	12	54402832	54407570	2	1	63587	-0.16494	0.5655	HOXC8		ENSG00000140396	8	71021997	71316040	403	16	64080	-0.32424	0.62712	NCOA2
ENSG00000184708	22	31832963	31892094	121	19	65219	-0.2355	0.59309	EIF4ENIF1		ENSG00000267552	19	38180766	38210089	55	8	65413	-0.16494	0.5655	CTD-2528L19.4		ENSG00000103145	16	3072621	3074287	1	1	64384	-0.32432	0.62715	HCFC1R1
ENSG00000248835	1	54635333	54637997	7	2	65212	-0.23567	0.59316	AL357673.1		ENSG00000188931	1	161334521	161337664	17	1	65314	-0.16496	0.56551	C1orf192		ENSG00000087191	17	61904512	61909379	8	2	64403	-0.32462	0.62727	PSMC5
ENSG00000117151	1	85015289	85040163	60	9	65185	-0.23625	0.59338	CTBS		ENSG00000069020	5	65892176	66465423	1091	59	64969	-0.16496	0.56551	MAST4		ENSG00000162931	1	228595641	228604562	12	3	64131	-0.32497	0.6274	TRIM17
ENSG00000123119	8	91803778	91971636	305	11	65328	-0.23628	0.59339	NECAB1		ENSG00000165685	12	10323141	10344400	53	10	64824	-0.16511	0.56557	TMEM52B		ENSG00000012660	6	53132196	53213947	191	10	63922	-0.3251	0.62745	ELOVL5
ENSG00000156097	1	110082494	110091028	10	3	65402	-0.23644	0.59345	GPR61		ENSG00000221932	11	124789146	124790573	2	1	65559	-0.16514	0.56558	HEPN1		ENSG00000188822	1	24197016	24285549	161	9	64243	-0.32538	0.62755	CNR2
ENSG00000185803	8	145577795	145584932	1	1	65584	-0.23642	0.59345	SLC52A2		ENSG00000170099	14	94770585	94789731	74	12	64796	-0.16516	0.56559	SERPINA6		ENSG00000148516	10	31607424	31818742	116	5	63207	-0.32552	0.62761	ZEB1
ENSG00000182325	8	145579091	145583036	1	1	65584	-0.23642	0.59345	FBXL6		ENSG00000204128	2	231902205	231914434	25	6	64614	-0.16526	0.56563	C2orf72		ENSG00000171310	12	104849073	105155792	838	80	63865	-0.32574	0.62769	CHST11
ENSG00000141013	16	90086037	90111383	78	10	64389	-0.23693	0.59364	GAS8		ENSG00000074966	4	48068410	48136273	150	17	65245	-0.16554	0.56574	TXK		ENSG00000164022	4	107236701	107270383	60	7	64148	-0.32585	0.62773	AIMP1
ENSG00000138744	4	76831809	76862204	116	12	65074	-0.23708	0.5937	NAAA		ENSG00000173744	2	228336868	228425930	248	21	65164	-0.16648	0.56611	AGFG1		ENSG00000172738	6	37179956	37225931	44	9	63220	-0.32596	0.62777	TMEM217
ENSG00000104093	15	51739908	51915030	381	15	65355	-0.23711	0.59371	DMXL2		ENSG00000117385	1	43212006	43232755	36	9	65171	-0.1665	0.56612	LEPRE1		ENSG00000187664	19	19366450	19373605	15	2	64315	-0.32595	0.62777	HAPLN4
ENSG00000163359	2	238232646	238323018	173	25	64990	-0.23724	0.59376	COL6A3		ENSG00000118508	6	146864829	146876101	10	2	65469	-0.16669	0.56619	RAB32		ENSG00000163507	3	108268716	108308491	52	11	64133	-0.32611	0.62783	KIAA1524
ENSG00000135127	12	120427673	120532298	170	13	64768	-0.23746	0.59385	CCDC64		ENSG00000102445	13	46916139	47012325	115	5	64338	-0.1668	0.56623	KIAA0226L		ENSG00000132975	13	27329341	27334922	10	3	63976	-0.32631	0.62791	GPR12
ENSG00000176531	19	43979106	44009087	48	9	65174	-0.23768	0.59393	PHLDB3		ENSG00000112499	6	160592093	160698670	294	20	65174	-0.16692	0.56628	SLC22A2		ENSG00000082146	2	202252581	202345569	118	9	64151	-0.32639	0.62793	STRADB
ENSG00000253873	5	140800762	140891835	220	28	65417	-0.23789	0.59402	PCDHGA11		ENSG00000221813	7	143701022	143702068	2	1	65586	-0.167	0.56632	OR6B1		ENSG00000153094	2	111876955	111926024	78	10	63499	-0.32645	0.62796	BCL2L11
ENSG00000091073	7	76090993	76135312	23	5	64499	-0.23855	0.59427	DTX2		ENSG00000167994	11	61664773	61687741	23	7	64489	-0.16735	0.56645	RAB3IL1		ENSG00000046604	18	29078006	29128971	102	11	63970	-0.32659	0.62801	DSG2
ENSG00000147889	9	21967751	21995300	30	7	65173	-0.23854	0.59427	CDKN2A		ENSG00000124134	20	43720951	43729753	12	3	64765	-0.16748	0.5665	KCNS1		ENSG00000145604	5	36152091	36184421	76	10	64138	-0.32673	0.62806	SKP2
ENSG00000130935	17	65713949	65740647	59	4	65025	-0.2386	0.59429	NOL11		ENSG00000111341	12	15034115	15038860	6	1	65542	-0.16757	0.56654	MGP		ENSG00000057704	12	94960900	95044338	267	29	63745	-0.32672	0.62806	TMCC3
ENSG00000123612	2	158383279	158485517	98	13	64857	-0.23863	0.5943	ACVR1C		ENSG00000171867	20	4666882	4682236	28	5	64899	-0.16772	0.5666	PRNP		ENSG00000179603	7	126078652	126893348	1918	56	63678	-0.32708	0.6282	GRM8
ENSG00000118271	18	29171689	29178974	10	3	65463	-0.23901	0.59445	TTR		ENSG00000156052	9	80331003	80646374	390	16	65312	-0.16781	0.56663	GNAQ		ENSG00000147419	8	27590835	27630170	137	10	64144	-0.32715	0.62822	CCDC25
ENSG00000115718	2	128176003	128186822	28	5	65328	-0.23934	0.59458	PROC		ENSG00000138380	2	203776937	203851786	112	6	65386	-0.16789	0.56667	CARF		ENSG00000113273	5	78073032	78281910	563	29	63658	-0.32756	0.62838	ARSB
ENSG00000185304	2	88055474	88285309	2	1	64714	-0.23937	0.59459	RGPD2		ENSG00000013306	17	42396993	42402238	4	2	64681	-0.16832	0.56683	SLC25A39		ENSG00000268146	1	244227632	244231211	3	1	63590	-0.3277	0.62843	AL590483.1
ENSG00000088832	20	1349622	1373806	51	10	64814	-0.24029	0.59495	FKBP1A		ENSG00000092929	17	73823306	73840798	42	5	64754	-0.16837	0.56685	UNC13D		ENSG00000070814	5	149737202	149779871	61	8	63788	-0.32776	0.62845	TCOF1
ENSG00000171435	12	117890817	118406788	1188	127	64862	-0.24081	0.59515	KSR2		ENSG00000133422	22	31321117	31364284	46	5	65192	-0.16838	0.56686	MORC2		ENSG00000112186	6	17393447	17558023	289	26	63806	-0.32784	0.62849	CAP2
ENSG00000181322	3	137980279	138048728	41	12	64723	-0.24086	0.59517	NME9		ENSG00000042980	8	24151553	24216531	187	8	65309	-0.16843	0.56688	ADAM28		ENSG00000087299	14	50704281	50779266	149	12	63962	-0.32796	0.62853	L2HGDH
ENSG00000158373	6	26158349	26171577	15	4	64297	-0.24088	0.59518	HIST1H2BD		ENSG00000264364	17	56160776	56172897	15	4	64622	-0.16844	0.56688	DYNLL2		ENSG00000131620	11	69924408	70035634	290	32	63793	-0.32809	0.62858	ANO1
ENSG00000142546	19	50058968	50093519	54	7	64795	-0.24106	0.59525	NOSIP		ENSG00000171476	4	57514155	57548065	87	13	64883	-0.1687	0.56698	HOPX		ENSG00000154582	8	74851404	74884522	71	8	63731	-0.32841	0.6287	TCEB1
ENSG00000146416	6	143381633	143661441	423	44	64979	-0.24122	0.59531	AIG1		ENSG00000074696	15	65822756	65870687	86	6	65111	-0.16873	0.56699	PTPLAD1		ENSG00000158683	7	47814250	47988088	504	37	64095	-0.32853	0.62874	PKD1L1
ENSG00000085511	6	161412759	161538417	321	22	65340	-0.24135	0.59536	MAP3K4		ENSG00000147509	8	54764368	54871863	72	7	65131	-0.16884	0.56704	RGS20		ENSG00000109971	11	122928197	122933938	30	7	64269	-0.32853	0.62874	HSPA8
ENSG00000089723	14	94492675	94515276	74	8	65034	-0.24151	0.59542	OTUB2		ENSG00000112159	6	90352218	90529442	363	24	65368	-0.16889	0.56706	MDN1		ENSG00000164199	5	89825161	90460038	1335	59	63938	-0.32869	0.6288	GPR98
ENSG00000154080	18	24495595	24765281	673	37	65121	-0.24182	0.59554	CHST9		ENSG00000214447	17	42977135	42982758	15	3	65339	-0.16904	0.56712	FAM187A		ENSG00000116212	1	54411750	54433841	19	3	64215	-0.32896	0.62891	LRRC42
ENSG00000184489	8	142402093	142441620	56	5	64150	-0.24197	0.5956	PTP4A3		ENSG00000136997	8	128747680	128753674	2	1	64830	-0.16917	0.56717	MYC		ENSG00000135404	12	56119107	56123491	3	1	63919	-0.32899	0.62892	CD63
ENSG00000221838	7	99699172	99707968	16	3	65178	-0.2424	0.59577	AP4M1		ENSG00000138083	2	45168902	45173216	14	4	65491	-0.16943	0.56727	SIX3		ENSG00000178498	12	57998405	58003587	7	3	63842	-0.32931	0.62904	DTX3
ENSG00000157593	6	44221833	44225291	2	1	64651	-0.24207	0.59564	SLC35B2		ENSG00000119121	9	77337411	77503010	270	28	65007	-0.16918	0.56717	TRPM6		ENSG00000151414	1	198126093	198291550	425	19	64053	-0.32931	0.62904	NEK7
ENSG00000221977	14	22133297	22134238	4	2	65584	-0.24253	0.59582	OR4E2		ENSG00000183066	22	42394729	42454460	105	8	65358	-0.16942	0.56727	WBP2NL		ENSG00000255470	11	18161733	18211042	173	8	63713	-0.32987	0.62925	RP11-113D6.6
ENSG00000129455	19	51499263	51505967	13	2	64953	-0.24254	0.59582	KLK8		ENSG00000241484	22	45098355	45258665	441	58	64919	-0.16998	0.56749	ARHGAP8		ENSG00000170920	19	9236688	9237626	3	1	64392	-0.32986	0.62925	OR7G3
ENSG00000143569	1	154192655	154243986	63	7	64638	-0.24259	0.59584	UBAP2L		ENSG00000105835	7	105888731	105926772	66	10	64954	-0.17001	0.5675	NAMPT		ENSG00000178567	3	37027357	37034795	8	2	63891	-0.33019	0.62937	EPM2AIP1
ENSG00000057935	2	42721709	42984087	531	17	65014	-0.24276	0.59591	MTA3		ENSG00000268412	2	26251074	26251481	1	1	65545	-0.17011	0.56754	AC013449.1		ENSG00000236939	8	104145191	104153703	23	7	64197	-0.33027	0.6294	C8orf56
ENSG00000150760	10	128593978	129250781	1576	104	64915	-0.24317	0.59606	DOCK1		ENSG00000178997	15	41474923	41522941	175	9	65492	-0.17019	0.56757	EXD1		ENSG00000143294	1	156720402	156770607	112	13	64300	-0.3303	0.62941	PRCC
ENSG00000119655	14	74942895	74960880	38	4	64972	-0.24333	0.59612	NPC2		ENSG00000128709	2	176987088	176989853	4	2	64456	-0.17029	0.56761	HOXD9		ENSG00000143643	1	231041989	231114621	252	17	64142	-0.33031	0.62942	TTC13
ENSG00000103544	16	19566562	19718115	357	28	65241	-0.24374	0.59628	C16orf62		ENSG00000121350	12	21590549	21623300	197	9	64782	-0.17063	0.56774	PYROXD1		ENSG00000185303	10	81315608	81320153	12	4	63487	-0.33047	0.62948	SFTPA2
ENSG00000181610	17	55916842	55927417	13	4	65038	-0.24384	0.59632	MRPS23		ENSG00000136436	17	46908350	46943884	82	8	65367	-0.17071	0.56778	CALCOCO2		ENSG00000241563	1	10509776	10511959	2	1	64307	-0.33053	0.6295	CORT
ENSG00000169375	15	75661720	75748183	65	6	64486	-0.24393	0.59636	SIN3A		ENSG00000134030	18	46065417	46389588	645	84	64635	-0.17075	0.56779	CTIF		ENSG00000136100	13	52986737	53024763	73	7	64159	-0.33088	0.62963	VPS36
ENSG00000119638	14	75548822	75594047	59	3	65437	-0.24395	0.59637	NEK9		ENSG00000185231	18	13882043	13915706	100	6	65185	-0.171	0.56789	MC2R		ENSG00000126001	20	34042985	34099804	86	5	64191	-0.33097	0.62967	CEP250
ENSG00000000938	1	27938575	27961788	23	2	65127	-0.24417	0.59645	FGR		ENSG00000080189	20	44978167	44993043	11	2	65065	-0.17106	0.56791	SLC35C2		ENSG00000004975	17	7128660	7137864	11	3	63626	-0.33103	0.62969	DVL2
ENSG00000161958	17	7341592	7348256	8	2	65074	-0.24417	0.59645	FGF11		ENSG00000119787	2	38522022	38604427	157	13	65022	-0.17131	0.56801	ATL2		ENSG00000145868	5	147763498	147822399	53	3	64224	-0.33115	0.62974	FBXO38
ENSG00000085832	1	51819935	51985000	433	17	65343	-0.24443	0.59655	EPS15		ENSG00000148308	9	135906076	135933890	39	3	65322	-0.17141	0.56805	GTF3C5		ENSG00000183020	11	924894	1012239	48	2	64052	-0.33147	0.62985	AP2A2
ENSG00000150045	12	9980077	9997606	30	3	65183	-0.24453	0.59659	KLRF1		ENSG00000197345	11	68658744	68671303	26	5	65460	-0.17147	0.56807	MRPL21		ENSG00000130700	20	61038553	61051026	2	1	64083	-0.33154	0.62988	GATA5
ENSG00000132554	8	100973164	101143496	213	19	64843	-0.24488	0.59673	RGS22		ENSG00000135916	2	231729354	231743963	42	7	64756	-0.17158	0.56811	ITM2C		ENSG00000152242	18	43753519	43846949	87	3	64029	-0.33157	0.62989	C18orf25
ENSG00000196277	3	6811688	7783215	2216	150	64909	-0.24476	0.59668	GRM7		ENSG00000172403	4	119809996	119982402	461	48	65005	-0.17148	0.56808	SYNPO2		ENSG00000167523	16	89724210	89737680	48	9	63749	-0.33156	0.62989	SPATA33
ENSG00000159409	1	151674880	151689290	23	4	64486	-0.24496	0.59676	CELF3		ENSG00000135205	7	76751751	76958850	529	25	65201	-0.17188	0.56824	CCDC146		ENSG00000103591	15	67493371	67547533	86	6	63273	-0.33165	0.62992	AAGAB
ENSG00000178301	11	77300436	77321400	41	4	65309	-0.24524	0.59686	AQP11		ENSG00000131591	1	1017198	1051741	37	1	65483	-0.17193	0.56825	C1orf159		ENSG00000002919	17	46180719	46200436	61	8	64235	-0.33207	0.63008	SNX11
ENSG00000132688	1	156638555	156647189	4	2	65217	-0.24554	0.59698	NES		ENSG00000180138	13	37677398	37679803	8	2	65497	-0.17192	0.56825	CSNK1A1L		ENSG00000198663	6	36839646	36896740	151	13	63923	-0.33229	0.63016	C6orf89
ENSG00000013503	12	106751436	106903976	305	17	64868	-0.24567	0.59703	POLR3B		ENSG00000158747	1	19967048	19984945	46	13	64660	-0.172	0.56828	NBL1		ENSG00000106012	7	2598632	2654368	211	20	64005	-0.33267	0.63031	IQCE
ENSG00000143553	1	153631130	153634306	4	2	65423	-0.24573	0.59705	SNAPIN		ENSG00000140326	15	43015757	43029324	24	3	65411	-0.17199	0.56828	CDAN1		ENSG00000186283	1	179050512	179067158	45	12	63855	-0.33276	0.63034	TOR3A
ENSG00000146083	5	175953698	175965026	9	3	64108	-0.24643	0.59733	RNF44		ENSG00000238244	15	90890819	90892669	12	2	65085	-0.17206	0.5683	GABARAPL3		ENSG00000176101	9	140083099	140084822	4	1	63828	-0.33291	0.6304	SSNA1
ENSG00000120055	10	104209594	104211300	1	1	64509	-0.24651	0.59735	C10orf95		ENSG00000182631	5	33936491	33939023	2	1	65040	-0.17222	0.56837	RXFP3		ENSG00000182372	8	1703944	1734738	74	5	64044	-0.3331	0.63047	CLN8
ENSG00000178732	3	194115550	194119995	14	2	65416	-0.24707	0.59757	GP5		ENSG00000164815	7	103766788	103848495	211	16	65287	-0.17236	0.56842	ORC5		ENSG00000185860	1	162794248	162838605	181	26	63880	-0.33321	0.63051	C1orf110
ENSG00000184809	21	40969074	40984748	36	10	64362	-0.24719	0.59762	C21orf88		ENSG00000149403	11	120382468	120859613	915	86	64865	-0.17251	0.56848	GRIK4		ENSG00000005059	4	110481361	110609874	278	15	64022	-0.33332	0.63055	CCDC109B
ENSG00000106236	7	98246609	98259180	15	5	64544	-0.24705	0.59757	NPTX2		ENSG00000122136	9	138437985	138441815	11	1	65290	-0.17247	0.56847	OBP2A		ENSG00000125046	3	8661086	8786726	76	22	62935	-0.33331	0.63055	SSUH2
ENSG00000135577	6	142379467	142409936	50	6	65385	-0.24729	0.59766	NMBR		ENSG00000174326	17	6944949	6947242	3	1	65246	-0.17249	0.56848	SLC16A11		ENSG00000136250	7	36552456	36764154	523	50	63907	-0.33336	0.63057	AOAH
ENSG00000018869	19	56887413	56904914	28	10	64096	-0.24731	0.59766	ZNF582		ENSG00000163389	3	119187785	119213555	70	13	65409	-0.17263	0.56853	POGLUT1		ENSG00000169223	5	176758563	176778853	20	3	63912	-0.33369	0.63069	LMAN2
ENSG00000258987	14	94405901	94410475	5	1	63759	-0.24733	0.59767	RP11-131H24.4		ENSG00000122375	10	88414314	88426605	49	11	65221	-0.1728	0.56859	OPN4		ENSG00000187735	8	54879112	54935089	27	2	64344	-0.33423	0.6309	TCEA1
ENSG00000176927	17	28256218	28435470	190	9	65401	-0.24762	0.59778	EFCAB5		ENSG00000182578	5	149432854	149492935	131	23	64496	-0.1729	0.56864	CSF1R		ENSG00000273167	13	24553839	24895169	1007	107	63831	-0.33441	0.63096	RP11-307N16.6
ENSG00000127481	1	19401000	19536770	239	19	65183	-0.24787	0.59788	UBR4		ENSG00000183751	16	2022038	2032934	6	1	65399	-0.17353	0.56888	TBL3		ENSG00000108604	17	61909444	61920425	14	2	64335	-0.33472	0.63108	SMARCD2
ENSG00000118298	1	150229554	150237478	3	2	64126	-0.24772	0.59783	CA14		ENSG00000138069	2	65297835	65357240	154	14	65324	-0.17322	0.56876	RAB1A		ENSG00000112029	6	153291664	153304714	36	5	64309	-0.33471	0.63108	FBXO5
ENSG00000075618	7	5632439	5646286	15	2	64547	-0.24832	0.59806	FSCN1		ENSG00000153246	2	160788519	160919121	382	27	65231	-0.1736	0.56891	PLA2R1		ENSG00000108384	17	56769934	56811703	63	10	64282	-0.33477	0.6311	RAD51C
ENSG00000176406	8	104512976	105268322	2183	28	65056	-0.24873	0.59821	RIMS2		ENSG00000142405	19	54296857	54327648	36	6	64834	-0.17374	0.56897	NLRP12		ENSG00000212722	17	39261584	39262740	3	1	64391	-0.33499	0.63118	KRTAP4-9
ENSG00000140320	15	40731920	40760441	19	5	64794	-0.24894	0.5983	BAHD1		ENSG00000099940	22	21213271	21245506	8	1	64036	-0.17387	0.56901	SNAP29		ENSG00000130147	2	235860617	235964358	102	12	63645	-0.3354	0.63134	SH3BP4
ENSG00000105141	19	15160195	15169104	28	4	65365	-0.24908	0.59835	CASP14		ENSG00000197776	14	50159823	50219870	17	4	64237	-0.17389	0.56903	KLHDC1		ENSG00000058056	3	179370543	179507189	264	24	63833	-0.33547	0.63136	USP13
ENSG00000121690	11	33037410	33055128	63	6	64994	-0.24923	0.59841	DEPDC7		ENSG00000147689	8	124191200	124222314	60	6	65084	-0.17421	0.56915	FAM83A		ENSG00000171163	1	249144205	249153343	8	2	63923	-0.33566	0.63144	ZNF692
ENSG00000254440	6	138537129	138539627	9	1	65541	-0.24937	0.59846	PBOV1		ENSG00000174780	4	57333081	57369839	95	9	65354	-0.17424	0.56916	SRP72		ENSG00000116254	1	6161853	6240183	143	17	63256	-0.3358	0.63149	CHD5
ENSG00000134539	12	10378657	10469850	216	15	65255	-0.24948	0.59851	KLRD1		ENSG00000163785	3	133784147	133969689	359	18	65280	-0.17439	0.56922	RYK		ENSG00000103375	16	25227052	25240261	35	3	63258	-0.33585	0.63151	AQP8
ENSG00000122741	9	37800499	37867663	155	5	65222	-0.24953	0.59852	DCAF10		ENSG00000205084	16	75572015	75590184	50	3	65234	-0.17444	0.56924	TMEM231		ENSG00000125459	1	155579979	155718153	90	11	63973	-0.33621	0.63164	MSTO1
ENSG00000108244	17	39078948	39093886	54	7	65315	-0.24964	0.59857	KRT23		ENSG00000150873	2	11273179	11286916	8	4	64122	-0.17452	0.56927	C2orf50		ENSG00000185112	3	194406622	194409762	10	3	64260	-0.3362	0.63164	FAM43A
ENSG00000161921	17	4636821	4643217	10	1	65277	-0.24971	0.5986	CXCL16		ENSG00000006015	19	18699495	18703146	9	2	64027	-0.17453	0.56927	C19orf60		ENSG00000198055	5	176830205	176869902	13	4	63532	-0.33629	0.63167	GRK6
ENSG00000124614	6	34385231	34393902	11	3	65468	-0.24977	0.59862	RPS10		ENSG00000180083	20	44277202	44298909	47	5	65383	-0.17469	0.56934	WFDC11		ENSG00000090932	19	39989535	39999121	25	3	63914	-0.33637	0.63171	DLL3
ENSG00000175267	16	22103859	22168287	55	10	64495	-0.25002	0.59871	VWA3A		ENSG00000144821	3	108099216	108248169	337	30	65260	-0.1749	0.56942	MYH15		ENSG00000136114	13	52951305	52980629	66	4	64336	-0.33656	0.63177	THSD1
ENSG00000135766	1	231499497	231560790	252	7	65399	-0.25005	0.59873	EGLN1		ENSG00000196358	9	135037334	135119921	60	5	64614	-0.17495	0.56944	NTNG2		ENSG00000183379	14	74872596	74892805	46	6	64057	-0.33664	0.6318	SYNDIG1L
ENSG00000176142	3	119148347	119187677	100	13	65456	-0.25017	0.59877	TMEM39A		ENSG00000125871	20	17949556	17971765	62	7	64524	-0.17518	0.56953	MGME1		ENSG00000079335	1	100810584	100985833	200	14	63895	-0.33682	0.63188	CDC14A
ENSG00000073614	12	389295	498620	237	13	65039	-0.25036	0.59885	KDM5A		ENSG00000164300	5	79407050	79551898	448	44	64872	-0.17582	0.56978	SERINC5		ENSG00000132130	17	35294084	35301917	10	3	63925	-0.33729	0.63205	LHX1
ENSG00000072135	2	131113580	131132982	16	1	65367	-0.25071	0.59898	PTPN18		ENSG00000144426	2	203879602	204091101	229	16	65331	-0.17595	0.56983	NBEAL1		ENSG00000213809	12	10524952	10544473	46	4	64181	-0.33736	0.63208	KLRK1
ENSG00000187398	11	24518516	25104150	1907	77	64992	-0.25094	0.59907	LUZP2		ENSG00000008516	16	3096682	3110727	12	3	64278	-0.17611	0.56989	MMP25		ENSG00000169905	1	179809102	179846938	57	8	63959	-0.33743	0.6321	TOR1AIP2
ENSG00000162761	1	165171104	165325952	395	40	64917	-0.25106	0.59912	LMX1A		ENSG00000081059	5	133450402	133487556	56	6	64744	-0.17726	0.57035	TCF7		ENSG00000121621	11	28042167	28129855	88	10	64171	-0.3376	0.63217	KIF18A
ENSG00000269242	19	12754645	12759211	8	3	65199	-0.25121	0.59917	CTD-2192J16.22		ENSG00000213995	13	111267881	111292340	90	7	64578	-0.17738	0.5704	CARKD		ENSG00000166192	15	72406599	72433311	34	5	64139	-0.33778	0.63223	SENP8
ENSG00000067606	1	1981909	2116834	224	16	64590	-0.25127	0.5992	PRKCZ		ENSG00000146350	6	121400640	121655891	924	21	65494	-0.17774	0.57054	TBC1D32		ENSG00000152078	1	95582894	95663163	209	25	63995	-0.33795	0.6323	TMEM56
ENSG00000077984	20	24929866	24940564	53	6	64903	-0.2513	0.59921	CST7		ENSG00000170516	4	46736844	46911252	296	16	64879	-0.17784	0.57058	COX7B2		ENSG00000112183	6	17281577	17294106	19	6	63532	-0.33803	0.63233	RBM24
ENSG00000269476	19	58388133	58427959	61	8	64332	-0.25132	0.59922	CTD-2583A14.9		ENSG00000100890	14	35591052	35743271	394	23	65288	-0.17808	0.57067	KIAA0391		ENSG00000136982	8	120846216	120868250	75	11	64030	-0.33802	0.63233	DSCC1
ENSG00000196936	1	248112160	248113098	5	2	65097	-0.25138	0.59924	OR2L8		ENSG00000269093	19	32895915	32896466	2	1	65228	-0.17813	0.57069	AC007773.3		ENSG00000120659	13	43136872	43182149	111	12	64182	-0.33825	0.63241	TNFSF11
ENSG00000111913	6	24797601	25042238	640	63	64884	-0.25139	0.59924	FAM65B		ENSG00000113645	5	167718656	167899308	442	65	64705	-0.17816	0.5707	WWC1		ENSG00000103051	16	70514471	70557468	31	3	63876	-0.33843	0.63248	COG4
ENSG00000212721	17	39273433	39274606	6	1	65521	-0.25153	0.5993	KRTAP4-11		ENSG00000138068	2	37394963	37423741	223	14	65212	-0.17826	0.57074	SULT6B1		ENSG00000149634	20	44515128	44516274	3	1	64192	-0.33851	0.63251	SPATA25
ENSG00000159346	1	202909951	202927700	48	10	65337	-0.25174	0.59938	ADIPOR1		ENSG00000082153	2	201675317	201688569	17	4	65287	-0.17836	0.57078	BZW1		ENSG00000204604	19	53341261	53360902	52	6	63709	-0.3386	0.63254	ZNF468
ENSG00000149582	11	118401756	118417995	39	2	65426	-0.25166	0.59935	TMEM25		ENSG00000182909	19	54972981	54974894	2	1	64268	-0.17832	0.57076	LENG9		ENSG00000126777	14	56025790	56168244	361	9	63984	-0.3386	0.63254	KTN1
ENSG00000222004	7	26677490	26686889	18	2	63444	-0.25183	0.59941	C7orf71		ENSG00000268365	1	240629183	240643504	40	6	65027	-0.17843	0.57081	AL646016.1		ENSG00000143971	2	67624451	67637677	33	5	64047	-0.33863	0.63256	ETAA1
ENSG00000115423	2	84743579	85046713	623	16	65500	-0.25244	0.59965	DNAH6		ENSG00000176024	19	52430400	52452012	66	6	65415	-0.17853	0.57085	ZNF613		ENSG00000188219	2	131975882	132022965	1	1	63093	-0.33916	0.63276	POTEE
ENSG00000127743	5	148750887	148783765	57	8	64626	-0.25249	0.59967	IL17B		ENSG00000233041	15	40643234	40648635	11	4	64049	-0.17864	0.57089	PHGR1		ENSG00000258386	14	32476108	32487891	11	5	63055	-0.33926	0.63279	RP11-187E13.2
ENSG00000077348	19	41892279	41903384	17	2	65261	-0.25255	0.59969	EXOSC5		ENSG00000004809	6	110745890	110797844	187	28	65207	-0.17884	0.57097	SLC22A16		ENSG00000131188	5	176873446	176883283	2	1	62117	-0.33958	0.63291	PRR7
ENSG00000168675	18	13217497	13652754	736	73	64750	-0.25257	0.5997	LDLRAD4		ENSG00000071282	3	8543393	8609805	186	18	65022	-0.17895	0.57101	LMCD1		ENSG00000167123	9	131174030	131199626	43	2	63709	-0.33979	0.63299	CERCAM
ENSG00000132432	7	54819943	54827667	29	6	65398	-0.25278	0.59978	SEC61G		ENSG00000168421	4	40192673	40248587	81	16	64450	-0.17915	0.57109	RHOH		ENSG00000122304	16	11369496	11370337	3	2	63979	-0.34019	0.63315	PRM2
ENSG00000182379	12	57610578	57620232	20	5	64976	-0.25282	0.5998	NXPH4		ENSG00000166822	16	75476952	75499395	60	6	64322	-0.17923	0.57112	TMEM170A		ENSG00000112218	6	97242002	97285353	110	14	64174	-0.34023	0.63316	GPR63
ENSG00000165914	14	91006932	91282823	700	53	65179	-0.25288	0.59982	TTC7B		ENSG00000183283	12	51632076	51665146	52	5	65326	-0.17951	0.57123	DAZAP2		ENSG00000171204	11	85339629	85347580	12	4	64254	-0.34042	0.63323	TMEM126B
ENSG00000112530	6	163148164	163736524	1491	98	65006	-0.25292	0.59983	PACRG		ENSG00000269700	10	52152766	52154321	5	2	65346	-0.17978	0.57134	AC069547.2		ENSG00000053371	1	19630459	19638640	19	7	63887	-0.34059	0.63329	AKR7A2
ENSG00000160445	9	131492065	131534693	35	5	65126	-0.25293	0.59984	ZER1		ENSG00000166676	16	10854776	10912651	18	5	64536	-0.18005	0.57144	TVP23A		ENSG00000182957	13	24553944	24881212	1001	121	63836	-0.34072	0.63334	SPATA13
ENSG00000198492	1	29063133	29096287	42	5	65331	-0.25304	0.59988	YTHDF2		ENSG00000173011	4	7043626	7059679	39	7	64967	-0.18014	0.57148	TADA2B		ENSG00000068615	2	86441116	86565206	371	15	64121	-0.34077	0.63336	REEP1
ENSG00000146733	7	56078744	56119297	84	14	65283	-0.25304	0.59988	PSPH		ENSG00000232112	3	48481667	48485616	9	2	65546	-0.18036	0.57157	TMA7		ENSG00000136932	9	100666771	100684852	44	6	64046	-0.34119	0.63352	C9orf156
ENSG00000155463	14	23235731	23241007	7	2	65162	-0.25304	0.59988	OXA1L		ENSG00000182107	14	61744088	61748558	9	4	65286	-0.18059	0.57166	TMEM30B		ENSG00000169252	5	148206156	148208196	8	3	64174	-0.34141	0.6336	ADRB2
ENSG00000134326	2	6980701	7006766	8	2	64297	-0.25311	0.59991	CMPK2		ENSG00000155380	1	113454469	113499635	44	6	65463	-0.18071	0.5717	SLC16A1		ENSG00000133393	16	15959577	15982482	164	5	64313	-0.34152	0.63364	FOPNL
ENSG00000058091	7	90095738	90839905	1851	55	65218	-0.25314	0.59992	CDK14		ENSG00000144161	2	112969102	113012713	43	6	65242	-0.18078	0.57173	ZC3H8		ENSG00000139219	12	48366748	48398269	118	14	63938	-0.34163	0.63369	COL2A1
ENSG00000124767	6	38643701	38670917	60	10	65417	-0.25317	0.59993	GLO1		ENSG00000117143	1	162531323	162569627	51	7	64842	-0.18092	0.57178	UAP1		ENSG00000072135	2	131113580	131132982	16	1	64187	-0.34181	0.63375	PTPN18
ENSG00000177469	17	40554470	40575535	73	9	64749	-0.25338	0.60001	PTRF		ENSG00000185640	12	53215194	53228079	23	7	64909	-0.18092	0.57179	KRT79		ENSG00000139946	14	56584532	56768244	486	14	64124	-0.34231	0.63394	PELI2
ENSG00000060642	1	27113963	27124889	12	3	65244	-0.25341	0.60002	PIGV		ENSG00000108406	17	57642886	57685706	18	3	65470	-0.18113	0.57187	DHX40		ENSG00000160255	21	46305868	46351904	43	10	63462	-0.3424	0.63398	ITGB2
ENSG00000104903	19	13209847	13213975	7	3	64182	-0.25341	0.60002	LYL1		ENSG00000166529	7	99647390	99662661	16	2	65462	-0.18136	0.57196	ZSCAN21		ENSG00000111801	6	26440700	26453643	29	6	63971	-0.34248	0.63401	BTN3A3
ENSG00000115840	2	172640880	172864766	458	25	65352	-0.25372	0.60014	SLC25A12		ENSG00000132376	17	1397865	1420182	58	8	64427	-0.18175	0.57211	INPP5K		ENSG00000167083	17	47280153	47287936	24	6	64114	-0.34255	0.63403	GNGT2
ENSG00000109572	4	170533784	170644824	226	18	65151	-0.25363	0.60011	CLCN3		ENSG00000161860	19	13009600	13030090	24	4	65244	-0.18155	0.57203	SYCE2		ENSG00000124535	6	2765648	2787186	59	10	63990	-0.34253	0.63403	WRNIP1
ENSG00000119929	10	101462315	101515891	71	12	65262	-0.25382	0.60018	CUTC		ENSG00000137770	15	44719432	44821236	96	2	65541	-0.18199	0.5722	CTDSPL2		ENSG00000125650	19	6375159	6379069	6	1	64364	-0.34276	0.63411	PSPN
ENSG00000206549	3	46753605	46854064	181	10	65292	-0.25395	0.60023	PRSS50		ENSG00000178645	10	50887697	50918307	91	9	65309	-0.18203	0.57222	C10orf53		ENSG00000151503	11	134020014	134095348	127	15	64009	-0.3428	0.63413	NCAPD3
ENSG00000130303	19	17513748	17516457	8	3	65001	-0.25401	0.60026	BST2		ENSG00000187867	19	14164177	14169971	4	2	65491	-0.18227	0.57231	PALM3		ENSG00000163138	4	20697905	20754530	183	16	64099	-0.34293	0.63417	PACRGL
ENSG00000160339	9	137772654	137779924	28	6	64885	-0.25411	0.6003	FCN2		ENSG00000102678	13	22245522	22278637	46	5	64806	-0.18256	0.57243	FGF9		ENSG00000172774	11	57982217	57983195	7	2	64272	-0.34303	0.63421	OR1S1
ENSG00000255468	11	66115421	66132275	30	3	65407	-0.25415	0.60031	RP11-867G23.8		ENSG00000255587	6	36683256	36699870	44	8	65043	-0.1826	0.57244	RAB44		ENSG00000186136	12	11338599	11339543	8	2	64410	-0.34326	0.6343	TAS2R42
ENSG00000169964	3	44903361	44907162	2	1	64716	-0.25425	0.60035	TMEM42		ENSG00000140403	15	78556428	78574538	55	11	65190	-0.18266	0.57247	DNAJA4		ENSG00000125618	2	113973574	114036527	194	21	63659	-0.34332	0.63432	PAX8
ENSG00000113205	5	140480234	140483406	10	4	65484	-0.25421	0.60033	PCDHB3		ENSG00000079337	12	48128455	48164823	94	15	65137	-0.18261	0.57245	RAPGEF3		ENSG00000143106	1	109941653	109969062	35	5	64008	-0.34331	0.63432	PSMA5
ENSG00000168671	5	36035119	36071460	113	15	65240	-0.25424	0.60035	UGT3A2		ENSG00000188729	3	190917030	190983404	154	18	65152	-0.18284	0.57254	OSTN		ENSG00000178163	4	10441498	10459034	35	12	64137	-0.34396	0.63456	ZNF518B
ENSG00000197261	6	49518113	49529620	50	6	65167	-0.25534	0.60077	C6orf141		ENSG00000213015	19	56146382	56154835	16	4	65095	-0.183	0.5726	ZNF580		ENSG00000177663	22	17565844	17596583	24	5	63695	-0.34401	0.63458	IL17RA
ENSG00000178795	11	76927603	77012732	246	18	65340	-0.25428	0.60036	GDPD4		ENSG00000139636	12	49490919	49504683	12	3	65381	-0.18284	0.57254	LMBR1L		ENSG00000147724	8	139142266	139509065	885	78	63794	-0.344	0.63458	FAM135B
ENSG00000166407	11	8245851	8290263	102	23	64330	-0.25544	0.60081	LMO1		ENSG00000186907	11	57228022	57245007	8	4	64318	-0.18303	0.57261	RTN4RL2		ENSG00000267531	19	55851254	55856561	10	1	62756	-0.34415	0.63463	AC020922.1
ENSG00000196214	19	52772824	52795977	117	13	64892	-0.25545	0.60081	ZNF766		ENSG00000149308	11	108027942	108093369	77	8	65194	-0.18303	0.57261	NPAT		ENSG00000161807	19	9225274	9226439	7	2	64403	-0.34426	0.63467	OR7G1
ENSG00000103051	16	70514471	70557468	31	3	65041	-0.25561	0.60087	COG4		ENSG00000127995	7	94138531	94186331	79	9	65327	-0.18321	0.57268	CASD1		ENSG00000091513	3	133464800	133497850	106	15	64012	-0.34427	0.63468	TF
ENSG00000147885	9	21216372	21217310	7	1	65275	-0.25582	0.60095	IFNA16		ENSG00000105708	19	19821280	19843906	49	8	65095	-0.18352	0.57281	ZNF14		ENSG00000134504	18	24034874	24237365	384	52	63618	-0.34427	0.63468	KCTD1
ENSG00000118454	1	70726271	70820417	98	12	65141	-0.25623	0.60111	ANKRD13C		ENSG00000145936	5	169801675	169816681	59	9	65398	-0.18361	0.57284	KCNMB1		ENSG00000255587	6	36683256	36699870	44	8	63873	-0.34434	0.63471	RAB44
ENSG00000169488	14	20443603	20444818	12	2	65534	-0.25632	0.60115	OR4K15		ENSG00000172345	15	81601394	81616524	40	9	65102	-0.18371	0.57288	STARD5		ENSG00000107105	9	23690102	23826335	264	24	63942	-0.34443	0.63474	ELAVL2
ENSG00000148341	9	131769315	131790582	18	4	64389	-0.25664	0.60127	SH3GLB2		ENSG00000160305	21	47878812	47989926	322	20	65396	-0.18382	0.57292	DIP2A		ENSG00000174417	8	110098850	110131813	87	12	64166	-0.34461	0.63481	TRHR
ENSG00000132640	20	11871371	11907257	72	6	65111	-0.25716	0.60147	BTBD3		ENSG00000163815	3	45043040	45077563	85	7	65297	-0.18399	0.57299	CLEC3B		ENSG00000111237	12	110928902	110939922	22	5	64290	-0.34514	0.635	VPS29
ENSG00000169019	4	47452885	47465736	20	4	64023	-0.25736	0.60155	COMMD8		ENSG00000158764	1	160914815	160924589	21	4	65221	-0.18443	0.57316	ITLN2		ENSG00000073050	19	44047192	44084625	110	16	64082	-0.34528	0.63506	XRCC1
ENSG00000029725	17	5185558	5289129	301	21	65425	-0.25763	0.60166	RABEP1		ENSG00000085741	11	75897369	75921780	65	13	64365	-0.18441	0.57316	WNT11		ENSG00000184162	19	19312225	19314233	1	1	64095	-0.34557	0.63517	NR2C2AP
ENSG00000253368	1	27320198	27327389	3	1	64751	-0.25782	0.60173	TRNP1		ENSG00000151320	14	32798479	33300567	1072	107	64763	-0.18449	0.57319	AKAP6		ENSG00000174446	15	66782473	66790151	12	4	64255	-0.34563	0.63519	SNAPC5
ENSG00000185278	1	173837220	173872687	76	8	64997	-0.25831	0.60192	ZBTB37		ENSG00000108256	17	27582854	27621136	62	8	65346	-0.1845	0.57319	NUFIP2		ENSG00000119913	10	114043493	114064793	32	9	63410	-0.34569	0.63521	TECTB
ENSG00000170619	8	146066427	146079121	31	3	65357	-0.25865	0.60205	COMMD5		ENSG00000184508	15	91474148	91475799	3	1	64949	-0.18452	0.5732	HDDC3		ENSG00000057019	3	98514785	98620533	224	17	64015	-0.3457	0.63522	DCBLD2
ENSG00000186832	17	39766030	39772151	4	1	65108	-0.25903	0.60219	KRT16		ENSG00000065559	17	11924141	12047147	128	9	65055	-0.18458	0.57322	MAP2K4		ENSG00000159399	2	75061108	75120486	138	20	63500	-0.34575	0.63524	HK2
ENSG00000140025	14	90261013	90421121	387	29	65309	-0.25955	0.60239	EFCAB11		ENSG00000117525	1	94994781	95007356	7	3	64699	-0.18465	0.57325	F3		ENSG00000213015	19	56146382	56154835	16	4	63921	-0.34593	0.6353	ZNF580
ENSG00000138081	2	48016455	48132932	271	15	65041	-0.25957	0.6024	FBXO11		ENSG00000169604	2	69240310	69476459	508	51	65087	-0.18467	0.57326	ANTXR1		ENSG00000172349	15	81451916	81605104	357	24	63713	-0.34602	0.63534	IL16
ENSG00000198825	10	121485609	121588652	198	14	65244	-0.25958	0.60241	INPP5F		ENSG00000107738	10	73507316	73533255	55	13	64968	-0.18508	0.57342	C10orf54		ENSG00000204611	19	52616344	52643175	48	4	64252	-0.34602	0.63534	ZNF616
ENSG00000127337	12	69753483	69784576	111	10	65206	-0.25984	0.60251	YEATS4		ENSG00000184524	11	787104	790123	3	1	64405	-0.18508	0.57342	CEND1		ENSG00000069122	6	46820249	46922680	319	30	64130	-0.34624	0.63542	GPR116
ENSG00000154814	3	16306706	16391806	249	18	65021	-0.25993	0.60254	OXNAD1		ENSG00000178607	17	62116502	62208179	75	6	64301	-0.18528	0.5735	ERN1		ENSG00000176842	16	54964774	54968397	5	1	62434	-0.34637	0.63547	IRX5
ENSG00000119203	2	9563697	9613230	62	4	63932	-0.26004	0.60259	CPSF3		ENSG00000113558	5	133484633	133512729	35	4	64885	-0.18542	0.57355	SKP1		ENSG00000235863	6	33244917	33252609	16	5	64258	-0.34661	0.63556	B3GALT4
ENSG00000108578	17	28575218	28619074	55	8	65339	-0.26038	0.60271	BLMH		ENSG00000160339	9	137772654	137779924	28	6	64885	-0.18546	0.57357	FCN2		ENSG00000120837	12	104510855	104532067	37	9	63958	-0.34682	0.63564	NFYB
ENSG00000114812	3	42530791	42579059	91	21	64800	-0.26057	0.60279	VIPR1		ENSG00000132199	18	670324	712676	187	13	64865	-0.18547	0.57357	ENOSF1		ENSG00000165637	10	76969912	76991206	36	8	64217	-0.34685	0.63565	VDAC2
ENSG00000271043	5	79945819	79946855	3	1	65549	-0.26062	0.60281	MTRNR2L2		ENSG00000117751	1	28157289	28178187	3	2	65217	-0.18598	0.57377	PPP1R8		ENSG00000095713	10	99624757	99790585	206	29	63652	-0.34723	0.63579	CRTAC1
ENSG00000182183	1	53099016	53135355	65	13	65132	-0.26086	0.6029	FAM159A		ENSG00000111077	12	53440753	53458156	23	6	64457	-0.18623	0.57387	TENC1		ENSG00000188906	12	40590546	40763087	539	28	64122	-0.34764	0.63595	LRRK2
ENSG00000172139	3	111859734	112013105	582	14	65296	-0.26085	0.6029	SLC9C1		ENSG00000163694	4	40425272	40632892	242	38	64838	-0.18631	0.5739	RBM47		ENSG00000204576	6	30524663	30531500	11	4	64176	-0.34773	0.63598	PRR3
ENSG00000163793	2	27498289	27504367	7	2	64631	-0.26097	0.60294	DNAJC5G		ENSG00000172992	17	43100708	43138473	90	12	64951	-0.1865	0.57397	DCAKD		ENSG00000226124	2	200625267	200715896	156	23	63639	-0.34775	0.63599	FTCDNL1
ENSG00000182111	7	57509883	57533252	85	4	65450	-0.26109	0.60299	ZNF716		ENSG00000147642	8	110586207	110704020	220	18	65274	-0.18674	0.57407	SYBU		ENSG00000253117	8	133036467	133071627	120	12	63963	-0.34792	0.63605	OC90
ENSG00000171714	11	22214722	22304903	104	5	64815	-0.26113	0.60301	ANO5		ENSG00000214248	19	7963689	7968427	1	1	65495	-0.18675	0.57407	AC010336.1		ENSG00000121743	13	20712394	20735188	50	10	63424	-0.348	0.63608	GJA3
ENSG00000197241	1	9063359	9086404	33	9	64531	-0.26118	0.60302	SLC2A7		ENSG00000113712	5	148871760	148931007	79	13	65180	-0.18706	0.57419	CSNK1A1		ENSG00000165609	10	12207324	12238143	47	9	63695	-0.34846	0.63625	NUDT5
ENSG00000105467	19	48867652	48879633	16	6	64830	-0.26118	0.60302	SYNGR4		ENSG00000115504	2	62900986	63273622	352	28	64973	-0.18731	0.57429	EHBP1		ENSG00000131459	5	179727690	179780387	177	21	63490	-0.34851	0.63627	GFPT2
ENSG00000077454	7	100169855	100183776	23	6	64968	-0.26145	0.60313	LRCH4		ENSG00000164053	3	48488114	48507115	16	3	65193	-0.18749	0.57436	ATRIP		ENSG00000126856	16	90122974	90158480	72	8	63448	-0.34856	0.63629	PRDM7
ENSG00000100139	22	38301664	38338829	36	5	65213	-0.26159	0.60318	MICALL1		ENSG00000177302	17	18174742	18218321	71	6	65438	-0.18779	0.57448	TOP3A		ENSG00000112294	6	24495080	24537435	163	23	64245	-0.34869	0.63634	ALDH5A1
ENSG00000114744	3	149456257	149470286	26	4	65462	-0.26165	0.60321	COMMD2		ENSG00000118496	6	146114638	146135889	39	7	65324	-0.18785	0.5745	FBXO30		ENSG00000122378	10	82167585	82192753	59	10	64180	-0.34937	0.63659	FAM213A
ENSG00000175946	8	124657767	124665190	48	8	65348	-0.26168	0.60322	KLHL38		ENSG00000005189	16	20817751	20860987	42	7	65316	-0.18808	0.57459	AC004381.6		ENSG00000116830	1	117602925	117650075	89	17	63998	-0.34955	0.63666	TTF2
ENSG00000138613	15	63568217	63601325	73	15	65147	-0.26206	0.60336	APH1B		ENSG00000130511	19	18529674	18545372	2	1	64874	-0.18806	0.57459	SSBP4		ENSG00000135862	1	182992595	183114727	367	7	63947	-0.34961	0.63668	LAMC1
ENSG00000112715	6	43737921	43754224	14	5	64328	-0.2622	0.60342	VEGFA		ENSG00000170515	12	56498103	56507691	4	1	65407	-0.18815	0.57462	PA2G4		ENSG00000139304	12	80799774	81072802	537	35	64082	-0.34973	0.63673	PTPRQ
ENSG00000130584	20	62375019	62462597	244	12	64940	-0.26236	0.60348	ZBTB46		ENSG00000186642	11	72287185	72385635	249	28	64780	-0.18828	0.57467	PDE2A		ENSG00000173253	9	1050354	1057552	13	3	63724	-0.34979	0.63675	DMRT2
ENSG00000196511	7	144149034	144533488	623	32	64962	-0.26249	0.60353	TPK1		ENSG00000104731	16	87730091	87799598	274	16	64891	-0.18849	0.57475	KLHDC4		ENSG00000135315	6	84833960	84937353	153	10	64216	-0.35002	0.63684	KIAA1009
ENSG00000221823	2	68405989	68483369	130	8	64961	-0.2626	0.60357	PPP3R1		ENSG00000115221	2	160956177	161128399	417	39	65277	-0.18865	0.57482	ITGB6		ENSG00000101361	20	2632791	2639039	20	6	63216	-0.35034	0.63696	NOP56
ENSG00000160685	1	154975127	154990998	18	7	64982	-0.26257	0.60356	ZBTB7B		ENSG00000161572	17	34261522	34270703	21	2	64145	-0.18858	0.57479	LYZL6		ENSG00000070778	14	88932122	89021077	172	9	64213	-0.35034	0.63696	PTPN21
ENSG00000108592	17	61896793	61907372	15	2	65581	-0.26261	0.60357	FTSJ3		ENSG00000100027	22	22051833	22090123	109	20	64788	-0.18867	0.57483	YPEL1		ENSG00000174944	3	150929905	150996255	128	12	64041	-0.35041	0.63698	P2RY14
ENSG00000089177	20	16252749	16554078	1029	46	65197	-0.26277	0.60364	KIF16B		ENSG00000100664	14	103799881	103811362	26	6	65258	-0.18882	0.57488	EIF5		ENSG00000185792	19	56219798	56249768	6	2	63350	-0.3504	0.63698	NLRP9
ENSG00000145824	5	134906373	134914969	7	2	63535	-0.26294	0.6037	CXCL14		ENSG00000160844	7	99798283	99869855	120	14	65121	-0.18891	0.57492	GATS		ENSG00000070759	1	45809555	45956872	197	13	64031	-0.35041	0.63699	TESK2
ENSG00000135801	1	229728858	229761794	65	7	65316	-0.26354	0.60393	TAF5L		ENSG00000135835	1	180882290	180920750	55	15	64515	-0.1893	0.57507	KIAA1614		ENSG00000138892	22	50453552	50495364	84	16	63445	-0.35044	0.637	TTLL8
ENSG00000177201	1	248457918	248458880	3	2	64177	-0.26371	0.604	OR2T12		ENSG00000115415	2	191829084	191885686	120	19	64844	-0.18952	0.57516	STAT1		ENSG00000143776	1	227177566	227506175	1547	22	64245	-0.35055	0.63704	CDC42BPA
ENSG00000174145	4	37245842	37451087	590	52	65086	-0.26377	0.60402	KIAA1239		ENSG00000163817	3	45796942	45838027	31	10	64528	-0.18969	0.57523	SLC6A20		ENSG00000129933	19	19431490	19469563	64	6	64004	-0.35065	0.63708	MAU2
ENSG00000166167	10	103113820	103317078	375	12	65281	-0.26394	0.60409	BTRC		ENSG00000100393	22	41487790	41576081	121	12	65299	-0.18978	0.57526	EP300		ENSG00000250709	13	36742931	36871979	478	14	64042	-0.35157	0.63742	CCDC169-SOHLH2
ENSG00000186665	17	65987217	65989765	3	2	65400	-0.26424	0.6042	C17orf58		ENSG00000169740	10	44139307	44144304	15	3	65368	-0.19018	0.57542	ZNF32		ENSG00000236609	7	6655248	6663921	23	6	64023	-0.35165	0.63745	ZNF853
ENSG00000134077	3	9404526	9428475	45	6	65281	-0.2644	0.60426	THUMPD3		ENSG00000145414	4	164031225	164088073	73	10	64698	-0.1905	0.57554	NAF1		ENSG00000184730	16	28505970	28510291	7	2	63757	-0.35173	0.63748	APOBR
ENSG00000084636	1	32117848	32169920	59	10	65094	-0.26444	0.60428	COL16A1		ENSG00000225781	7	142749417	142750444	5	2	65574	-0.19051	0.57555	OR6V1		ENSG00000177692	21	34860497	34864027	4	2	63504	-0.35223	0.63767	DNAJC28
ENSG00000153253	2	165944032	166060577	243	21	65215	-0.265	0.6045	SCN3A		ENSG00000225485	17	36584662	36668628	101	10	64579	-0.19063	0.57559	ARHGAP23		ENSG00000120254	6	151186685	151423023	732	54	63733	-0.3524	0.63773	MTHFD1L
ENSG00000126934	19	4090319	4124126	7	1	65042	-0.26504	0.60451	MAP2K2		ENSG00000122042	13	30338508	30424821	181	11	65278	-0.19086	0.57568	UBL3		ENSG00000149609	20	32250090	32253425	1	1	63811	-0.35252	0.63777	C20orf144
ENSG00000168393	2	242615157	242626406	35	3	64191	-0.26517	0.60456	DTYMK		ENSG00000170100	16	89284118	89295363	56	5	65525	-0.19133	0.57587	ZNF778		ENSG00000110400	11	119494120	119599794	172	22	63757	-0.35263	0.63782	PVRL1
ENSG00000213020	19	53206066	53238326	63	6	64742	-0.26542	0.60466	ZNF611		ENSG00000143257	1	161199456	161208092	22	6	65264	-0.19147	0.57592	NR1I3		ENSG00000114107	3	138213186	138313380	141	9	64123	-0.35302	0.63796	CEP70
ENSG00000113387	5	32531739	32604185	136	17	65025	-0.26546	0.60467	SUB1		ENSG00000004534	3	49977440	50137478	233	13	65383	-0.19209	0.57616	RBM6		ENSG00000129474	14	23440383	23451851	16	4	63830	-0.35317	0.63802	AJUBA
ENSG00000105298	19	3610639	3626813	45	5	64660	-0.26556	0.60471	CACTIN		ENSG00000112837	6	85397069	85474237	153	15	65377	-0.1922	0.57621	TBX18		ENSG00000134419	16	18792617	18801705	6	2	64229	-0.3534	0.63811	RPS15A
ENSG00000113716	5	149379884	149432386	112	8	65355	-0.26588	0.60483	HMGXB3		ENSG00000263264	19	7413848	7448271	95	6	64793	-0.19221	0.57621	CTB-133G6.1		ENSG00000171298	17	78075355	78093678	105	11	63772	-0.35351	0.63815	GAA
ENSG00000131931	8	42691817	42698468	6	2	65316	-0.26598	0.60487	THAP1		ENSG00000117640	1	26145131	26159432	24	1	65360	-0.19239	0.57628	MTFR1L		ENSG00000104881	19	45882892	45909607	35	10	63305	-0.35355	0.63816	PPP1R13L
ENSG00000183313	11	6007122	6008215	10	3	64923	-0.26603	0.60489	OR52L1		ENSG00000108846	17	48712138	48769613	92	23	64610	-0.19245	0.57631	ABCC3		ENSG00000215440	20	57264187	57294294	95	13	63145	-0.35377	0.63825	NPEPL1
ENSG00000121858	3	172223298	172241297	70	12	64979	-0.26613	0.60493	TNFSF10		ENSG00000197437	1	247835320	247836365	7	2	65587	-0.19259	0.57636	OR13G1		ENSG00000095739	10	28966271	28971868	6	2	63521	-0.35383	0.63827	BAMBI
ENSG00000179855	19	3585551	3593539	3	1	64834	-0.26617	0.60495	GIPC3		ENSG00000001084	6	53362139	53481768	293	38	65153	-0.19264	0.57638	GCLC		ENSG00000152128	2	135213330	135476570	381	29	63981	-0.35399	0.63833	TMEM163
ENSG00000147689	8	124191200	124222314	60	6	65084	-0.26633	0.60501	FAM83A		ENSG00000118526	6	134210276	134216691	12	1	64375	-0.19272	0.57641	TCF21		ENSG00000136813	9	114122972	114247025	283	17	64172	-0.35405	0.63835	KIAA0368
ENSG00000256812	16	55600584	55601599	1	1	65360	-0.26632	0.60501	CAPNS2		ENSG00000146707	7	76239303	76256578	3	2	64262	-0.19272	0.57641	POMZP3		ENSG00000169255	3	160801671	160823172	37	5	64262	-0.35409	0.63836	B3GALNT1
ENSG00000006534	11	67776048	67796744	46	5	65138	-0.26654	0.60509	ALDH3B1		ENSG00000042429	11	93517393	93547861	38	4	65008	-0.19276	0.57643	MED17		ENSG00000140600	15	84115980	84287495	341	51	63495	-0.35414	0.63838	SH3GL3
ENSG00000015475	22	18216906	18257536	58	12	64558	-0.26683	0.6052	BID		ENSG00000186868	17	43971748	44105700	674	5	65347	-0.19337	0.57666	MAPT		ENSG00000231274	19	56052023	56056909	1	1	62489	-0.35448	0.63851	SBK3
ENSG00000188393	12	10051272	10084980	96	22	65088	-0.26674	0.60517	CLEC2A		ENSG00000213024	19	50410082	50433020	57	9	64333	-0.19306	0.57654	NUP62		ENSG00000077254	1	78161672	78225537	79	14	64082	-0.35447	0.63851	USP33
ENSG00000163295	2	233320833	233324742	10	2	65366	-0.26694	0.60524	ALPI		ENSG00000161980	16	96407	103628	16	3	64313	-0.19345	0.5767	POLR3K		ENSG00000143217	1	161040785	161059389	31	8	63498	-0.35456	0.63854	PVRL4
ENSG00000125898	20	814358	838106	48	8	64577	-0.26693	0.60524	FAM110A		ENSG00000153561	2	86947296	87005164	47	4	64710	-0.19466	0.57717	RMND5A		ENSG00000177721	5	43039335	43043272	5	2	64300	-0.35483	0.63864	ANXA2R
ENSG00000254122	5	140797427	140892546	227	28	65418	-0.26707	0.60529	PCDHGB7		ENSG00000124496	6	42192669	42419789	328	25	64650	-0.19514	0.57736	TRERF1		ENSG00000138593	15	49280673	49338760	99	11	64185	-0.35488	0.63866	SECISBP2L
ENSG00000110057	11	67758575	67772452	20	4	64952	-0.26727	0.60537	UNC93B1		ENSG00000163295	2	233320833	233324742	10	2	65366	-0.19516	0.57737	ALPI		ENSG00000138448	2	187454792	187545628	121	16	63704	-0.35501	0.63871	ITGAV
ENSG00000157211	1	54598747	54619443	80	14	65154	-0.26733	0.60539	CDCP2		ENSG00000102921	16	48572637	48654059	126	4	65401	-0.1953	0.57742	N4BP1		ENSG00000138639	4	86396267	86923823	1205	55	63975	-0.35509	0.63874	ARHGAP24
ENSG00000127252	3	192958914	192995527	72	7	65367	-0.26778	0.60557	HRASLS		ENSG00000145781	5	115420688	115748459	1427	30	65414	-0.19574	0.57759	COMMD10		ENSG00000198758	1	110292702	110306649	16	6	63112	-0.35519	0.63878	EPS8L3
ENSG00000173868	17	47300724	47308128	19	6	65044	-0.2681	0.60569	PHOSPHO1		ENSG00000143512	1	222695602	222721445	82	5	65309	-0.19585	0.57764	HHIPL2		ENSG00000174059	1	208057594	208084747	74	12	63925	-0.35523	0.63879	CD34
ENSG00000163806	2	29005383	29073477	97	9	65244	-0.26819	0.60572	SPDYA		ENSG00000137601	4	170314426	170533780	431	14	65407	-0.19617	0.57776	NEK1		ENSG00000128045	4	53728457	53733000	12	3	64155	-0.35547	0.63888	RASL11B
ENSG00000243667	2	68350068	68384692	58	7	65056	-0.26828	0.60576	WDR92		ENSG00000135114	12	121458095	121477045	48	13	64937	-0.19621	0.57778	OASL		ENSG00000214309	7	99724317	99726118	2	1	64249	-0.35558	0.63892	MBLAC1
ENSG00000172146	17	3118915	3119844	7	3	65578	-0.26828	0.60576	OR1A1		ENSG00000149792	11	64889655	64894843	6	3	65248	-0.19625	0.57779	MRPL49		ENSG00000120669	13	36742345	36871979	479	14	64042	-0.35576	0.63899	SOHLH2
ENSG00000063169	19	48111453	48206533	199	16	65150	-0.26839	0.6058	GLTSCR1		ENSG00000184792	22	31089769	31303811	549	42	65229	-0.19631	0.57782	OSBP2		ENSG00000218739	2	37423631	37443336	32	8	63736	-0.356	0.63908	CEBPZ-AS1
ENSG00000137720	11	111749659	111756699	11	1	65519	-0.26845	0.60582	C11orf1		ENSG00000141030	17	17150141	17184607	91	8	65361	-0.19635	0.57783	COPS3		ENSG00000212128	12	11060525	11062161	2	1	64410	-0.35604	0.63909	TAS2R13
ENSG00000188647	9	72324438	72374875	76	10	64907	-0.26874	0.60594	PTAR1		ENSG00000166025	11	94439597	94609918	299	22	65295	-0.19652	0.5779	AMOTL1		ENSG00000185880	15	45021186	45060027	101	7	64358	-0.35616	0.63914	TRIM69
ENSG00000236699	4	106473777	106629250	260	16	65123	-0.26954	0.60624	ARHGEF38		ENSG00000165688	9	139305110	139318213	9	1	65556	-0.19703	0.5781	PMPCA		ENSG00000155099	8	92006024	92053292	67	7	64142	-0.35633	0.6392	TMEM55A
ENSG00000155367	1	113252616	113258099	11	5	65052	-0.26993	0.60639	PPM1J		ENSG00000174446	15	66782473	66790151	12	4	65432	-0.19724	0.57818	SNAPC5		ENSG00000088256	19	3094408	3124002	9	1	63606	-0.35636	0.63921	GNA11
ENSG00000159459	15	43235095	43398311	124	9	65321	-0.26992	0.60639	UBR1		ENSG00000181733	19	8841316	8842371	1	1	63512	-0.19725	0.57818	OR2Z1		ENSG00000204957	19	42746927	42749125	6	1	63104	-0.35638	0.63922	AC006486.1
ENSG00000146373	6	125283691	125413779	198	30	64847	-0.26998	0.60641	RNF217		ENSG00000170786	8	57212569	57233335	37	9	65230	-0.19735	0.57822	SDR16C5		ENSG00000206559	3	28390637	28579613	220	14	63950	-0.35662	0.63931	ZCWPW2
ENSG00000149328	11	134201768	134248235	63	19	64528	-0.26998	0.60641	GLB1L2		ENSG00000176095	3	49761727	49823975	81	8	65236	-0.19739	0.57824	IP6K1		ENSG00000240654	13	24881304	24896673	6	2	63072	-0.35689	0.63941	C1QTNF9
ENSG00000154856	18	10454625	10489945	114	16	64736	-0.27002	0.60643	APCDD1		ENSG00000122386	16	3162561	3170518	12	2	65223	-0.19749	0.57828	ZNF205		ENSG00000188636	22	44888452	44894178	9	2	62692	-0.35698	0.63945	LDOC1L
ENSG00000163701	3	9944296	9958086	34	2	65179	-0.27017	0.60649	IL17RE		ENSG00000111605	12	69633317	69668138	43	9	64336	-0.19758	0.57831	CPSF6		ENSG00000084453	12	21417534	21572528	419	33	64056	-0.35713	0.6395	SLCO1A2
ENSG00000172890	11	71164155	71235153	138	9	65400	-0.27021	0.6065	NADSYN1		ENSG00000198680	9	25676396	25678856	16	4	64705	-0.19802	0.57848	TUSC1		ENSG00000173705	3	33191537	33260707	222	23	64048	-0.35724	0.63954	SUSD5
ENSG00000168903	5	180415845	180433727	13	1	65532	-0.27031	0.60654	BTNL3		ENSG00000010810	6	111981535	112194655	551	30	65291	-0.19833	0.57861	FYN		ENSG00000179796	3	26664297	26752267	163	19	63862	-0.35726	0.63955	LRRC3B
ENSG00000137259	6	26033320	26033796	2	1	65472	-0.2705	0.60661	HIST1H2AB		ENSG00000182700	5	139505521	139508391	1	1	65588	-0.19836	0.57862	IGIP		ENSG00000141452	18	21083473	21111746	38	5	63722	-0.35728	0.63956	C18orf8
ENSG00000129277	17	34430983	34433014	9	1	64650	-0.27091	0.60677	CCL4		ENSG00000148985	11	3818954	3847601	15	3	64781	-0.19895	0.57885	PGAP2		ENSG00000233412	3	97887544	97888485	7	2	64131	-0.35734	0.63958	OR5H15
ENSG00000172362	11	58206593	58207646	3	2	65562	-0.2713	0.60692	OR5B12		ENSG00000196366	9	139377947	139380518	1	1	65587	-0.1992	0.57895	C9orf163		ENSG00000220008	19	2289774	2308156	12	3	62618	-0.35737	0.63959	LINGO3
ENSG00000174521	19	40721965	40724306	2	1	64750	-0.27135	0.60694	TTC9B		ENSG00000184277	15	102161847	102192594	46	11	64838	-0.19982	0.57919	TM2D3		ENSG00000196616	4	100226121	100242558	38	9	63787	-0.35777	0.63974	ADH1B
ENSG00000249160	5	10505108	10522196	46	5	65052	-0.27143	0.60697	RP11-1C1.5		ENSG00000198083	17	39411636	39412616	1	1	65589	-0.19983	0.5792	KRTAP9-9		ENSG00000137074	9	32972604	33025166	201	6	64114	-0.35803	0.63984	APTX
ENSG00000136928	9	101050391	101471479	1276	108	64925	-0.2716	0.60703	GABBR2		ENSG00000136888	9	117350026	117360653	20	7	65284	-0.19986	0.57921	ATP6V1G1		ENSG00000005469	7	86974997	87029111	102	13	63743	-0.35847	0.64001	CROT
ENSG00000188747	9	140317802	140328858	3	1	65027	-0.27164	0.60705	NOXA1		ENSG00000109805	4	17812525	17846485	59	6	65451	-0.19999	0.57925	NCAPG		ENSG00000137101	9	35609530	35646807	63	12	63640	-0.3587	0.64009	CD72
ENSG00000003989	8	17354597	17428082	276	39	64696	-0.2717	0.60707	SLC7A2		ENSG00000113209	5	140514800	140517703	7	4	65178	-0.20011	0.5793	PCDHB5		ENSG00000163171	2	37869032	37965611	215	25	64020	-0.35895	0.64018	CDC42EP3
ENSG00000118515	6	134490384	134639250	279	41	64786	-0.27195	0.60717	SGK1		ENSG00000228144	12	66517697	66563765	84	6	65257	-0.20012	0.57931	TMBIM4		ENSG00000114796	3	183353356	183402265	157	3	64223	-0.35896	0.64019	KLHL24
ENSG00000068001	3	50355221	50360337	1	1	65342	-0.27202	0.6072	HYAL2		ENSG00000155957	12	66517709	66563852	84	6	65257	-0.20012	0.57931	TMBIM4		ENSG00000197919	9	21440440	21441315	3	2	63941	-0.36002	0.64058	IFNA1
ENSG00000011638	16	21169698	21191937	39	7	65171	-0.27203	0.6072	TMEM159		ENSG00000182566	19	7793843	7798792	16	4	64933	-0.20014	0.57932	CLEC4G		ENSG00000112078	6	36410544	36458920	92	6	64175	-0.36017	0.64064	KCTD20
ENSG00000184635	19	20011722	20046384	86	12	65468	-0.27204	0.60721	ZNF93		ENSG00000147592	8	71547553	71581409	97	11	65196	-0.20024	0.57935	LACTB2		ENSG00000061938	3	195590235	195638816	37	8	63665	-0.36036	0.64071	TNK2
ENSG00000256453	5	140050379	140053171	1	1	65546	-0.2722	0.60727	DND1		ENSG00000129810	3	20202085	20227784	87	12	65394	-0.20026	0.57936	SGOL1		ENSG00000073111	3	127317066	127341276	15	5	63658	-0.36039	0.64072	MCM2
ENSG00000116353	1	29519385	29557454	87	13	65204	-0.27223	0.60728	MECR		ENSG00000254614	11	64945077	64949305	7	2	65233	-0.20036	0.5794	AP003068.23		ENSG00000158470	20	48249482	48330415	150	11	63939	-0.36086	0.6409	B4GALT5
ENSG00000188279	10	49199649	49207818	1	1	62606	-0.27234	0.60732	FAM25C		ENSG00000175063	20	44441215	44445596	5	3	65515	-0.20046	0.57944	UBE2C		ENSG00000257767	12	112191694	112229222	21	2	64177	-0.36095	0.64093	RP11-162P23.2
ENSG00000005801	11	3360491	3400448	99	7	64941	-0.27244	0.60736	ZNF195		ENSG00000164591	5	150040436	150058927	36	1	64206	-0.20074	0.57955	MYOZ3		ENSG00000145439	4	169784921	169931426	203	9	63950	-0.36113	0.641	CBR4
ENSG00000169856	15	53049637	53083273	61	14	64442	-0.27268	0.60745	ONECUT1		ENSG00000118971	12	4382938	4414516	7	2	65073	-0.2008	0.57957	CCND2		ENSG00000150361	13	70274726	70682591	1595	62	63869	-0.36127	0.64105	KLHL1
ENSG00000121749	12	72233487	72320629	151	11	64120	-0.27288	0.60753	TBC1D15		ENSG00000135297	6	74171301	74218959	98	12	65348	-0.20114	0.5797	MTO1		ENSG00000159182	17	46799084	46799884	1	1	64391	-0.36133	0.64107	PRAC1
ENSG00000111481	12	54694986	54745633	34	4	64918	-0.27308	0.60761	COPZ1		ENSG00000142459	19	7895119	7929862	34	3	65275	-0.20114	0.57971	EVI5L		ENSG00000117139	1	202696526	202778598	179	15	64123	-0.3616	0.64118	KDM5B
ENSG00000185009	10	75881524	75910821	48	5	65470	-0.27311	0.60762	AP3M1		ENSG00000197410	4	155153399	155412930	673	41	65166	-0.20125	0.57975	DCHS2		ENSG00000144407	2	209224438	209719227	1013	44	63987	-0.36172	0.64122	PTH2R
ENSG00000223474	1	26145212	26147288	4	1	65406	-0.27322	0.60766	AL020996.1		ENSG00000152253	2	169690642	169769881	150	19	64742	-0.20141	0.57981	SPC25		ENSG00000109107	17	26900133	26904282	2	1	63347	-0.36196	0.64131	ALDOC
ENSG00000171861	17	685513	695749	8	3	64750	-0.27325	0.60767	RNMTL1		ENSG00000188846	3	40498783	40503861	6	2	65270	-0.20192	0.58001	RPL14		ENSG00000100393	22	41487790	41576081	121	12	64126	-0.36222	0.64141	EP300
ENSG00000196350	19	22469210	22499978	36	6	65092	-0.27344	0.60774	ZNF729		ENSG00000115368	2	190306159	190340291	165	5	65512	-0.202	0.58004	WDR75		ENSG00000173908	17	38948455	38956211	22	6	64144	-0.36229	0.64143	KRT28
ENSG00000186260	16	14165178	14360630	310	6	65176	-0.27346	0.60775	MKL2		ENSG00000161981	16	103010	107669	9	2	64869	-0.20213	0.58009	SNRNP25		ENSG00000149679	20	60963688	60982341	19	3	63909	-0.3624	0.64147	CABLES2
ENSG00000107798	10	90973326	91174314	479	46	65156	-0.27358	0.6078	LIPA		ENSG00000168765	1	110198703	110208118	21	7	65081	-0.20246	0.58022	GSTM4		ENSG00000135956	2	96914254	96931732	15	5	64045	-0.36259	0.64154	TMEM127
ENSG00000119760	2	27873679	27886676	8	3	65395	-0.27362	0.60781	SUPT7L		ENSG00000136193	7	29959719	30029905	150	15	65434	-0.20247	0.58023	SCRN1		ENSG00000164500	7	50135632	50199426	205	12	63933	-0.3629	0.64166	C7orf72
ENSG00000162878	2	42275160	42285668	31	4	64805	-0.27368	0.60784	PKDCC		ENSG00000178202	11	108342832	108369159	33	5	64831	-0.2026	0.58028	KDELC2		ENSG00000171551	2	233344537	233352538	6	3	63828	-0.36305	0.64172	ECEL1
ENSG00000103067	16	68263014	68272005	4	2	65118	-0.27378	0.60787	ESRP2		ENSG00000153391	18	33032194	33077955	61	10	64725	-0.2027	0.58032	INO80C		ENSG00000134709	1	60280458	60342050	86	9	64213	-0.36314	0.64175	HOOK1
ENSG00000182606	3	42055294	42267381	499	34	65129	-0.2739	0.60792	TRAK1		ENSG00000198518	6	26204858	26206266	13	4	65332	-0.20273	0.58033	HIST1H4E		ENSG00000025039	6	90074355	90121989	91	16	63383	-0.36319	0.64177	RRAGD
ENSG00000176919	9	139839698	139841426	7	2	62939	-0.27425	0.60806	C8G		ENSG00000240563	1	62660503	62678000	104	17	65265	-0.20322	0.58052	L1TD1		ENSG00000248592	3	52867137	52931578	120	9	64188	-0.36321	0.64178	TMEM110-MUSTN1
ENSG00000213593	11	57480072	57508445	34	6	65444	-0.27429	0.60807	TMX2		ENSG00000168393	2	242615157	242626406	35	3	64191	-0.20322	0.58052	DTYMK		ENSG00000121005	8	75896750	75946793	147	17	64276	-0.36348	0.64188	CRISPLD1
ENSG00000071243	7	120590803	120617270	35	3	65280	-0.27438	0.6081	ING3		ENSG00000235711	15	79575146	79590580	24	5	65276	-0.20328	0.58054	ANKRD34C		ENSG00000025770	22	50946645	50961901	8	3	63379	-0.36353	0.6419	NCAPH2
ENSG00000170777	9	6328349	6331900	9	3	65048	-0.27517	0.60841	TPD52L3		ENSG00000113916	3	187439165	187463515	42	7	63863	-0.20386	0.58077	BCL6		ENSG00000158545	16	88636789	88698374	67	9	63720	-0.3637	0.64196	ZC3H18
ENSG00000011295	17	15902694	15948329	68	5	65447	-0.27438	0.6081	TTC19		ENSG00000233276	3	49394609	49396033	2	1	65529	-0.20384	0.58076	GPX1		ENSG00000164241	5	126378250	126409184	65	5	64276	-0.3637	0.64196	C5orf63
ENSG00000169429	4	74606223	74609433	4	1	64573	-0.27538	0.60849	IL8		ENSG00000132002	19	14625582	14640582	22	5	64902	-0.2039	0.58078	DNAJB1		ENSG00000165588	14	57267425	57277197	6	2	63624	-0.3638	0.642	OTX2
ENSG00000105617	19	54658899	54663620	1	1	65564	-0.27553	0.60854	LENG1		ENSG00000171621	1	9352939	9429591	217	36	64643	-0.20397	0.58081	SPSB1		ENSG00000143158	1	167885967	167906278	22	4	64180	-0.36396	0.64206	MPC2
ENSG00000171180	1	248402231	248403166	1	1	65577	-0.27555	0.60855	OR2M4		ENSG00000164169	4	148558936	148605381	3	1	65308	-0.20407	0.58085	PRMT10		ENSG00000198892	1	201857808	201861434	7	3	64205	-0.36406	0.64209	SHISA4
ENSG00000169251	3	160822484	160971320	290	15	65352	-0.27589	0.60869	NMD3		ENSG00000167978	16	2802330	2822539	10	2	64436	-0.20409	0.58086	SRRM2		ENSG00000158315	1	39351479	39407471	147	20	63823	-0.36464	0.64231	RHBDL2
ENSG00000134873	13	96085858	96232013	430	22	65134	-0.27628	0.60883	CLDN10		ENSG00000123104	12	26490342	26986131	1391	80	65055	-0.20422	0.58091	ITPR2		ENSG00000188910	1	35246790	35251970	14	5	63732	-0.3647	0.64233	GJB3
ENSG00000119508	9	102584137	102629173	32	6	65282	-0.2764	0.60888	NR4A3		ENSG00000168096	16	4746513	4784379	87	7	65257	-0.20472	0.5811	ANKS3		ENSG00000167193	17	1323983	1366456	84	9	63911	-0.36475	0.64235	CRK
ENSG00000178741	15	75212132	75230509	28	4	65105	-0.27651	0.60892	COX5A		ENSG00000174123	4	38773860	38784611	69	7	65452	-0.20473	0.58111	TLR10		ENSG00000197410	4	155153399	155412930	673	41	63997	-0.36484	0.64239	DCHS2
ENSG00000007047	19	45582546	45808541	362	33	64852	-0.27662	0.60896	MARK4		ENSG00000001617	3	50192478	50226508	52	7	65094	-0.20475	0.58112	SEMA3F		ENSG00000126231	13	113812968	113826694	1	1	64394	-0.36488	0.6424	PROZ
ENSG00000079277	1	47023090	47082515	108	11	65272	-0.27664	0.60897	MKNK1		ENSG00000167323	11	3875757	4114439	490	23	65122	-0.20487	0.58116	STIM1		ENSG00000125337	6	168396921	168445769	51	5	63622	-0.36491	0.64241	KIF25
ENSG00000173535	8	22941868	22974950	96	14	65034	-0.277	0.60911	TNFRSF10C		ENSG00000160408	9	130647600	130667687	12	4	64177	-0.20497	0.5812	ST6GALNAC6		ENSG00000169992	17	7308193	7323179	12	5	63412	-0.36501	0.64245	NLGN2
ENSG00000233539	7	46713383	46799449	287	23	65238	-0.27759	0.60934	AC011294.3		ENSG00000104133	15	44854894	44955876	16	5	65049	-0.20537	0.58136	SPG11		ENSG00000130876	19	33699570	33716756	10	5	63894	-0.36531	0.64256	SLC7A10
ENSG00000166965	15	91498100	91506349	25	5	64330	-0.27748	0.60929	RCCD1		ENSG00000111445	12	118451393	118470935	41	9	65131	-0.20529	0.58133	RFC5		ENSG00000084090	2	96850597	96874563	21	4	64075	-0.3653	0.64256	STARD7
ENSG00000005339	16	3775055	3930727	32	9	64628	-0.27766	0.60936	CREBBP		ENSG00000136051	12	105501102	105562912	128	13	65001	-0.2055	0.58141	KIAA1033		ENSG00000167904	8	56608983	56685966	166	16	64135	-0.3654	0.64259	TMEM68
ENSG00000222001	2	233877324	233880595	4	2	65013	-0.27798	0.60949	AC106876.2		ENSG00000115085	2	98330023	98356325	34	6	64698	-0.20583	0.58154	ZAP70		ENSG00000107669	10	123499939	123688316	525	28	63872	-0.3654	0.64259	ATE1
ENSG00000115523	2	85912298	85925977	55	8	64937	-0.27817	0.60956	GNLY		ENSG00000006468	7	13930853	14031050	189	23	65023	-0.20622	0.58169	ETV1		ENSG00000007001	2	158733214	158992666	653	50	63600	-0.36558	0.64266	UPP2
ENSG00000175048	6	157802165	158099178	883	63	64855	-0.2785	0.60969	ZDHHC14		ENSG00000008988	8	56979854	56987069	20	3	65542	-0.20658	0.58183	RPS20		ENSG00000229474	15	44957930	45003514	4	2	63811	-0.36564	0.64268	PATL2
ENSG00000243543	20	44162835	44168134	8	3	65541	-0.27883	0.60981	WFDC6		ENSG00000112234	6	99316420	99395849	132	15	65399	-0.20697	0.58198	FBXL4		ENSG00000147533	8	41347915	41368499	58	10	63915	-0.3661	0.64286	GOLGA7
ENSG00000168014	11	73723763	73882255	276	13	65339	-0.27887	0.60983	C2CD3		ENSG00000075290	10	102222798	102243501	28	2	65469	-0.20706	0.58202	WNT8B		ENSG00000172967	22	17264302	17302589	67	8	63602	-0.36645	0.64299	XKR3
ENSG00000134056	5	68513587	68525956	30	4	65380	-0.27906	0.6099	MRPS36		ENSG00000060971	3	38144620	38178733	45	12	65041	-0.20722	0.58208	ACAA1		ENSG00000070193	5	44303646	44389808	105	4	64053	-0.36672	0.64309	FGF10
ENSG00000120925	8	42704780	42752433	46	4	65111	-0.27909	0.60991	RNF170		ENSG00000184276	11	71544246	71548756	12	2	64816	-0.20728	0.58211	DEFB108B		ENSG00000214106	7	154720208	154741618	39	4	64144	-0.36683	0.64313	PAXIP1-AS2
ENSG00000170264	2	62051989	62081278	68	10	65417	-0.27948	0.61006	FAM161A		ENSG00000187091	3	38048987	38071253	71	11	65278	-0.20747	0.58218	PLCD1		ENSG00000116016	2	46520806	46613836	198	26	63604	-0.36687	0.64314	EPAS1
ENSG00000126583	19	54382444	54410906	5	1	64652	-0.27953	0.61008	PRKCG		ENSG00000216490	19	18283972	18288927	12	2	65383	-0.20747	0.58218	IFI30		ENSG00000164080	3	51575160	51702683	68	10	64039	-0.3669	0.64315	RAD54L2
ENSG00000212722	17	39261584	39262740	3	1	65572	-0.27993	0.61023	KRTAP4-9		ENSG00000152147	2	38978676	39012142	62	7	65156	-0.20756	0.58221	GEMIN6		ENSG00000171772	10	135367404	135382876	99	4	64248	-0.36697	0.64318	SYCE1
ENSG00000138207	10	95351444	95361501	41	5	65167	-0.28005	0.61028	RBP4		ENSG00000205517	19	11495017	11530018	62	4	65332	-0.20776	0.58229	RGL3		ENSG00000197502	14	50300810	50311552	7	1	63935	-0.36736	0.64332	AL627171.1
ENSG00000161618	19	49956426	49974305	26	4	64941	-0.27997	0.61025	ALDH16A1		ENSG00000255482	11	102337986	102369532	102	13	64791	-0.20769	0.58226	RP11-315O6.2		ENSG00000104611	8	19171128	19253729	225	31	63884	-0.36734	0.64332	SH2D4A
ENSG00000154783	3	14860469	14975895	456	28	65089	-0.2802	0.61034	FGD5		ENSG00000052344	16	31142756	31147083	3	2	65317	-0.20843	0.58255	PRSS8		ENSG00000172336	7	100303676	100305118	3	1	64254	-0.36752	0.64338	POP7
ENSG00000108774	17	40276994	40307035	48	4	65433	-0.28012	0.61031	RAB5C		ENSG00000161547	17	74730197	74733456	2	1	65156	-0.20777	0.5823	SRSF2		ENSG00000034533	3	130732719	130746493	23	3	64363	-0.36752	0.64338	ASTE1
ENSG00000187135	19	30017406	30055386	129	15	64892	-0.28021	0.61034	VSTM2B		ENSG00000124003	2	223536505	223574649	91	14	65005	-0.20853	0.58259	MOGAT1		ENSG00000121297	19	31765851	31840453	81	15	63469	-0.36795	0.64355	TSHZ3
ENSG00000124920	11	61520114	61555990	41	9	64459	-0.28028	0.61037	MYRF		ENSG00000163755	3	148847371	148891519	144	19	65058	-0.20857	0.58261	HPS3		ENSG00000268310	17	76210462	76220740	53	7	64024	-0.36815	0.64362	AC087645.1
ENSG00000136868	9	115983808	116028674	117	15	65215	-0.28047	0.61044	SLC31A1		ENSG00000105137	19	15218214	15225799	12	3	63871	-0.20862	0.58263	SYDE1		ENSG00000090530	3	189674517	189840226	470	25	63622	-0.36823	0.64365	LEPREL1
ENSG00000121742	13	20796110	20806534	18	5	64474	-0.28047	0.61044	GJB6		ENSG00000152779	10	91190051	91316398	266	28	64925	-0.20875	0.58268	SLC16A12		ENSG00000237541	6	32709119	32714992	63	8	64310	-0.36827	0.64366	HLA-DQA2
ENSG00000166368	11	6912721	6913830	3	2	65585	-0.28056	0.61047	OR2D2		ENSG00000143486	1	206744620	206785904	94	15	64985	-0.20878	0.58269	EIF2D		ENSG00000120705	5	137841784	137878989	54	10	63884	-0.36844	0.64373	ETF1
ENSG00000176124	13	50656307	51297372	1531	89	65242	-0.2806	0.61049	DLEU1		ENSG00000141161	17	33474836	33516364	96	12	65227	-0.20888	0.58273	UNC45B		ENSG00000090621	1	40026488	40042462	31	8	63949	-0.36864	0.6438	PABPC4
ENSG00000120693	13	37418968	37494902	123	14	64816	-0.28063	0.6105	SMAD9		ENSG00000137392	6	35762759	35765088	5	3	64889	-0.20932	0.5829	CLPS		ENSG00000116663	1	11724181	11734411	1	1	64403	-0.36879	0.64386	FBXO6
ENSG00000119335	9	131445703	131458679	1	1	64435	-0.2807	0.61053	SET		ENSG00000073536	17	33455772	33469334	7	3	64734	-0.20931	0.5829	NLE1		ENSG00000035499	5	59892739	59996017	162	18	64210	-0.36884	0.64388	DEPDC1B
ENSG00000196352	1	207494853	207534311	74	7	65388	-0.28079	0.61057	CD55		ENSG00000178852	17	45400656	45518678	287	12	65434	-0.20937	0.58292	EFCAB13		ENSG00000164385	6	2622147	2634837	41	8	63736	-0.36905	0.64395	C6orf195
ENSG00000241935	10	99344080	99372559	54	11	64832	-0.28086	0.61059	HOGA1		ENSG00000065060	6	34759857	34850915	192	14	65428	-0.20943	0.58294	UHRF1BP1		ENSG00000160703	11	119037277	119054725	12	3	63957	-0.36913	0.64398	NLRX1
ENSG00000163486	1	206516200	206637783	153	14	65441	-0.28092	0.61061	SRGAP2		ENSG00000241119	2	234580499	234681946	353	19	65326	-0.20944	0.58295	UGT1A9		ENSG00000092621	1	120202421	120286838	143	19	63569	-0.36932	0.64406	PHGDH
ENSG00000113282	5	157212751	157286183	189	13	65075	-0.28095	0.61063	CLINT1		ENSG00000174238	17	1421012	1466110	122	11	65267	-0.20944	0.58295	PITPNA		ENSG00000112941	5	6714718	6757161	86	12	63520	-0.36937	0.64407	PAPD7
ENSG00000150594	10	112836790	112840658	6	3	65288	-0.2812	0.61072	ADRA2A		ENSG00000258984	2	238875656	239008053	335	12	64776	-0.2097	0.58305	UBE2F-SCLY		ENSG00000124302	19	34112861	34264414	236	38	63520	-0.36937	0.64407	CHST8
ENSG00000203734	6	139117063	139225207	306	37	65071	-0.28096	0.61063	ECT2L		ENSG00000181240	19	6426048	6433790	1	1	65505	-0.20957	0.583	SLC25A41		ENSG00000169871	7	100728720	100735017	22	6	64152	-0.36936	0.64407	TRIM56
ENSG00000156564	6	40359325	40555204	674	45	65210	-0.28123	0.61073	LRFN2		ENSG00000181577	6	43968317	43973695	21	5	65472	-0.21019	0.58324	C6orf223		ENSG00000127993	7	92158087	92167319	12	3	64055	-0.3694	0.64409	RBM48
ENSG00000135213	7	75046066	75115548	34	4	64877	-0.28148	0.61083	POM121C		ENSG00000165629	10	7830092	7849778	46	5	65423	-0.21052	0.58337	ATP5C1		ENSG00000137868	15	74471807	74504608	69	9	63548	-0.36947	0.64411	STRA6
ENSG00000082126	2	202509593	202563417	71	18	64822	-0.28193	0.611	MPP4		ENSG00000266953	19	34887220	34900269	21	6	65312	-0.21051	0.58337	RP11-618P17.4		ENSG00000182083	2	240968841	240969906	1	1	64404	-0.36952	0.64413	OR6B2
ENSG00000130723	9	134269480	134375584	199	13	65161	-0.28193	0.611	PRRC2B		ENSG00000198182	19	38187264	38210691	46	8	65366	-0.21055	0.58338	ZNF607		ENSG00000132703	1	159557615	159558655	2	1	64315	-0.36974	0.64421	APCS
ENSG00000168229	14	52734431	52743442	36	9	65275	-0.28192	0.611	PTGDR		ENSG00000145703	5	75699074	76003957	778	53	65056	-0.21075	0.58346	IQGAP2		ENSG00000120733	5	137688285	137772717	173	20	64005	-0.36988	0.64426	KDM3B
ENSG00000198728	10	103867317	103880210	18	7	64883	-0.28199	0.61102	LDB1		ENSG00000187288	3	9908398	9921938	3	1	65257	-0.21084	0.58349	CIDEC		ENSG00000187186	9	34664160	34666109	5	3	64137	-0.36993	0.64428	RP11-195F19.5
ENSG00000172426	6	43612783	43640336	75	8	65440	-0.28201	0.61103	RSPH9		ENSG00000163098	19	53792856	53794875	8	4	65024	-0.21095	0.58354	BIRC8		ENSG00000134216	1	111833484	111863188	164	20	63810	-0.37016	0.64437	CHIA
ENSG00000164830	8	107282473	107764922	1208	54	65199	-0.28217	0.61109	OXR1		ENSG00000010322	3	52489134	52527087	65	4	64992	-0.21112	0.5836	NISCH		ENSG00000106714	9	39072764	39288312	7	1	62923	-0.37015	0.64437	CNTNAP3
ENSG00000108671	17	30771279	30810336	30	6	65346	-0.28245	0.6112	PSMD11		ENSG00000182132	5	169780491	170163636	812	93	64740	-0.21186	0.58389	KCNIP1		ENSG00000151893	10	120433679	120514761	191	18	64103	-0.37042	0.64446	CACUL1
ENSG00000082212	18	48405419	48474691	97	8	65296	-0.28229	0.61114	ME2		ENSG00000188124	11	6789218	6790286	5	3	65460	-0.21112	0.5836	OR2AG2		ENSG00000183763	3	49866034	49894007	35	5	63777	-0.3704	0.64446	TRAIP
ENSG00000213614	15	72635775	72668817	45	4	65426	-0.28253	0.61123	HEXA		ENSG00000115020	2	209130991	209223475	226	10	65400	-0.21206	0.58397	PIKFYVE		ENSG00000107175	9	35732332	35737001	6	4	63691	-0.37085	0.64463	CREB3
ENSG00000143344	1	183605220	183897665	718	40	65036	-0.28274	0.61131	RGL1		ENSG00000188800	1	40711619	40717363	5	3	64937	-0.21226	0.58405	TMCO2		ENSG00000100596	14	77972340	78083116	420	44	63831	-0.37121	0.64476	SPTLC2
ENSG00000204361	11	114549108	114579362	92	14	65410	-0.28274	0.61131	NXPE2		ENSG00000163486	1	206516200	206637783	153	14	65441	-0.21268	0.58421	SRGAP2		ENSG00000196091	12	101962131	102079796	361	28	64064	-0.37129	0.64479	MYBPC1
ENSG00000128610	7	121941448	121950745	14	3	65083	-0.28304	0.61143	FEZF1		ENSG00000173401	12	75728419	75764340	53	6	64718	-0.21271	0.58423	GLIPR1L1		ENSG00000213889	19	45992035	46005768	37	7	63944	-0.37136	0.64481	PPM1N
ENSG00000120784	19	38104650	38183238	150	17	65279	-0.2831	0.61145	ZFP30		ENSG00000184908	1	16370272	16383803	23	4	64027	-0.21278	0.58425	CLCNKB		ENSG00000154589	8	74903587	74941322	84	11	63764	-0.37141	0.64483	LY96
ENSG00000169347	16	20320894	20339130	29	4	64873	-0.28318	0.61148	GP2		ENSG00000155368	2	120124497	120130126	22	4	65426	-0.21287	0.58429	DBI		ENSG00000169900	16	31227283	31228680	1	1	62410	-0.37142	0.64484	PYDC1
ENSG00000174567	1	204167288	204183220	23	5	64911	-0.28332	0.61153	GOLT1A		ENSG00000125735	19	6663148	6670599	22	8	64591	-0.21291	0.5843	TNFSF14		ENSG00000178397	7	6369040	6388612	47	10	63681	-0.37166	0.64493	FAM220A
ENSG00000143199	1	167778625	167883453	279	35	64971	-0.28354	0.61162	ADCY10		ENSG00000197780	1	109605108	109618624	28	7	64727	-0.21312	0.58439	TAF13		ENSG00000172073	2	88824169	88829102	11	3	63803	-0.37175	0.64496	TEX37
ENSG00000113649	5	145826874	145891524	150	10	65358	-0.28361	0.61165	TCERG1		ENSG00000164136	4	142557752	142655140	150	13	65005	-0.21328	0.58445	IL15		ENSG00000114125	3	141457046	141466402	23	4	63812	-0.37196	0.64504	RNF7
ENSG00000162510	1	31184124	31196434	27	3	65302	-0.28404	0.61181	MATN1		ENSG00000136688	2	113730780	113743242	17	4	65142	-0.21341	0.5845	IL36G		ENSG00000183813	3	32993066	32997841	7	2	64108	-0.37228	0.64516	CCR4
ENSG00000131871	15	101811022	101817705	4	1	64744	-0.28433	0.61192	VIMP		ENSG00000147606	8	92221722	92410378	321	24	64960	-0.21342	0.5845	SLC26A7		ENSG00000267140	18	33023835	33077904	67	11	63542	-0.37231	0.64517	RP11-322E11.6
ENSG00000184677	1	22778344	22857650	106	10	65232	-0.28476	0.61208	ZBTB40		ENSG00000111305	12	13236494	13256619	13	5	64818	-0.21361	0.58457	GSG1		ENSG00000106591	7	42971799	42988557	49	6	64025	-0.37311	0.64547	MRPL32
ENSG00000080371	12	72148654	72184699	33	4	65240	-0.28519	0.61225	RAB21		ENSG00000177706	7	192969	300711	10	1	65259	-0.21378	0.58464	FAM20C		ENSG00000169344	16	20344374	20367623	49	5	64074	-0.37318	0.64549	UMOD
ENSG00000112282	6	131895106	131949369	41	7	64530	-0.28532	0.6123	MED23		ENSG00000164556	7	38724946	38726637	7	4	64083	-0.21387	0.58468	FAM183B		ENSG00000163840	3	122283085	122294050	17	7	63551	-0.3735	0.64561	DTX3L
ENSG00000175766	5	176057683	176073642	7	2	64673	-0.28597	0.61255	EIF4E1B		ENSG00000114948	2	207308263	207485851	329	33	65208	-0.21403	0.58474	ADAM23		ENSG00000172377	11	57885972	57886916	1	1	64401	-0.3737	0.64568	OR9I1
ENSG00000244165	19	10222214	10226048	10	2	65186	-0.28595	0.61254	P2RY11		ENSG00000146094	5	176928908	176938275	11	3	65263	-0.21402	0.58473	DOK3		ENSG00000213588	6	33422356	33425325	4	2	64275	-0.37368	0.64568	ZBTB9
ENSG00000163235	2	70674412	70781325	300	31	65042	-0.28599	0.61256	TGFA		ENSG00000160058	1	32830704	32860332	4	2	65131	-0.21429	0.58484	BSDC1		ENSG00000144827	3	111697857	111712210	56	8	63212	-0.37375	0.6457	ABHD10
ENSG00000164300	5	79407050	79551898	448	44	64872	-0.28602	0.61257	SERINC5		ENSG00000186350	9	137208944	137332431	16	2	64870	-0.21502	0.58513	RXRA		ENSG00000132849	1	62208149	62629592	985	64	63896	-0.37376	0.64571	INADL
ENSG00000198829	3	151591431	151602405	31	8	64660	-0.28627	0.61267	SUCNR1		ENSG00000121446	1	182419256	182529734	247	14	65048	-0.2152	0.58519	RGSL1		ENSG00000150938	2	36583069	36778278	479	46	63841	-0.37396	0.64578	CRIM1
ENSG00000176900	11	4903049	4904113	1	1	65577	-0.2865	0.61275	OR51T1		ENSG00000067365	16	8715540	8740081	41	7	63652	-0.21536	0.58526	METTL22		ENSG00000167757	19	51525472	51531295	7	4	64060	-0.37397	0.64579	KLK11
ENSG00000141458	18	21086148	21166862	106	8	65173	-0.28656	0.61278	NPC1		ENSG00000157060	1	182869000	182922660	48	5	65269	-0.21543	0.58528	SHCBP1L		ENSG00000155093	7	157331750	158380480	2369	164	63687	-0.37401	0.6458	PTPRN2
ENSG00000137745	11	102813724	102826463	27	5	65482	-0.28659	0.61279	MMP13		ENSG00000121848	1	145611036	145696218	80	5	65156	-0.21552	0.58532	RNF115		ENSG00000185306	12	64660217	64784972	303	20	63869	-0.37404	0.64581	C12orf56
ENSG00000150526	14	39699435	39722859	56	9	65457	-0.28746	0.61312	MIA2		ENSG00000221852	17	39182278	39183454	4	2	65297	-0.21566	0.58537	KRTAP1-5		ENSG00000101180	20	60790026	60795323	1	1	64326	-0.37414	0.64585	HRH3
ENSG00000163956	4	3508103	3534286	85	10	64945	-0.28755	0.61316	LRPAP1		ENSG00000088387	13	99445741	99738879	829	28	65266	-0.21576	0.58541	DOCK9		ENSG00000163468	1	156278759	156337664	88	7	63533	-0.37423	0.64588	CCT3
ENSG00000160593	11	118064455	118095809	77	6	65361	-0.28787	0.61328	AMICA1		ENSG00000138617	15	65526798	65592956	147	13	65115	-0.21602	0.58551	PARP16		ENSG00000012504	12	100867486	100958191	105	12	63993	-0.37424	0.64589	NR1H4
ENSG00000145506	5	1008944	1039058	42	5	64049	-0.28805	0.61335	NKD2		ENSG00000152127	2	134877554	135212192	755	71	64998	-0.21613	0.58556	MGAT5		ENSG00000107929	10	855484	977564	230	12	63681	-0.37428	0.6459	LARP4B
ENSG00000124422	17	20902910	20947073	125	9	65035	-0.28853	0.61353	USP22		ENSG00000127666	19	4815944	4831716	28	6	64909	-0.21627	0.58561	TICAM1		ENSG00000214841	7	34685709	34699772	56	10	63940	-0.37445	0.64596	AC005493.1
ENSG00000268130	13	113755563	113756608	1	1	65135	-0.28881	0.61364	AL137002.1		ENSG00000072134	17	19118928	19240028	14	3	64731	-0.21652	0.58571	EPN2		ENSG00000161682	17	42430583	42441243	5	2	62925	-0.37446	0.64597	FAM171A2
ENSG00000130703	20	60813580	60871268	21	2	64913	-0.28896	0.61369	OSBPL2		ENSG00000186710	12	113587663	113597081	14	1	64517	-0.217	0.5859	CCDC42B		ENSG00000103569	15	58430368	58478110	161	20	63943	-0.37466	0.64604	AQP9
ENSG00000136878	9	132596977	132644107	311	10	64391	-0.28918	0.61378	USP20		ENSG00000204120	2	233562009	233725285	330	16	64931	-0.21703	0.58591	GIGYF2		ENSG00000269067	19	23158270	23185978	56	3	64022	-0.3747	0.64606	ZNF728
ENSG00000033327	11	77926343	78129394	292	3	65312	-0.2893	0.61382	GAB2		ENSG00000138640	4	89647106	90032549	1026	37	65318	-0.21708	0.58593	FAM13A		ENSG00000151617	4	148402069	148466106	66	8	63727	-0.37492	0.64614	EDNRA
ENSG00000173285	1	158435272	158436344	3	1	65065	-0.28945	0.61388	OR10K1		ENSG00000186818	19	55155340	55181810	80	8	64843	-0.21721	0.58598	LILRB4		ENSG00000186792	3	50330262	50336899	2	1	64211	-0.37557	0.64638	HYAL3
ENSG00000160993	7	102096685	102105323	8	2	64135	-0.28952	0.61391	ALKBH4		ENSG00000139842	13	113862552	113919399	89	2	65195	-0.21741	0.58606	CUL4A		ENSG00000112079	6	36461669	36515247	125	7	63778	-0.3756	0.64639	STK38
ENSG00000122375	10	88414314	88426605	49	11	65221	-0.28964	0.61395	OPN4		ENSG00000196866	6	26199079	26199471	2	1	65493	-0.21748	0.58608	HIST1H2AD		ENSG00000196090	20	40701392	41818610	2657	187	63875	-0.37572	0.64644	PTPRT
ENSG00000108753	17	36046435	36105237	80	19	64627	-0.28997	0.61408	HNF1B		ENSG00000169612	15	83654959	83659809	6	2	65236	-0.21768	0.58616	FAM103A1		ENSG00000198715	1	156259880	156265463	11	3	64074	-0.37574	0.64645	C1orf85
ENSG00000151789	3	21459915	22414812	3418	180	64880	-0.29023	0.61418	ZNF385D		ENSG00000203666	1	245133007	245290466	336	15	65131	-0.21782	0.58622	EFCAB2		ENSG00000198363	8	62413116	62627155	474	37	64044	-0.37583	0.64648	ASPH
ENSG00000196152	9	130186661	130207651	48	4	65540	-0.29065	0.61434	ZNF79		ENSG00000167657	19	3958451	3971121	16	2	64110	-0.21783	0.58622	DAPK3		ENSG00000254536	10	135204338	135233999	72	8	63503	-0.37592	0.64651	RP11-108K14.8
ENSG00000253304	1	29445940	29450447	10	3	65354	-0.29081	0.6144	TMEM200B		ENSG00000174407	20	61147660	61167971	46	4	64640	-0.21821	0.58637	C20orf166		ENSG00000184497	13	114462216	114514926	50	5	63491	-0.37597	0.64653	TMEM255B
ENSG00000183324	15	73735499	73852355	191	14	65388	-0.29101	0.61448	C15orf60		ENSG00000198610	10	5237425	5260912	107	8	65191	-0.21845	0.58646	AKR1C4		ENSG00000137841	15	40570377	40600136	37	6	63543	-0.37596	0.64653	PLCB2
ENSG00000132792	20	36322408	36500531	274	18	65229	-0.29118	0.61454	CTNNBL1		ENSG00000070159	9	112137746	112260590	299	23	65161	-0.21862	0.58653	PTPN3		ENSG00000242259	22	19338891	19435755	152	12	64187	-0.37602	0.64655	C22orf39
ENSG00000166311	11	6411655	6416228	5	1	64943	-0.29175	0.61476	SMPD1		ENSG00000240204	7	129142320	129152773	15	5	64403	-0.2191	0.58671	SMKR1		ENSG00000080802	7	135046547	135194875	202	22	63343	-0.37608	0.64657	CNOT4
ENSG00000172425	11	118398187	118401912	1	1	64906	-0.29146	0.61465	TTC36		ENSG00000188993	4	52859868	52883786	19	5	65422	-0.21875	0.58658	LRRC66		ENSG00000162543	1	20512578	20522541	8	3	63727	-0.37607	0.64657	UBXN10
ENSG00000138768	4	76649777	76735382	180	11	65434	-0.29188	0.61481	USO1		ENSG00000163467	1	156307105	156316786	13	4	64436	-0.21912	0.58672	TSACC		ENSG00000159625	16	57728705	57765717	16	3	63114	-0.37611	0.64658	CCDC135
ENSG00000101474	20	24943561	24973615	81	7	64863	-0.29187	0.61481	APMAP		ENSG00000130707	9	133320316	133376661	34	9	64626	-0.21918	0.58674	ASS1		ENSG00000114904	3	52744800	52804965	107	9	64039	-0.37619	0.64661	NEK4
ENSG00000137161	6	42896938	42907025	20	6	65133	-0.29207	0.61488	CNPY3		ENSG00000198720	17	27916787	27941779	11	3	65367	-0.2193	0.58679	ANKRD13B		ENSG00000167741	17	4460222	4464113	8	3	63356	-0.3763	0.64665	GGT6
ENSG00000145700	5	74364100	74532703	405	14	65482	-0.29214	0.61491	ANKRD31		ENSG00000111880	6	89319985	89673348	607	19	64900	-0.21945	0.58685	RNGTT		ENSG00000139292	12	71833550	71980090	433	26	63278	-0.37636	0.64667	LGR5
ENSG00000134330	2	9613787	9636672	57	6	65302	-0.29226	0.61496	IAH1		ENSG00000145649	5	54398476	54406080	12	3	65497	-0.21966	0.58693	GZMA		ENSG00000146373	6	125283691	125413779	198	30	63680	-0.37639	0.64669	RNF217
ENSG00000229086	21	34537776	34542541	14	6	65172	-0.29269	0.61512	C21orf54		ENSG00000084652	1	32645287	32663886	16	3	65270	-0.2202	0.58714	TXLNA		ENSG00000108639	17	76164639	76169608	13	5	63335	-0.37649	0.64672	SYNGR2
ENSG00000126107	1	45468212	45477001	18	3	65367	-0.29283	0.61517	HECTD3		ENSG00000198854	1	152691998	152692905	7	2	65402	-0.22028	0.58717	C1orf68		ENSG00000166329	17	55821842	55822673	4	1	63705	-0.37655	0.64675	CCDC182
ENSG00000250151	3	9834766	9877085	111	11	65210	-0.29287	0.61519	ARPC4-TTLL3		ENSG00000182334	11	7846584	7847519	4	2	65577	-0.22059	0.58729	OR5P3		ENSG00000169826	10	43633934	43680756	102	11	64035	-0.3767	0.6468	CSGALNACT2
ENSG00000179133	10	23556124	23633774	108	10	64591	-0.29312	0.61528	C10orf67		ENSG00000090615	12	133345495	133405444	151	16	65159	-0.22067	0.58732	GOLGA3		ENSG00000146147	6	53794780	54131078	656	37	63955	-0.37744	0.64708	MLIP
ENSG00000112511	6	33378176	33384230	9	3	65517	-0.2932	0.61532	PHF1		ENSG00000114062	15	25582381	25684128	133	7	64972	-0.22066	0.58732	UBE3A		ENSG00000108244	17	39078948	39093886	54	7	64142	-0.37779	0.64721	KRT23
ENSG00000117501	1	170904612	171033906	375	19	65066	-0.29324	0.61533	MROH9		ENSG00000146802	7	112402437	112430647	32	5	65413	-0.22085	0.5874	TMEM168		ENSG00000130300	19	17462257	17488159	60	13	63097	-0.37782	0.64722	PLVAP
ENSG00000172020	3	115342171	115440337	81	14	64551	-0.29332	0.61536	GAP43		ENSG00000141503	17	4736683	4801356	130	12	65015	-0.22104	0.58747	MINK1		ENSG00000197603	5	37106330	37249530	139	11	64247	-0.37788	0.64724	C5orf42
ENSG00000115850	2	136545410	136594750	35	4	65318	-0.29347	0.61542	LCT		ENSG00000108813	17	48046334	48052321	12	2	65269	-0.22125	0.58755	DLX4		ENSG00000143839	1	204123944	204135465	37	7	63720	-0.37848	0.64746	REN
ENSG00000016082	5	50678921	50690564	17	5	65370	-0.29359	0.61546	ISL1		ENSG00000136014	12	95910336	95945266	87	19	64575	-0.22128	0.58756	USP44		ENSG00000187514	2	232571605	232578251	10	1	63921	-0.37852	0.64748	PTMA
ENSG00000188582	3	142668006	142682178	29	7	65066	-0.29361	0.61547	PAQR9		ENSG00000246366	8	71520812	71575514	152	14	65288	-0.22151	0.58765	RP11-382J12.1		ENSG00000092445	15	41849873	41871536	33	7	63935	-0.37854	0.64749	TYRO3
ENSG00000119915	10	103986085	103989346	4	1	65563	-0.29362	0.61548	ELOVL3		ENSG00000259900	16	69369179	69385633	24	4	64832	-0.2218	0.58776	RP11-343C2.7		ENSG00000172273	11	118992297	119006752	34	3	64142	-0.37859	0.6475	HINFP
ENSG00000172769	11	58169937	58170882	8	1	65589	-0.29362	0.61547	OR5B3		ENSG00000151224	10	82031576	82049440	55	10	65494	-0.22155	0.58767	MAT1A		ENSG00000127947	7	77166592	77269388	238	17	64097	-0.37858	0.6475	PTPN12
ENSG00000174473	4	172733405	173962710	2146	75	65009	-0.29369	0.6155	GALNTL6		ENSG00000170613	5	156588857	156593275	9	3	65569	-0.22181	0.58777	FAM71B		ENSG00000102781	13	30776767	30881621	254	25	63529	-0.37861	0.64751	KATNAL1
ENSG00000198601	1	248343288	248344331	2	1	64514	-0.29392	0.61559	OR2M2		ENSG00000110324	11	117857063	117872196	35	6	65263	-0.22197	0.58783	IL10RA		ENSG00000161649	17	41924516	41940997	23	3	64183	-0.379	0.64766	CD300LG
ENSG00000197746	10	73576055	73611126	117	17	65037	-0.29392	0.61559	PSAP		ENSG00000173335	20	23583047	23586513	6	2	65529	-0.22217	0.58791	CST9		ENSG00000141480	17	4613784	4624794	1	1	64402	-0.37934	0.64778	ARRB2
ENSG00000168496	11	61560109	61564716	2	1	64744	-0.29391	0.61559	FEN1		ENSG00000156802	8	124332090	124428590	48	9	64717	-0.22248	0.58803	ATAD2		ENSG00000197454	1	248185250	248186188	1	1	63748	-0.37936	0.64779	OR2L5
ENSG00000005483	7	104654626	104754808	125	9	65217	-0.29402	0.61563	KMT2E		ENSG00000197555	14	71787166	72207946	531	27	65285	-0.22253	0.58805	SIPA1L1		ENSG00000205339	11	9406169	9469673	95	9	64137	-0.37944	0.64782	IPO7
ENSG00000088926	4	187187099	187210835	64	13	65091	-0.29413	0.61567	F11		ENSG00000121753	1	32192718	32230494	29	5	65331	-0.22258	0.58807	BAI2		ENSG00000111664	12	6949118	6956557	5	2	63844	-0.37943	0.64782	GNB3
ENSG00000108175	10	80828792	81076276	511	66	64877	-0.29419	0.61569	ZMIZ1		ENSG00000160613	11	117075053	117103241	70	10	65284	-0.22263	0.58809	PCSK7		ENSG00000138050	2	39963200	40006407	106	9	63961	-0.37984	0.64797	THUMPD2
ENSG00000120254	6	151186685	151423023	732	54	64900	-0.29425	0.61572	MTHFD1L		ENSG00000131143	16	85832239	85840650	11	2	64658	-0.22272	0.58812	COX4I1		ENSG00000175911	17	78977135	78978932	1	1	62712	-0.37996	0.64801	AC127496.1
ENSG00000140057	14	96858448	96955764	130	17	64769	-0.29466	0.61587	AK7		ENSG00000213416	17	39279343	39280419	2	1	65580	-0.22292	0.5882	KRTAP4-12		ENSG00000172757	11	65590493	65629497	65	12	63942	-0.38012	0.64807	CFL1
ENSG00000258740	14	75705319	75735986	45	9	64697	-0.29449	0.61581	RP11-293M10.1		ENSG00000169180	16	28109300	28223241	81	3	64899	-0.22274	0.58813	XPO6		ENSG00000146385	6	132873832	132874860	1	1	64401	-0.38012	0.64807	TAAR8
ENSG00000057608	10	5807186	5884095	142	17	64942	-0.29471	0.61589	GDI2		ENSG00000165606	10	50572237	50603497	55	6	64509	-0.22305	0.58825	DRGX		ENSG00000105538	19	49223844	49243978	38	5	63807	-0.38016	0.64809	RASIP1
ENSG00000145934	5	166711804	167691162	1551	134	64903	-0.29502	0.61601	TENM2		ENSG00000138399	2	170386259	170430385	107	16	65331	-0.22311	0.58828	FASTKD1		ENSG00000121903	1	33938246	33962107	43	5	64025	-0.38031	0.64814	ZSCAN20
ENSG00000100138	22	42069934	42086508	29	3	65273	-0.29505	0.61602	NHP2L1		ENSG00000176273	10	95653730	95715819	70	4	64827	-0.22338	0.58838	SLC35G1		ENSG00000048707	1	12290124	12572099	210	10	64026	-0.38044	0.64819	VPS13D
ENSG00000169981	3	44690219	44702283	9	5	65170	-0.29508	0.61603	ZNF35		ENSG00000215183	9	35752987	35756610	4	2	65120	-0.22378	0.58854	MSMP		ENSG00000248483	5	93070508	93077343	5	1	64227	-0.38049	0.64821	POU5F2
ENSG00000106615	7	151163098	151217206	70	6	64904	-0.29514	0.61605	RHEB		ENSG00000174374	7	74441226	74490064	1	1	65582	-0.22382	0.58855	WBSCR16		ENSG00000095917	16	1306060	1308532	7	2	63836	-0.38056	0.64824	TPSD1
ENSG00000126088	1	45477819	45481247	5	2	65520	-0.29521	0.61608	UROD		ENSG00000261221	19	56116771	56128635	11	4	64282	-0.22465	0.58887	ZNF865		ENSG00000174500	3	111839688	111852152	28	6	64049	-0.38119	0.64847	GCSAM
ENSG00000205740	10	1017097	1034281	44	7	65216	-0.2954	0.61616	AL359878.1		ENSG00000145451	4	175558065	175750465	594	47	64820	-0.22475	0.58891	GLRA3		ENSG00000026751	1	160709037	160724611	26	4	63853	-0.38121	0.64848	SLAMF7
ENSG00000115165	2	158271131	158345473	62	6	64868	-0.29549	0.61619	CYTIP		ENSG00000100209	22	29138019	29153503	31	8	65267	-0.2248	0.58893	HSCB		ENSG00000136688	2	113730780	113743242	17	4	63979	-0.38138	0.64854	IL36G
ENSG00000154447	4	170015407	170192256	371	26	65001	-0.2957	0.61627	SH3RF1		ENSG00000117625	1	211431719	211489727	160	20	65433	-0.22495	0.58899	RCOR3		ENSG00000165097	6	18155560	18224084	235	26	63919	-0.38144	0.64856	KDM1B
ENSG00000083635	13	45513384	45563618	50	10	65176	-0.29592	0.61635	NUFIP1		ENSG00000197483	19	55987699	55995854	13	3	65183	-0.22494	0.58899	ZNF628		ENSG00000138185	10	97471536	97637023	454	22	64194	-0.38144	0.64856	ENTPD1
ENSG00000119328	9	111696461	111713024	40	8	65456	-0.29608	0.61642	FAM206A		ENSG00000163808	3	44803209	44914868	98	11	65073	-0.22507	0.58904	KIF15		ENSG00000180305	20	44258165	44259835	8	2	64405	-0.38143	0.64856	WFDC10A
ENSG00000151779	2	15307032	15701454	736	22	65252	-0.29618	0.61645	NBAS		ENSG00000253633	8	103540968	103550896	56	9	65302	-0.22526	0.58911	KB-1980E6.3		ENSG00000138073	2	27353624	27357543	6	2	63978	-0.38155	0.6486	PREB
ENSG00000091704	7	130020180	130027955	17	4	65308	-0.29702	0.61677	CPA1		ENSG00000054796	20	55904815	55919050	35	3	65236	-0.22527	0.58912	SPO11		ENSG00000164867	7	150688083	150711676	13	4	62696	-0.38172	0.64866	NOS3
ENSG00000174898	19	5720688	5778745	39	7	64871	-0.29717	0.61683	CATSPERD		ENSG00000120053	10	101156627	101190381	48	9	64639	-0.22559	0.58924	GOT1		ENSG00000169372	12	94071151	94288616	424	43	63722	-0.38171	0.64866	CRADD
ENSG00000146216	6	43211418	43255997	107	15	65155	-0.29724	0.61686	TTBK1		ENSG00000005961	17	42449548	42466873	15	4	64599	-0.22605	0.58942	ITGA2B		ENSG00000166851	16	23688977	23701688	37	6	63965	-0.38184	0.64871	PLK1
ENSG00000213132	3	187896331	187898598	5	2	64204	-0.29726	0.61687	AC022498.1		ENSG00000090432	1	20825943	20834654	22	7	64836	-0.22611	0.58944	MUL1		ENSG00000135314	6	73951037	74020088	222	15	64105	-0.38203	0.64878	KHDC1
ENSG00000117834	1	48688357	48714316	46	11	65362	-0.29746	0.61694	SLC5A9		ENSG00000163820	3	45959396	46037316	198	16	65407	-0.2261	0.58944	FYCO1		ENSG00000167037	22	25202236	25323545	404	44	63824	-0.38209	0.6488	SGSM1
ENSG00000126249	19	34895289	34917073	43	7	65264	-0.29757	0.61699	PDCD2L		ENSG00000177932	5	178487416	178510538	42	8	65320	-0.22617	0.58946	ZNF354C		ENSG00000145861	5	159774758	159797648	64	10	63823	-0.38214	0.64882	C1QTNF2
ENSG00000173040	4	5544499	5711275	434	39	64721	-0.29767	0.61702	EVC2		ENSG00000186951	22	46546424	46639653	89	10	65088	-0.22625	0.5895	PPARA		ENSG00000074590	12	106457118	106533811	183	29	63761	-0.38251	0.64896	NUAK1
ENSG00000115539	2	101179152	101193197	36	5	64221	-0.29774	0.61705	PDCL3		ENSG00000165828	10	135160650	135166187	9	2	65186	-0.22635	0.58953	PRAP1		ENSG00000119574	19	59024897	59050278	17	5	63477	-0.38259	0.64899	ZBTB45
ENSG00000157881	1	2439972	2458039	1	1	65585	-0.29784	0.61709	PANK4		ENSG00000136111	13	75858808	76056250	464	53	65019	-0.22639	0.58955	TBC1D4		ENSG00000143466	1	206643791	206670223	66	14	63777	-0.3827	0.64903	IKBKE
ENSG00000181523	17	78180515	78194722	25	5	63989	-0.29783	0.61709	SGSH		ENSG00000124749	6	55921388	56258892	1156	44	64741	-0.22643	0.58956	COL21A1		ENSG00000267757	19	46144752	46146098	3	2	63069	-0.38348	0.64932	C19orf83
ENSG00000137133	9	35812957	35815351	1	1	64595	-0.29796	0.61713	HINT2		ENSG00000168077	8	27491385	27534293	152	12	65307	-0.22659	0.58963	SCARA3		ENSG00000149925	16	30064411	30081778	11	4	64055	-0.38367	0.64939	ALDOA
ENSG00000196312	9	99660348	99775862	16	2	64809	-0.29819	0.61722	HIATL2		ENSG00000066468	10	123237848	123357972	144	29	64760	-0.22691	0.58975	FGFR2		ENSG00000113140	5	151040657	151066726	48	7	63884	-0.38377	0.64943	SPARC
ENSG00000070193	5	44303646	44389808	105	4	65222	-0.29834	0.61728	FGF10		ENSG00000065526	1	16174359	16266955	119	13	65306	-0.22694	0.58976	SPEN		ENSG00000258875	14	91709103	91717426	31	4	64118	-0.38409	0.64955	CTD-2547L24.3
ENSG00000189195	1	92545862	92613393	107	7	65364	-0.29853	0.61735	BTBD8		ENSG00000073969	17	44668035	44834830	44	3	65348	-0.22702	0.58979	NSF		ENSG00000158467	7	128864864	129070052	357	22	63894	-0.38413	0.64956	AHCYL2
ENSG00000242252	1	156211753	156213112	1	1	62882	-0.29861	0.61738	BGLAP		ENSG00000221926	17	15531274	15587625	56	7	65144	-0.22708	0.58982	TRIM16		ENSG00000111845	6	10694928	10710015	2	1	64407	-0.38424	0.6496	PAK1IP1
ENSG00000161249	19	35988122	36004560	55	13	64620	-0.2986	0.61738	DMKN		ENSG00000214841	7	34685709	34699772	56	10	65109	-0.22732	0.58991	AC005493.1		ENSG00000105875	7	134868590	134896316	79	4	63975	-0.38429	0.64962	WDR91
ENSG00000089818	12	8234807	8250367	7	2	65096	-0.2987	0.61741	NECAP1		ENSG00000196826	19	12572373	12662288	118	12	64536	-0.22732	0.58991	ZNF709		ENSG00000139910	14	26912299	27066960	195	8	64007	-0.38438	0.64965	NOVA1
ENSG00000134757	18	29027758	29058665	112	13	65155	-0.29896	0.61751	DSG3		ENSG00000107165	9	12685439	12710290	37	4	65051	-0.22733	0.58992	TYRP1		ENSG00000136153	13	76194570	76434004	605	47	64027	-0.38452	0.6497	LMO7
ENSG00000143786	1	224622362	224928251	714	35	65138	-0.29901	0.61753	CNIH3		ENSG00000104915	19	13254872	13261197	4	2	64042	-0.22751	0.58999	STX10		ENSG00000179761	17	27277531	27384234	140	24	63790	-0.38469	0.64977	PIPOX
ENSG00000177383	3	184428156	184429836	3	1	64459	-0.29907	0.61756	MAGEF1		ENSG00000126249	19	34895289	34917073	43	7	65264	-0.22762	0.59003	PDCD2L		ENSG00000115306	2	54683422	54896812	620	27	63967	-0.38508	0.64991	SPTBN1
ENSG00000186431	19	55385704	55401838	30	5	65117	-0.29908	0.61756	FCAR		ENSG00000186577	6	34214157	34217247	7	3	65351	-0.22764	0.59004	C6orf1		ENSG00000163293	4	47916159	48042188	366	19	64106	-0.38511	0.64992	NIPAL1
ENSG00000198785	9	104331635	104500862	588	24	65367	-0.29912	0.61757	GRIN3A		ENSG00000177468	6	137813336	137815531	1	1	65562	-0.22776	0.59008	OLIG3		ENSG00000151470	4	130014472	130037795	74	9	64174	-0.38521	0.64996	C4orf33
ENSG00000141294	17	45908993	45915079	19	7	65285	-0.2993	0.61765	LRRC46		ENSG00000118160	19	47931274	47975425	79	10	64401	-0.22788	0.59013	SLC8A2		ENSG00000196805	1	153042700	153113927	119	13	63834	-0.38532	0.65	SPRR2B
ENSG00000171703	20	62681189	62703700	8	2	65362	-0.29943	0.6177	TCEA2		ENSG00000267140	18	33023835	33077904	67	11	64704	-0.22796	0.59016	RP11-322E11.6		ENSG00000126353	17	38710021	38721724	14	4	63677	-0.38538	0.65002	CCR7
ENSG00000179695	12	55845998	55846936	1	1	65585	-0.29957	0.61775	OR6C2		ENSG00000051523	16	88709691	88717560	3	1	65196	-0.22798	0.59017	CYBA		ENSG00000138780	4	106629935	106768885	279	8	64331	-0.38591	0.65022	GSTCD
ENSG00000066933	15	72114632	72410918	374	14	65364	-0.29981	0.61784	MYO9A		ENSG00000120054	10	101801950	101841634	111	17	65195	-0.22801	0.59018	CPN1		ENSG00000136378	15	79051545	79103773	109	9	63283	-0.38602	0.65026	ADAMTS7
ENSG00000142507	17	4699439	4701790	5	2	65168	-0.29994	0.61789	PSMB6		ENSG00000254873	11	118267810	118272610	6	2	65513	-0.228	0.59018	RP11-770J1.5		ENSG00000167721	17	2225797	2240801	17	6	63125	-0.38648	0.65043	TSR1
ENSG00000076321	1	173684080	173755840	63	8	65367	-0.30007	0.61794	KLHL20		ENSG00000204361	11	114549108	114579362	92	14	65410	-0.22816	0.59024	NXPE2		ENSG00000104435	8	80523049	80578410	167	23	63955	-0.38678	0.65054	STMN2
ENSG00000140968	16	85932409	85956215	79	11	65067	-0.30065	0.61816	IRF8		ENSG00000111783	12	106976685	107156581	331	20	65249	-0.2282	0.59025	RFX4		ENSG00000124212	20	48120411	48184683	75	17	63706	-0.38695	0.6506	PTGIS
ENSG00000112494	6	167684657	167729507	199	26	64948	-0.30116	0.61835	UNC93A		ENSG00000012124	19	35810164	35838258	14	5	64722	-0.2282	0.59025	CD22		ENSG00000264424	17	10346607	10372876	40	4	64233	-0.38723	0.65071	MYH4
ENSG00000148429	10	11495945	11653753	295	17	65026	-0.30118	0.61836	USP6NL		ENSG00000073331	4	113206665	113363776	369	45	65127	-0.22829	0.59029	ALPK1		ENSG00000198723	19	7557862	7573336	28	4	63827	-0.38728	0.65072	C19orf45
ENSG00000173011	4	7043626	7059679	39	7	64967	-0.30134	0.61842	TADA2B		ENSG00000198668	14	90862846	90874605	24	5	64896	-0.22847	0.59036	CALM1		ENSG00000142330	2	241526133	241557122	2	1	64335	-0.38736	0.65076	CAPN10
ENSG00000136167	13	46700055	46786006	157	22	65061	-0.30133	0.61842	LCP1		ENSG00000128652	2	177001340	177037830	60	9	65000	-0.22854	0.59039	HOXD3		ENSG00000125730	19	6677715	6730573	86	14	63022	-0.38755	0.65083	C3
ENSG00000104154	15	45771809	45815005	18	1	64887	-0.30161	0.61853	SLC30A4		ENSG00000119636	14	74486056	74549566	188	15	65340	-0.22856	0.59039	CCDC176		ENSG00000170348	14	75598173	75643334	50	2	64120	-0.38761	0.65085	TMED10
ENSG00000182050	12	86372516	87232681	1867	38	64949	-0.30192	0.61864	MGAT4C		ENSG00000196323	11	130096572	130184581	113	8	65263	-0.2288	0.59049	ZBTB44		ENSG00000243729	6	29323007	29399744	330	23	64327	-0.38778	0.65091	OR5V1
ENSG00000120733	5	137688285	137772717	173	20	65175	-0.3017	0.61856	KDM3B		ENSG00000126878	9	133971863	133998539	48	7	64944	-0.22864	0.59043	AIF1L		ENSG00000170485	2	101436614	101613291	482	59	63949	-0.38777	0.65091	NPAS2
ENSG00000204377	1	16555368	16556038	2	1	64966	-0.30194	0.61865	C1orf134		ENSG00000149781	11	63974150	63991354	29	7	65370	-0.22894	0.59054	FERMT3		ENSG00000204385	6	31830969	31846823	63	12	64181	-0.38791	0.65096	SLC44A4
ENSG00000203909	6	74062785	74064018	1	1	65550	-0.30195	0.61865	DPPA5		ENSG00000172817	8	65500320	65711318	355	21	65242	-0.22896	0.59055	CYP7B1		ENSG00000136235	7	23275586	23314727	54	7	63773	-0.38806	0.65101	GPNMB
ENSG00000117228	1	89518002	89531043	38	7	65273	-0.3021	0.61871	GBP1		ENSG00000106123	7	142552792	142568847	36	6	65362	-0.22967	0.59082	EPHB6		ENSG00000258928	14	52382863	52385289	6	2	63922	-0.3881	0.65103	RP11-463J10.2
ENSG00000127946	7	75162621	75368280	484	42	64935	-0.30211	0.61872	HIP1		ENSG00000124196	20	42354804	42355638	1	1	65583	-0.23069	0.59122	GTSF1L		ENSG00000162594	1	67632083	67725662	236	28	64071	-0.38842	0.65115	IL23R
ENSG00000000971	1	196621008	196716634	193	12	65353	-0.30218	0.61874	CFH		ENSG00000163624	4	85504132	85572491	78	7	64957	-0.23076	0.59125	CDS1		ENSG00000175764	9	124584207	124855885	852	47	63919	-0.38851	0.65118	TTLL11
ENSG00000149930	16	29984962	30003582	23	3	65275	-0.30229	0.61879	TAOK2		ENSG00000178804	3	129262057	129270310	15	3	64826	-0.23119	0.59141	H1FOO		ENSG00000205277	7	100612904	100662230	87	12	63810	-0.38882	0.65129	MUC12
ENSG00000119632	14	94594116	94596590	4	2	64901	-0.30235	0.61881	IFI27L2		ENSG00000171634	17	65821640	65980494	206	6	65075	-0.23125	0.59144	BPTF		ENSG00000186766	10	129535499	129539450	6	1	64358	-0.3889	0.65133	FOXI2
ENSG00000163467	1	156307105	156316786	13	4	64436	-0.30257	0.61889	TSACC		ENSG00000167613	19	54865362	54882165	15	3	64743	-0.23132	0.59147	LAIR1		ENSG00000184232	11	120081475	120101041	50	7	64270	-0.38911	0.6514	OAF
ENSG00000267942	12	66291518	66317967	28	6	65085	-0.30256	0.61889	AC090673.2		ENSG00000155849	7	36893961	37488852	1525	98	65050	-0.23154	0.59155	ELMO1		ENSG00000100344	22	44319619	44360368	147	12	64037	-0.38916	0.65142	PNPLA3
ENSG00000175707	1	27276053	27286897	10	2	65485	-0.3026	0.6189	C1orf172		ENSG00000168374	3	57557090	57583947	69	10	65335	-0.23158	0.59157	ARF4		ENSG00000131626	11	70116806	70230509	191	5	63713	-0.3896	0.65159	PPFIA1
ENSG00000126458	19	50138549	50143458	7	2	65351	-0.3026	0.6189	RRAS		ENSG00000157856	2	26624784	26679579	98	14	64769	-0.23187	0.59168	DRC1		ENSG00000184524	11	787104	790123	3	1	63259	-0.38976	0.65164	CEND1
ENSG00000087085	7	100487615	100494594	14	5	65086	-0.30275	0.61896	ACHE		ENSG00000112164	6	39016574	39055519	166	20	64829	-0.23189	0.59169	GLP1R		ENSG00000066427	14	92524896	92572965	214	7	64126	-0.39013	0.65178	ATXN3
ENSG00000184436	22	21353393	21356485	1	1	62651	-0.30299	0.61905	THAP7		ENSG00000233670	17	10725792	10741762	23	4	64403	-0.2321	0.59177	PIRT		ENSG00000168658	2	98703579	98929762	539	29	63878	-0.39026	0.65183	VWA3B
ENSG00000068028	3	50367219	50378411	8	2	64899	-0.30329	0.61916	RASSF1		ENSG00000060718	1	103342023	103574052	909	30	65382	-0.23214	0.59178	COL11A1		ENSG00000203985	1	54474412	54483856	22	3	63990	-0.3907	0.65199	LDLRAD1
ENSG00000124194	20	42875887	42909013	64	6	65259	-0.30337	0.61919	GDAP1L1		ENSG00000151023	10	25270908	25305089	28	6	64658	-0.23227	0.59183	ENKUR		ENSG00000213996	19	19375173	19384200	17	3	64170	-0.39106	0.65212	TM6SF2
ENSG00000111641	12	6666029	6677857	12	3	65072	-0.30378	0.61935	NOP2		ENSG00000180386	17	39431911	39432949	1	1	65534	-0.23232	0.59186	KRTAP9-7		ENSG00000140968	16	85932409	85956215	79	11	63896	-0.39119	0.65217	IRF8
ENSG00000013810	4	1723227	1746898	6	1	63189	-0.30396	0.61942	TACC3		ENSG00000272741	3	195975101	196045093	160	13	65159	-0.23243	0.5919	RP11-447L10.1		ENSG00000184140	15	102345902	102346876	1	1	64397	-0.39145	0.65227	OR4F6
ENSG00000143337	1	179851177	179894135	101	10	65451	-0.30411	0.61948	TOR1AIP1		ENSG00000150457	13	21547171	21635686	205	19	65133	-0.23242	0.5919	LATS2		ENSG00000198730	11	10772534	10801290	43	8	63953	-0.39152	0.65229	CTR9
ENSG00000221947	8	71581600	71702606	329	10	65380	-0.30448	0.61962	XKR9		ENSG00000135441	12	56109820	56113871	1	1	64639	-0.23309	0.59215	BLOC1S1		ENSG00000158158	2	97426639	97477628	50	4	63907	-0.39186	0.65242	CNNM4
ENSG00000165553	14	77731826	77737655	9	4	64470	-0.30447	0.61962	NGB		ENSG00000162702	1	200374068	200379184	2	1	65303	-0.23365	0.59237	ZNF281		ENSG00000131351	19	17160539	17186435	74	9	63956	-0.39205	0.65249	HAUS8
ENSG00000253846	5	140792743	140892546	232	29	65417	-0.3045	0.61963	PCDHGA10		ENSG00000175265	15	34671269	34880704	59	6	65271	-0.23398	0.5925	GOLGA8A		ENSG00000127954	7	87905744	87936206	46	5	64087	-0.3922	0.65254	STEAP4
ENSG00000166359	19	33622996	33666701	118	14	65075	-0.30491	0.61978	WDR88		ENSG00000215252	15	34817408	34880704	59	6	65271	-0.23398	0.5925	GOLGA8B		ENSG00000120952	1	12916941	12921764	8	2	64301	-0.39235	0.6526	PRAMEF2
ENSG00000152926	7	64432154	64467062	109	8	65495	-0.30494	0.61979	ZNF117		ENSG00000196532	6	26045639	26046097	3	2	65562	-0.23408	0.59254	HIST1H3C		ENSG00000145041	3	51433298	51534010	84	6	64200	-0.39247	0.65264	VPRBP
ENSG00000163705	3	10123001	10149915	54	3	65368	-0.30536	0.61995	FANCD2OS		ENSG00000160781	1	156213206	156217881	2	1	63124	-0.23411	0.59255	PAQR6		ENSG00000188015	1	153519805	153521848	16	1	64181	-0.3925	0.65266	S100A3
ENSG00000148843	10	105156405	105206049	63	12	65206	-0.30543	0.61998	PDCD11		ENSG00000254093	8	10622473	10697394	398	19	65117	-0.23456	0.59272	PINX1		ENSG00000188243	13	76099350	76123575	72	11	63410	-0.39258	0.65268	COMMD6
ENSG00000187616	9	136379708	136393734	3	1	64850	-0.30596	0.62018	TMEM8C		ENSG00000173013	4	7042579	7044728	2	1	64385	-0.23457	0.59273	CCDC96		ENSG00000213139	3	186256230	186264491	10	4	64190	-0.39262	0.6527	CRYGS
ENSG00000048471	16	12070594	12668146	2072	94	65136	-0.30598	0.62019	SNX29		ENSG00000146047	6	25727137	25727573	4	1	65465	-0.23501	0.5929	HIST1H2BA		ENSG00000168234	18	21572737	21715574	296	29	63747	-0.39271	0.65273	TTC39C
ENSG00000066230	5	473425	524447	34	6	63809	-0.30606	0.62022	SLC9A3		ENSG00000172167	8	121457640	121554373	2	1	65542	-0.23596	0.59327	MTBP		ENSG00000187758	4	100197524	100212185	30	7	64121	-0.39295	0.65282	ADH1A
ENSG00000146904	7	143087382	143105985	28	9	64811	-0.30605	0.62022	EPHA1		ENSG00000136044	12	105567074	105630016	198	18	65261	-0.23598	0.59328	APPL2		ENSG00000188486	11	118964564	118966177	4	1	62999	-0.39309	0.65287	H2AFX
ENSG00000180104	5	443273	472052	56	5	64073	-0.30621	0.62028	EXOC3		ENSG00000155463	14	23235731	23241007	7	2	65162	-0.23601	0.59329	OXA1L		ENSG00000159131	21	34876238	34915797	46	9	63937	-0.39307	0.65287	GART
ENSG00000099956	22	24129150	24176703	242	11	65169	-0.30636	0.62033	SMARCB1		ENSG00000137860	15	45544428	45568149	58	2	65479	-0.23614	0.59334	SLC28A2		ENSG00000165304	9	36572859	36677678	134	7	63691	-0.39313	0.65289	MELK
ENSG00000138442	2	203739505	203879521	224	10	65311	-0.30637	0.62034	WDR12		ENSG00000131236	1	40505905	40538321	99	6	65517	-0.23621	0.59337	CAP1		ENSG00000129250	17	4901243	4931696	66	11	64191	-0.39337	0.65298	KIF1C
ENSG00000213699	2	26987152	27004099	20	2	65071	-0.30647	0.62038	SLC35F6		ENSG00000154781	3	14693271	14714166	45	4	65143	-0.23622	0.59337	CCDC174		ENSG00000166224	10	72575717	72640930	178	20	64158	-0.39363	0.65307	SGPL1
ENSG00000180644	10	72357104	72362531	14	5	64771	-0.30647	0.62038	PRF1		ENSG00000137880	15	41056218	41059906	2	1	64136	-0.2364	0.59344	GCHFR		ENSG00000181444	7	149461271	149470568	14	2	64015	-0.39387	0.65316	ZNF467
ENSG00000163106	4	95219686	95264027	71	6	64929	-0.30653	0.6204	HPGDS		ENSG00000066629	14	100204030	100408397	450	40	64933	-0.23656	0.5935	EML1		ENSG00000163535	2	201374731	201448505	146	18	64201	-0.39394	0.65319	SGOL2
ENSG00000119973	10	120352916	120355160	7	3	65023	-0.30661	0.62043	PRLHR		ENSG00000188004	1	159804264	159825137	26	5	64635	-0.23661	0.59352	C1orf204		ENSG00000158445	20	47980414	48099184	384	37	64057	-0.39397	0.6532	KCNB1
ENSG00000138380	2	203776937	203851786	112	6	65386	-0.3069	0.62054	CARF		ENSG00000142700	1	50883222	50889172	1	1	64883	-0.23693	0.59364	DMRTA2		ENSG00000138795	4	108968701	109090112	165	12	64190	-0.39423	0.65329	LEF1
ENSG00000137817	15	72533522	72565340	54	7	65500	-0.30713	0.62063	PARP6		ENSG00000119703	14	75530873	75545126	20	2	65403	-0.23696	0.59366	ZC2HC1C		ENSG00000224132	2	238165734	238166319	1	1	61827	-0.39428	0.65331	AC112715.2
ENSG00000154589	8	74903587	74941322	84	11	64929	-0.3077	0.62084	LY96		ENSG00000151468	10	12938627	13141652	717	69	64745	-0.23726	0.59377	CCDC3		ENSG00000125503	19	55602281	55628927	20	4	63298	-0.39444	0.65337	PPP1R12C
ENSG00000187730	1	1950780	1962192	12	1	64964	-0.3077	0.62085	GABRD		ENSG00000186838	19	40005753	40011326	9	3	64532	-0.23765	0.59392	SELV		ENSG00000089685	17	76210267	76221717	60	7	63995	-0.3945	0.6534	BIRC5
ENSG00000103066	16	68279207	68294961	26	4	65240	-0.30787	0.62091	PLA2G15		ENSG00000188958	3	190984957	191048325	251	20	65139	-0.23769	0.59394	UTS2B		ENSG00000084710	2	25264999	25378243	212	23	63976	-0.39474	0.65348	EFR3B
ENSG00000154240	17	63631656	64188202	1750	26	65169	-0.30787	0.62091	CEP112		ENSG00000146223	6	42847356	42857663	28	6	65048	-0.2377	0.59394	RPL7L1		ENSG00000254505	14	24678789	24683075	7	3	64056	-0.39487	0.65353	CHMP4A
ENSG00000184983	22	42481529	42486959	8	2	65257	-0.30788	0.62091	NDUFA6		ENSG00000213927	9	34661877	34664045	5	2	65386	-0.23798	0.59405	CCL27		ENSG00000164113	4	123300121	123350957	89	12	64212	-0.39508	0.65361	ADAD1
ENSG00000137513	11	78147007	78285919	273	3	65439	-0.30805	0.62098	NARS2		ENSG00000160563	9	134735494	134955295	281	23	65060	-0.23797	0.59405	MED27		ENSG00000254997	11	71259466	71260653	7	2	64287	-0.39507	0.65361	KRTAP5-9
ENSG00000163900	3	185194284	185216845	20	4	65055	-0.30848	0.62114	TMEM41A		ENSG00000160221	21	45553487	45565605	24	2	65325	-0.238	0.59406	C21orf33		ENSG00000077454	7	100169855	100183776	23	6	63800	-0.39518	0.65364	LRCH4
ENSG00000262621	16	3415099	3536960	371	21	65065	-0.30867	0.62122	NAA60		ENSG00000081479	2	169983619	170219195	564	55	65001	-0.23803	0.59407	LRP2		ENSG00000054965	11	73111532	73309234	190	10	63593	-0.3953	0.65369	FAM168A
ENSG00000198398	3	190146444	190167665	61	12	65105	-0.30873	0.62124	TMEM207		ENSG00000133678	10	81838402	81852313	46	9	65415	-0.23821	0.59414	TMEM254		ENSG00000139410	12	113860042	113876081	28	1	64057	-0.3953	0.65369	SDSL
ENSG00000181323	17	7323679	7324951	3	1	64688	-0.3089	0.6213	SPEM1		ENSG00000233436	11	57510986	57519253	4	2	65206	-0.2383	0.59418	BTBD18		ENSG00000152467	19	58545400	58565999	26	4	62820	-0.39536	0.65371	ZSCAN1
ENSG00000176204	2	76974845	77820445	2035	78	64959	-0.30888	0.62129	LRRTM4		ENSG00000064886	1	111743393	111786062	117	16	64871	-0.23825	0.59416	CHI3L2		ENSG00000113712	5	148871760	148931007	79	13	64003	-0.39536	0.65371	CSNK1A1
ENSG00000149451	20	3648612	3662893	14	4	64199	-0.30899	0.62134	ADAM33		ENSG00000171051	19	52248425	52307363	220	38	64660	-0.23832	0.59418	FPR1		ENSG00000150681	1	192127587	192154945	31	6	64102	-0.39547	0.65375	RGS18
ENSG00000263563	17	21729601	21731762	4	1	62825	-0.30903	0.62135	UBBP4		ENSG00000164082	3	51741086	51752629	1	1	65397	-0.23839	0.59421	GRM2		ENSG00000144029	2	95752952	95815179	16	3	64052	-0.3958	0.65387	MRPS5
ENSG00000115216	2	27650657	27665126	16	3	65344	-0.30914	0.62139	NRBP1		ENSG00000114902	3	52738971	52742182	4	1	65517	-0.23841	0.59422	SPCS1		ENSG00000140284	15	50474393	50528592	160	14	63309	-0.39617	0.65401	SLC27A2
ENSG00000134250	1	120454176	120612240	81	5	65389	-0.3093	0.62145	NOTCH2		ENSG00000117281	1	145695798	145715614	3	1	64085	-0.23854	0.59427	CD160		ENSG00000122707	9	36036430	36124448	139	18	63968	-0.39624	0.65404	RECK
ENSG00000179041	8	67341263	67342966	4	2	65519	-0.30936	0.62148	RRS1		ENSG00000167771	11	63678693	63684316	4	1	64315	-0.23855	0.59427	RCOR2		ENSG00000185823	15	24920541	24928593	23	6	64221	-0.39665	0.65419	NPAP1
ENSG00000197057	4	36283244	36347378	188	30	65024	-0.30952	0.62154	DTHD1		ENSG00000175121	20	43738093	43743813	15	4	65460	-0.23864	0.59431	WFDC5		ENSG00000146521	6	168185217	168197539	16	2	63654	-0.3967	0.65421	C6orf123
ENSG00000171428	8	18027986	18081198	246	28	65339	-0.30989	0.62168	NAT1		ENSG00000166930	11	60197062	60222687	66	10	64971	-0.23875	0.59435	MS4A5		ENSG00000174738	3	23986751	24022109	80	12	64230	-0.39675	0.65422	NR1D2
ENSG00000185942	8	63161150	63912211	2088	60	65287	-0.30999	0.62172	NKAIN3		ENSG00000055609	7	151832010	152133090	21	3	65058	-0.23877	0.59436	KMT2C		ENSG00000169302	5	146614526	146767415	569	35	64012	-0.3968	0.65424	STK32A
ENSG00000196531	12	57106212	57125412	26	5	65410	-0.3101	0.62176	NACA		ENSG00000136110	13	53277399	53313947	66	6	64927	-0.23881	0.59437	LECT1		ENSG00000129991	19	55663137	55669141	14	4	63312	-0.39773	0.65458	TNNI3
ENSG00000144554	3	10068098	10143614	165	5	65331	-0.31016	0.62178	FANCD2		ENSG00000255423	3	73110810	73112488	6	1	65563	-0.23899	0.59445	EBLN2		ENSG00000187049	11	61159159	61166335	6	1	64036	-0.39781	0.65461	TMEM216
ENSG00000183530	22	32072242	32146126	156	15	65456	-0.3102	0.62179	PRR14L		ENSG00000131620	11	69924408	70035634	290	32	64960	-0.23919	0.59452	ANO1		ENSG00000174945	7	2719156	2815134	187	18	63702	-0.39813	0.65473	AMZ1
ENSG00000123095	12	26272959	26278060	8	3	65253	-0.31055	0.62193	BHLHE41		ENSG00000242028	15	44088340	44095241	7	3	64910	-0.23922	0.59453	HYPK		ENSG00000184507	15	34635516	34649938	30	9	63171	-0.39813	0.65473	NUTM1
ENSG00000184208	22	42084943	42094140	5	1	65487	-0.31063	0.62196	C22orf46		ENSG00000148908	10	121259340	121302220	118	18	65001	-0.24001	0.59484	RGS10		ENSG00000108510	17	60019966	60142643	93	7	63890	-0.39812	0.65473	MED13
ENSG00000138686	4	122745595	122791652	70	11	65002	-0.31067	0.62198	BBS7		ENSG00000273025	15	72559087	72612287	83	9	65371	-0.24002	0.59484	CELF6		ENSG00000085382	6	105175968	105307794	253	12	64103	-0.39815	0.65474	HACE1
ENSG00000162813	1	220230824	220263804	52	11	64943	-0.31074	0.622	BPNT1		ENSG00000178752	2	239067623	239077541	17	5	64250	-0.24012	0.59488	FAM132B		ENSG00000179178	1	43735665	43739673	6	3	63846	-0.39856	0.65489	TMEM125
ENSG00000181104	5	76011868	76031606	27	7	64932	-0.31075	0.622	F2R		ENSG00000092054	14	23881947	23904927	52	8	64932	-0.24013	0.59488	MYH7		ENSG00000240720	7	91741473	91808845	85	4	63458	-0.39872	0.65495	LRRD1
ENSG00000035499	5	59892739	59996017	162	18	65385	-0.31089	0.62206	DEPDC1B		ENSG00000167380	19	44669226	44682534	7	2	64937	-0.24036	0.59497	ZNF226		ENSG00000118946	13	58205944	58303445	158	19	63942	-0.39903	0.65506	PCDH17
ENSG00000168143	6	54711569	54806820	304	20	65288	-0.31092	0.62207	FAM83B		ENSG00000137154	9	19375713	19380252	8	2	65443	-0.24042	0.595	RPS6		ENSG00000180694	8	91634223	91803860	277	9	64259	-0.39917	0.65512	TMEM64
ENSG00000119698	14	94612465	94746072	264	14	64766	-0.31095	0.62208	PPP4R4		ENSG00000106789	9	100883257	100954922	155	27	64765	-0.24058	0.59506	CORO2A		ENSG00000125954	14	65381203	65528521	326	29	63934	-0.39931	0.65517	CHURC1-FNTB
ENSG00000162302	11	64126620	64139687	21	3	64144	-0.31095	0.62208	RPS6KA4		ENSG00000138614	15	65871091	65903627	57	6	65389	-0.24054	0.59504	VWA9		ENSG00000111727	12	104458235	104498639	78	12	63173	-0.39931	0.65517	HCFC2
ENSG00000162763	1	165513244	165533198	79	12	65363	-0.31185	0.62242	LRRC52		ENSG00000175471	5	94039446	94620279	1207	98	65055	-0.24081	0.59515	MCTP1		ENSG00000171873	20	4201329	4229721	40	9	63532	-0.39969	0.65531	ADRA1D
ENSG00000117594	1	209859510	209908295	76	7	65186	-0.31194	0.62246	HSD11B1		ENSG00000124089	20	54823788	54824871	2	1	65585	-0.24152	0.59543	MC3R		ENSG00000115271	2	163175350	163228105	30	2	64341	-0.39985	0.65537	GCA
ENSG00000140832	16	71660064	71676017	31	6	65312	-0.3123	0.62259	MARVELD3		ENSG00000115355	2	55514978	55647057	368	16	65351	-0.24161	0.59546	CCDC88A		ENSG00000099326	19	59073298	59084942	16	3	64184	-0.3999	0.65539	MZF1
ENSG00000163046	2	132905164	133015542	34	3	64991	-0.31241	0.62264	ANKRD30BL		ENSG00000145757	5	94987885	95034415	112	11	65255	-0.24164	0.59547	SPATA9		ENSG00000170085	5	175665365	175772994	174	14	64165	-0.39998	0.65542	SIMC1
ENSG00000268735	13	24322243	24323901	10	4	65103	-0.31312	0.62291	AL139080.1		ENSG00000167131	17	42976510	42982758	17	3	65336	-0.24171	0.5955	CCDC103		ENSG00000089250	12	117645947	117889975	578	48	63718	-0.40002	0.65543	NOS1
ENSG00000106366	7	100770370	100782547	40	10	64627	-0.31353	0.62306	SERPINE1		ENSG00000268310	17	76210462	76220740	53	7	65202	-0.24216	0.59567	AC087645.1		ENSG00000111452	12	131438452	131626014	661	50	63695	-0.40011	0.65546	GPR133
ENSG00000054392	1	210501596	210849638	1173	85	65001	-0.31342	0.62302	HHAT		ENSG00000063854	16	1845621	1877195	235	12	64722	-0.24181	0.59554	HAGH		ENSG00000122783	7	134777115	134855547	190	9	64028	-0.40011	0.65546	C7orf49
ENSG00000143387	1	150768684	150780799	9	3	65509	-0.31365	0.62311	CTSK		ENSG00000039319	5	79703832	79775169	137	9	65322	-0.24252	0.59581	ZFYVE16		ENSG00000233816	9	21367371	21368075	1	1	64237	-0.40044	0.65558	IFNA13
ENSG00000181631	3	151044100	151047336	8	3	64941	-0.31407	0.62326	P2RY13		ENSG00000164691	6	159455500	159466184	38	5	65379	-0.24252	0.59581	TAGAP		ENSG00000186222	4	6717842	6719387	1	1	64352	-0.4006	0.65564	BLOC1S4
ENSG00000163216	1	153012201	153014407	7	1	65453	-0.31412	0.62328	SPRR2D		ENSG00000177174	1	248512077	248513015	5	1	65588	-0.24254	0.59582	OR14C36		ENSG00000068793	15	22892005	23006016	200	38	63659	-0.40065	0.65566	CYFIP1
ENSG00000100003	22	30792846	30821305	69	12	64988	-0.31412	0.62329	SEC14L2		ENSG00000154359	8	12579403	12613582	73	6	64849	-0.24255	0.59582	LONRF1		ENSG00000221986	1	109834987	109849663	27	6	63497	-0.4007	0.65568	MYBPHL
ENSG00000184454	1	24882602	24935819	211	27	65202	-0.31439	0.62339	NCMAP		ENSG00000117758	1	28099694	28150963	3	1	65167	-0.24269	0.59588	STX12		ENSG00000135709	16	85061375	85127836	303	25	64011	-0.40138	0.65593	KIAA0513
ENSG00000173406	1	57460451	59012406	4063	246	65129	-0.31474	0.62352	DAB1		ENSG00000151789	3	21459915	22414812	3418	180	64880	-0.24358	0.59622	ZNF385D		ENSG00000103148	16	134273	188859	19	3	63655	-0.40141	0.65594	NPRL3
ENSG00000137261	6	24544332	24646383	316	32	65106	-0.31478	0.62354	KIAA0319		ENSG00000144355	2	172949468	172954405	5	2	65207	-0.2436	0.59623	DLX1		ENSG00000254093	8	10622473	10697394	398	19	63946	-0.40156	0.65599	PINX1
ENSG00000107537	10	13319796	13344412	90	15	65028	-0.31493	0.62359	PHYH		ENSG00000120071	17	44107282	44302733	688	5	65434	-0.24381	0.59631	KANSL1		ENSG00000077327	10	22634399	22743153	2	1	61637	-0.40203	0.65617	SPAG6
ENSG00000173376	4	121956768	121994176	86	12	65168	-0.31517	0.62368	NDNF		ENSG00000106246	7	99014362	99063787	82	8	65384	-0.2439	0.59635	PTCD1		ENSG00000250510	12	6930711	6939136	4	2	62947	-0.40239	0.6563	GPR162
ENSG00000115446	2	99225042	99234978	13	2	65255	-0.31551	0.62381	UNC50		ENSG00000169762	4	16162128	16229033	216	21	64911	-0.24406	0.59641	TAPT1		ENSG00000105193	19	39923847	39926588	12	2	64293	-0.40252	0.65635	RPS16
ENSG00000165943	14	93648541	93651273	8	4	65084	-0.31532	0.62374	MOAP1		ENSG00000089737	14	94517266	94547591	61	6	64434	-0.24399	0.59638	DDX24		ENSG00000112511	6	33378176	33384230	9	3	64340	-0.40251	0.65635	PHF1
ENSG00000180974	11	5905501	5906527	7	2	65588	-0.31605	0.62402	OR52E4		ENSG00000134873	13	96085858	96232013	430	22	65134	-0.24416	0.59644	CLDN10		ENSG00000145864	5	160715436	160976050	560	33	64154	-0.40272	0.65642	GABRB2
ENSG00000228919	4	7940728	7942022	8	1	64232	-0.31644	0.62417	AC097381.1		ENSG00000205592	12	40787197	40964632	863	26	65325	-0.24417	0.59645	MUC19		ENSG00000073614	12	389295	498620	237	13	63874	-0.40323	0.65661	KDM5A
ENSG00000182923	3	134204585	134293859	167	4	65432	-0.31652	0.6242	CEP63		ENSG00000167182	17	45973516	46006323	60	9	65319	-0.24434	0.59652	SP2		ENSG00000255622	5	140535577	140538639	6	3	64348	-0.40326	0.65662	PCDHB17
ENSG00000105705	19	19386827	19431653	81	8	65190	-0.31664	0.62424	SUGP1		ENSG00000132953	13	21351469	21477187	269	14	65217	-0.24441	0.59654	XPO4		ENSG00000129084	11	14515329	14665181	144	19	63682	-0.40353	0.65672	PSMA1
ENSG00000121057	17	55162453	55198710	45	7	64962	-0.3173	0.62449	AKAP1		ENSG00000243440	21	15964251	16031142	115	9	65043	-0.24446	0.59656	AF165138.7		ENSG00000159166	1	201342372	201368736	85	15	63641	-0.40393	0.65687	LAD1
ENSG00000104472	8	141521397	141527236	7	2	64031	-0.31765	0.62462	CHRAC1		ENSG00000196535	17	27400528	27507430	171	16	64918	-0.24461	0.59662	MYO18A		ENSG00000152669	5	54526980	54529508	4	2	64061	-0.40454	0.65709	CCNO
ENSG00000172009	19	2785458	2813599	1	1	65304	-0.31781	0.62469	THOP1		ENSG00000011083	5	149569520	149602351	118	17	64808	-0.24474	0.59667	SLC6A7		ENSG00000173653	11	66610306	66614017	4	2	64117	-0.40464	0.65713	RCE1
ENSG00000055813	2	56411258	56613308	445	39	65054	-0.31807	0.62478	CCDC85A		ENSG00000269035	19	17547420	17571613	36	6	64495	-0.24477	0.59668	CTD-2521M24.10		ENSG00000129151	11	27062272	27149356	251	24	64096	-0.40473	0.65716	BBOX1
ENSG00000241241	17	39257754	39258461	3	2	65379	-0.31808	0.62479	KRTAP4-16P		ENSG00000100418	22	41994032	42017100	17	4	65244	-0.24539	0.59692	DESI1		ENSG00000065613	10	105726959	105788991	160	11	64196	-0.40496	0.65725	SLK
ENSG00000153113	5	95860971	96115299	761	60	65144	-0.31814	0.62481	CAST		ENSG00000111667	12	6961292	6975796	8	3	64337	-0.24547	0.59695	USP5		ENSG00000136490	17	61773262	61778532	2	1	64264	-0.40501	0.65726	LIMD2
ENSG00000133121	13	33677272	33924767	667	53	65192	-0.31822	0.62484	STARD13		ENSG00000166387	11	7534529	7678358	467	50	65146	-0.24603	0.59717	PPFIBP2		ENSG00000102996	16	58059470	58080805	23	5	63547	-0.40525	0.65735	MMP15
ENSG00000156958	15	49447853	49660066	523	15	65236	-0.31826	0.62486	GALK2		ENSG00000073849	3	186648274	186796341	328	41	64853	-0.24609	0.5972	ST6GAL1		ENSG00000138095	2	44113647	44223144	271	15	63902	-0.40536	0.65739	LRPPRC
ENSG00000123200	13	46528600	46626894	173	12	65037	-0.3185	0.62495	ZC3H13		ENSG00000168906	2	85766288	85772403	10	5	65093	-0.24635	0.5973	MAT2A		ENSG00000164134	4	140222609	140341187	153	8	64080	-0.4055	0.65745	NAA15
ENSG00000105329	19	41807492	41859816	20	5	64234	-0.31877	0.62505	TGFB1		ENSG00000164168	4	148538534	148593195	5	2	64544	-0.24677	0.59746	TMEM184C		ENSG00000176904	11	4880886	4881794	2	1	63974	-0.40558	0.65747	OR51H1P
ENSG00000186051	9	108424738	108425367	1	1	65539	-0.31887	0.62509	TAL2		ENSG00000221837	21	46047040	46048294	8	2	64831	-0.24711	0.59759	KRTAP10-9		ENSG00000120370	1	170501270	170522587	26	6	63565	-0.40562	0.65749	GORAB
ENSG00000100836	14	23790498	23795394	4	2	63594	-0.31889	0.6251	PABPN1		ENSG00000106638	7	72983262	72993121	18	5	65231	-0.24751	0.59774	TBL2		ENSG00000148824	10	135207598	135234811	74	8	63488	-0.40574	0.65753	MTG1
ENSG00000100249	22	29454660	29457832	4	2	65302	-0.31902	0.62514	C22orf31		ENSG00000134007	14	70989075	71001732	31	5	65373	-0.24752	0.59775	ADAM20		ENSG00000101493	18	74069644	74207146	269	20	63759	-0.40601	0.65763	ZNF516
ENSG00000196821	6	34555065	34664636	190	14	65190	-0.31931	0.62525	C6orf106		ENSG00000151176	12	113796371	113827203	40	2	65225	-0.24763	0.59779	PLBD2		ENSG00000173320	4	184774584	184944679	290	38	63761	-0.4061	0.65766	STOX2
ENSG00000130695	1	26560691	26605299	105	7	65043	-0.31935	0.62527	CEP85		ENSG00000225968	7	1727755	1787590	58	5	63812	-0.24775	0.59784	ELFN1		ENSG00000257365	14	65381203	65529368	328	30	63937	-0.40612	0.65767	FNTB
ENSG00000114735	3	50606583	50622366	10	1	65525	-0.31937	0.62528	HEMK1		ENSG00000111058	12	81331594	81650533	896	28	65237	-0.24779	0.59785	ACSS3		ENSG00000185024	14	105675623	105781926	142	6	63595	-0.40611	0.65767	BRF1
ENSG00000154678	7	31790793	32338941	1698	104	64982	-0.31978	0.62543	PDE1C		ENSG00000177606	1	59246465	59249785	2	1	64466	-0.248	0.59793	JUN		ENSG00000152580	3	151143172	151176497	60	8	64199	-0.40615	0.65769	IGSF10
ENSG00000172661	10	46222648	46288409	6	1	65168	-0.32	0.62552	FAM21C		ENSG00000111269	12	12764761	12798042	48	6	65005	-0.24805	0.59795	CREBL2		ENSG00000135437	12	56114151	56118489	3	1	64100	-0.40622	0.65771	RDH5
ENSG00000165061	8	40388109	40755352	912	57	65041	-0.32016	0.62558	ZMAT4		ENSG00000186895	11	69624992	69633792	39	5	65073	-0.2482	0.59801	FGF3		ENSG00000165023	9	93372114	93405386	114	20	63816	-0.40659	0.65785	DIRAS2
ENSG00000138032	2	44395108	44471523	91	7	64668	-0.32039	0.62566	PPM1B		ENSG00000104325	8	91013633	91064320	108	10	65337	-0.24871	0.59821	DECR1		ENSG00000078043	18	44388353	44500123	248	17	64221	-0.40679	0.65792	PIAS2
ENSG00000160305	21	47878812	47989926	322	20	65396	-0.32044	0.62568	DIP2A		ENSG00000100151	22	38452318	38471708	34	7	65336	-0.24886	0.59826	PICK1		ENSG00000203965	1	63989043	64038364	67	6	63637	-0.40706	0.65802	EFCAB7
ENSG00000248712	11	119060347	119067479	8	3	65375	-0.32052	0.62571	CCDC153		ENSG00000132330	2	238969530	239008054	115	11	65073	-0.24895	0.5983	SCLY		ENSG00000142173	21	47518011	47552763	8	1	64076	-0.40728	0.6581	COL6A2
ENSG00000138430	2	174937175	175113426	388	13	65238	-0.32055	0.62572	OLA1		ENSG00000256683	19	52467596	52490109	63	8	65197	-0.24915	0.59838	ZNF350		ENSG00000170185	4	144106070	144144983	66	5	64321	-0.40748	0.65817	USP38
ENSG00000112320	6	107811162	107981357	271	28	64889	-0.32075	0.6258	SOBP		ENSG00000163749	4	77234154	77343021	181	17	65181	-0.24933	0.59845	CCDC158		ENSG00000110871	12	120941077	120972237	94	13	64176	-0.4075	0.65818	COQ5
ENSG00000137413	6	42018251	42055199	71	11	65003	-0.32078	0.62581	TAF8		ENSG00000273217	5	130761584	131132676	434	13	65406	-0.24933	0.59845	CTC-432M15.3		ENSG00000239388	3	57302375	57326710	31	6	64083	-0.40758	0.65821	ASB14
ENSG00000064703	1	112297867	112310638	40	5	65476	-0.32081	0.62582	DDX20		ENSG00000135108	12	117581146	117628336	142	6	65055	-0.24937	0.59846	FBXO21		ENSG00000153044	5	68485375	68506184	38	4	64135	-0.40778	0.65828	CENPH
ENSG00000184254	15	101417919	101456831	71	10	65094	-0.32091	0.62586	ALDH1A3		ENSG00000141026	17	17380300	17396540	25	4	64890	-0.24935	0.59846	MED9		ENSG00000086548	19	42254885	42276113	39	7	63881	-0.40792	0.65833	CEACAM6
ENSG00000249773	7	55954970	56022932	167	20	65197	-0.32126	0.62599	MRPS17		ENSG00000175470	10	133747955	133773331	51	6	65261	-0.24978	0.59862	PPP2R2D		ENSG00000109390	4	140188034	140223705	55	4	63839	-0.40823	0.65845	NDUFC1
ENSG00000177352	3	49199968	49203754	4	1	65221	-0.32139	0.62604	CCDC71		ENSG00000145309	4	71200683	71202833	6	2	65566	-0.24997	0.59869	CABS1		ENSG00000197046	18	43405477	43424045	34	7	63925	-0.40834	0.65849	SIGLEC15
ENSG00000151322	14	33404139	34273382	1871	193	64805	-0.32149	0.62608	NPAS3		ENSG00000064547	19	19734477	19739739	4	1	65207	-0.25002	0.59872	LPAR2		ENSG00000065457	16	75630879	75657198	57	10	64051	-0.40837	0.6585	ADAT1
ENSG00000147457	8	23101150	23119512	55	12	64908	-0.32192	0.62624	CHMP7		ENSG00000147853	9	4711155	4742043	79	9	64878	-0.25012	0.59875	AK3		ENSG00000213297	19	12242932	12267546	31	3	64185	-0.40858	0.65857	ZNF625-ZNF20
ENSG00000144642	3	29322473	30051886	2355	120	65087	-0.32237	0.62641	RBMS3		ENSG00000198478	6	80341000	80413372	177	24	65071	-0.25048	0.59889	SH3BGRL2		ENSG00000101160	20	57570240	57582302	36	6	63083	-0.4086	0.65858	CTSZ
ENSG00000166971	16	53524952	53538323	14	2	64477	-0.32239	0.62642	AKTIP		ENSG00000264472	18	66567018	66569492	5	2	65062	-0.25076	0.599	RP11-861L17.3		ENSG00000125447	17	73232694	73258444	36	4	63415	-0.40863	0.65859	GGA3
ENSG00000148053	9	87283466	87638505	851	58	65083	-0.32258	0.6265	NTRK2		ENSG00000163596	2	203640690	203736708	152	9	65020	-0.2508	0.59902	ICA1L		ENSG00000119782	2	24272571	24286551	25	6	64232	-0.40864	0.6586	FKBP1B
ENSG00000163104	4	95128762	95212443	152	8	65411	-0.32272	0.62655	SMARCAD1		ENSG00000185483	1	64239693	64647181	791	57	65177	-0.25109	0.59913	ROR1		ENSG00000161594	17	39991937	40004636	34	3	64172	-0.40873	0.65863	KLHL10
ENSG00000058335	15	79252289	79383115	257	33	64771	-0.32283	0.62659	RASGRF1		ENSG00000187758	4	100197524	100212185	30	7	65297	-0.25121	0.59918	ADH1A		ENSG00000164405	5	132202252	132203723	2	1	64255	-0.40895	0.65871	UQCRQ
ENSG00000249109	5	177209198	177221397	1	1	65272	-0.32286	0.6266	RP11-1026M7.2		ENSG00000184575	12	64798130	64844907	59	9	65371	-0.25129	0.59921	XPOT		ENSG00000138107	10	104238986	104262482	66	4	64280	-0.40905	0.65875	ACTR1A
ENSG00000266997	18	47322163	47363993	95	14	65307	-0.32295	0.62663	RP11-886H22.1		ENSG00000176014	18	12307668	12344319	84	5	65285	-0.25171	0.59937	TUBB6		ENSG00000144040	2	73169165	73302747	178	10	64096	-0.40921	0.65881	SFXN5
ENSG00000205832	16	4606491	4650715	69	8	65177	-0.32302	0.62666	C16orf96		ENSG00000169126	10	28064115	28287977	457	22	65231	-0.25175	0.59938	ARMC4		ENSG00000186204	19	15783567	15807984	119	7	64012	-0.40932	0.65885	CYP4F12
ENSG00000175573	11	65684279	65686588	5	1	65370	-0.32304	0.62667	C11orf68		ENSG00000217075	2	36758948	36779411	41	6	64984	-0.25176	0.59939	AC007401.2		ENSG00000042753	19	47341393	47354249	2	1	62591	-0.40942	0.65888	AP2S1
ENSG00000217236	2	175199674	175203220	12	5	64631	-0.32306	0.62668	SP9		ENSG00000143476	1	212208919	212280742	225	24	65241	-0.25184	0.59942	DTL		ENSG00000183638	8	10463859	10569697	113	17	63760	-0.40948	0.6589	RP1L1
ENSG00000213533	3	52870235	52931612	111	9	65398	-0.32322	0.62674	TMEM110		ENSG00000120057	10	99526508	99531709	8	2	64871	-0.2522	0.59956	SFRP5		ENSG00000163624	4	85504132	85572491	78	7	63787	-0.40949	0.65891	CDS1
ENSG00000120029	10	103605356	103815950	253	21	65178	-0.32327	0.62675	C10orf76		ENSG00000106415	7	8008425	8133902	324	18	64996	-0.2524	0.59963	GLCCI1		ENSG00000021300	11	73357223	73373864	47	9	64053	-0.40963	0.65896	PLEKHB1
ENSG00000108231	10	95517566	95557916	84	12	64996	-0.32346	0.62683	LGI1		ENSG00000121775	1	32537632	32568467	26	2	65302	-0.25248	0.59966	TMEM39B		ENSG00000167985	11	61197514	61215001	16	1	63020	-0.40989	0.65906	SDHAF2
ENSG00000035403	10	75757872	75879918	113	12	64969	-0.32351	0.62684	VCL		ENSG00000151694	2	9628615	9695921	115	10	64873	-0.25247	0.59966	ADAM17		ENSG00000164051	3	48473574	48481866	13	3	64169	-0.41001	0.6591	CCDC51
ENSG00000172738	6	37179956	37225931	44	9	64374	-0.32351	0.62685	TMEM217		ENSG00000260371	16	69368994	69390209	25	5	64862	-0.25254	0.59969	RP11-343C2.9		ENSG00000154007	1	76384558	76398116	45	8	64310	-0.41031	0.65921	ASB17
ENSG00000244242	11	1753640	1771821	33	2	64883	-0.32369	0.62691	IFITM10		ENSG00000100023	22	22006559	22054304	163	17	65001	-0.25257	0.5997	PPIL2		ENSG00000100739	14	96722161	96735304	11	3	63508	-0.41053	0.65929	BDKRB1
ENSG00000125841	20	327426	340304	6	2	64630	-0.32448	0.62721	NRSN2		ENSG00000079393	10	76854192	76868979	40	8	65375	-0.25338	0.60001	DUSP13		ENSG00000072422	10	62629196	62761198	223	21	64012	-0.41056	0.6593	RHOBTB1
ENSG00000178409	6	107386386	107436473	85	12	64781	-0.3245	0.62722	BEND3		ENSG00000198216	1	181382238	181777219	901	66	65045	-0.25341	0.60002	CACNA1E		ENSG00000183733	2	71004442	71017775	52	5	64174	-0.41064	0.65933	FIGLA
ENSG00000258417	8	133036467	133097902	158	18	65096	-0.32463	0.62727	OC90		ENSG00000173226	3	121488610	121553926	198	13	65344	-0.25385	0.60019	IQCB1		ENSG00000043591	10	115803806	115806667	3	2	63951	-0.41065	0.65934	ADRB1
ENSG00000166908	12	57984957	57997198	20	5	65366	-0.32482	0.62734	PIP4K2C		ENSG00000172009	19	2785458	2813599	1	1	65304	-0.25396	0.60024	THOP1		ENSG00000164591	5	150040436	150058927	36	1	63063	-0.41082	0.6594	MYOZ3
ENSG00000088543	3	50595462	50608458	7	1	65238	-0.32495	0.62739	C3orf18		ENSG00000182134	1	151742583	151763892	60	5	65056	-0.25418	0.60032	TDRKH		ENSG00000153214	2	112812800	112876895	153	21	64047	-0.4115	0.65965	TMEM87B
ENSG00000197713	2	210867289	210886300	15	4	63916	-0.32503	0.62742	RPE		ENSG00000080298	9	3218297	3526004	543	22	64888	-0.25444	0.60042	RFX3		ENSG00000108797	17	40834631	40851832	20	4	63011	-0.4117	0.65972	CNTNAP1
ENSG00000182261	11	7980971	7986973	17	5	65294	-0.32529	0.62752	NLRP10		ENSG00000121552	3	122044091	122060819	46	9	65401	-0.25447	0.60043	CSTA		ENSG00000248511	4	93218402	93225329	5	2	63509	-0.41178	0.65975	RP11-9B6.1
ENSG00000130487	22	50986462	50989451	2	1	65441	-0.32548	0.62759	KLHDC7B		ENSG00000178404	17	76866992	76899299	113	14	64927	-0.25478	0.60055	DDC8		ENSG00000183960	3	19189946	19577138	414	38	63812	-0.41184	0.65977	KCNH8
ENSG00000167749	19	51409608	51413994	6	2	65453	-0.32563	0.62765	KLK4		ENSG00000118579	4	17616254	17635728	51	4	65369	-0.25492	0.60061	MED28		ENSG00000076555	12	109554400	109706031	410	35	63819	-0.41182	0.65977	ACACB
ENSG00000137673	11	102391239	102401484	22	4	65106	-0.32574	0.62769	MMP7		ENSG00000166246	16	4784273	4799397	51	5	65203	-0.25537	0.60078	C16orf71		ENSG00000235978	3	4855978	4928977	189	16	63589	-0.41189	0.65979	AC018816.3
ENSG00000004939	17	42325753	42345509	36	11	64830	-0.32606	0.62781	SLC4A1		ENSG00000118702	20	35879489	35890238	20	4	65404	-0.25547	0.60082	GHRH		ENSG00000181001	11	5809084	5810046	7	2	64309	-0.41189	0.65979	OR52N1
ENSG00000186834	17	43224684	43229468	6	3	64874	-0.3262	0.62787	HEXIM1		ENSG00000163933	3	53122499	53164478	88	6	65199	-0.25555	0.60085	RFT1		ENSG00000204130	10	70100864	70167051	114	6	64192	-0.41195	0.65981	RUFY2
ENSG00000169696	17	79934683	79975282	5	1	64873	-0.32641	0.62794	ASPSCR1		ENSG00000064393	7	139246316	139477577	312	27	64888	-0.25578	0.60094	HIPK2		ENSG00000158715	1	205626979	205649587	49	14	63478	-0.41206	0.65985	SLC45A3
ENSG00000124145	20	43953928	43977064	54	6	65077	-0.32658	0.62801	SDC4		ENSG00000179059	4	188916925	188926204	7	1	63656	-0.25581	0.60095	ZFP42		ENSG00000172673	6	128029217	128239776	348	23	63748	-0.41219	0.6599	THEMIS
ENSG00000116117	2	205410516	206484886	2170	113	65141	-0.32673	0.62806	PARD3B		ENSG00000184374	8	120007691	120118821	489	24	65300	-0.25581	0.60095	COLEC10		ENSG00000144724	3	61547243	62283288	1880	133	63769	-0.41234	0.65995	PTPRG
ENSG00000100906	14	35870717	35873955	4	2	64223	-0.32683	0.6281	NFKBIA		ENSG00000081320	2	196998290	197041227	114	6	65023	-0.25606	0.60105	STK17B		ENSG00000158815	8	21899909	21906320	5	2	62652	-0.41237	0.65997	FGF17
ENSG00000205730	16	19125254	19132946	14	2	65235	-0.327	0.62817	ITPRIPL2		ENSG00000105499	19	48551100	48614074	134	17	64864	-0.25608	0.60106	PLA2G4C		ENSG00000173137	8	145596790	145618457	6	1	63882	-0.41243	0.65999	ADCK5
ENSG00000165733	10	43278249	43330385	135	13	65250	-0.32762	0.6284	BMS1		ENSG00000089486	16	4560676	4588829	57	5	64966	-0.25611	0.60107	CDIP1		ENSG00000236279	7	139208602	139229730	3	1	63543	-0.41257	0.66004	CLEC2L
ENSG00000136206	7	44040488	44049721	2	1	63204	-0.32796	0.62853	SPDYE1		ENSG00000164615	5	134074191	134087847	9	3	65258	-0.25622	0.60111	CAMLG		ENSG00000181291	17	32907768	32966337	47	9	63765	-0.41256	0.66004	TMEM132E
ENSG00000188171	19	20802867	20844402	65	4	64964	-0.32733	0.62829	ZNF626		ENSG00000169851	4	30722037	31148422	956	46	65195	-0.25613	0.60107	PCDH7		ENSG00000152990	4	22346694	22517677	467	40	63886	-0.41256	0.66004	GPR125
ENSG00000188770	1	203463271	203477992	27	4	65266	-0.32801	0.62855	OPTC		ENSG00000140379	15	80253231	80263788	14	2	65158	-0.25624	0.60112	BCL2A1		ENSG00000134532	12	23682440	24103966	803	93	63468	-0.41284	0.66014	SOX5
ENSG00000116525	1	33611003	33647660	58	3	65148	-0.32813	0.62859	TRIM62		ENSG00000104960	19	50353992	50364001	12	2	64319	-0.25655	0.60124	PTOV1		ENSG00000145996	6	20534688	21232635	2012	68	64022	-0.41322	0.66028	CDKAL1
ENSG00000196811	2	233404437	233411113	12	2	65207	-0.32811	0.62859	CHRNG		ENSG00000152380	5	79783788	79838382	112	18	65092	-0.2566	0.60126	FAM151B		ENSG00000125741	19	46030685	46105470	133	24	63496	-0.41327	0.6603	OPA3
ENSG00000171495	5	40998119	41071444	294	24	65280	-0.32835	0.62868	MROH2B		ENSG00000105705	19	19386827	19431653	81	8	65190	-0.2568	0.60133	SUGP1		ENSG00000169180	16	28109300	28223241	81	3	63713	-0.41333	0.66032	XPO6
ENSG00000144645	3	31699382	32119072	971	89	64959	-0.32822	0.62863	OSBPL10		ENSG00000130560	9	138824815	138853226	25	2	64814	-0.25664	0.60127	UBAC1		ENSG00000118292	1	150240600	150253327	13	3	63686	-0.41333	0.66032	C1orf54
ENSG00000107669	10	123499939	123688316	525	28	65039	-0.32837	0.62869	ATE1		ENSG00000062650	10	88195013	88281572	169	18	65416	-0.25754	0.60162	WAPAL		ENSG00000205057	12	92813870	92821924	17	3	63736	-0.4134	0.66034	CLLU1OS
ENSG00000114529	3	111805182	111849851	121	9	65239	-0.32871	0.62881	C3orf52		ENSG00000108592	17	61896793	61907372	15	2	65581	-0.25755	0.60162	FTSJ3		ENSG00000138835	9	116207011	116360018	331	9	64157	-0.41345	0.66036	RGS3
ENSG00000155666	16	27214807	27233089	20	5	64219	-0.3287	0.62881	KDM8		ENSG00000157330	1	12806163	12823847	40	6	65455	-0.25768	0.60167	C1orf158		ENSG00000171056	8	10581278	10697357	530	17	63751	-0.41353	0.66039	SOX7
ENSG00000134716	1	60358980	60392462	52	7	65429	-0.32894	0.6289	CYP2J2		ENSG00000150526	14	39699435	39722859	56	9	65457	-0.25819	0.60187	MIA2		ENSG00000100478	14	31494312	31562818	144	21	63969	-0.41385	0.66051	AP4S1
ENSG00000130818	19	9638667	9649303	15	1	65342	-0.32887	0.62887	ZNF426		ENSG00000032444	19	7598890	7626650	74	10	64887	-0.25778	0.60171	PNPLA6		ENSG00000095321	9	131857089	131873468	16	1	63804	-0.41385	0.66051	CRAT
ENSG00000164610	7	33134409	33149013	31	3	65220	-0.32897	0.62891	RP9		ENSG00000255800	9	107360650	107361788	8	2	65551	-0.25834	0.60193	OR13C5		ENSG00000180535	7	97840739	97842291	7	4	63594	-0.41389	0.66052	BHLHA15
ENSG00000119608	14	75319736	75330537	19	5	65266	-0.32897	0.62891	PROX2		ENSG00000188674	2	209030067	209054797	82	13	65089	-0.25837	0.60194	C2orf80		ENSG00000174640	3	133651540	133771028	283	39	63584	-0.41405	0.66058	SLCO2A1
ENSG00000228804	3	187420101	187451637	93	13	64558	-0.32909	0.62896	RP11-211G3.3		ENSG00000142235	19	48988528	49016446	26	4	64862	-0.25839	0.60195	LMTK3		ENSG00000189127	5	79852574	79866307	31	8	63785	-0.41411	0.6606	ANKRD34B
ENSG00000172818	11	65554493	65564690	24	6	64867	-0.32931	0.62904	OVOL1		ENSG00000213022	19	51503806	51512890	8	2	64569	-0.25884	0.60212	KLK9		ENSG00000260836	15	83208783	83224682	27	8	64107	-0.41425	0.66065	RP11-152F13.10
ENSG00000110400	11	119494120	119599794	172	22	64922	-0.32932	0.62904	PVRL1		ENSG00000119977	10	97423158	97453900	60	13	65439	-0.25915	0.60224	TCTN3		ENSG00000163348	1	154929502	154936329	4	2	63729	-0.4143	0.66067	PYGO2
ENSG00000059804	12	8071826	8088871	7	1	64721	-0.32931	0.62904	SLC2A3		ENSG00000186480	7	155089486	155101945	4	2	64273	-0.2592	0.60226	INSIG1		ENSG00000153922	5	98190908	98262240	131	13	64195	-0.41431	0.66068	CHD1
ENSG00000152689	2	33661391	33789817	210	33	64923	-0.32937	0.62906	RASGRP3		ENSG00000188001	3	188665003	189043093	452	39	64878	-0.25949	0.60237	TPRG1		ENSG00000169045	5	179041179	179061785	44	8	63772	-0.41451	0.66075	HNRNPH1
ENSG00000133872	8	29920528	29940723	30	4	64373	-0.32974	0.6292	TMEM66		ENSG00000105146	19	57742377	57746916	14	3	65124	-0.25978	0.60248	AURKC		ENSG00000172346	22	41956767	41973745	30	3	64222	-0.41457	0.66077	CSDC2
ENSG00000198028	19	9577183	9609283	81	3	65534	-0.32976	0.62921	ZNF560		ENSG00000136560	2	161993419	162092732	136	10	65077	-0.25983	0.6025	TANK		ENSG00000108591	17	17991200	18011285	33	5	63979	-0.41467	0.66081	DRG2
ENSG00000183283	12	51632076	51665146	52	5	65326	-0.32995	0.62928	DAZAP2		ENSG00000145919	5	173034517	173043663	25	4	64886	-0.26002	0.60258	BOD1		ENSG00000023191	11	494512	507300	21	3	62605	-0.41477	0.66084	RNH1
ENSG00000105954	7	25264189	25268105	23	6	65500	-0.33001	0.6293	NPVF		ENSG00000134516	5	169064251	169510386	1259	101	65027	-0.2602	0.60265	DOCK2		ENSG00000196118	16	30768744	30774031	4	2	63709	-0.41475	0.66084	C16orf93
ENSG00000141027	17	15932471	16121499	246	8	65442	-0.33008	0.62933	NCOR1		ENSG00000124568	6	25783125	25832287	132	12	65451	-0.26038	0.60271	SLC17A1		ENSG00000136144	13	50106082	50159719	249	15	64229	-0.41484	0.66087	RCBTB1
ENSG00000116132	1	170631869	170708560	115	19	64807	-0.33021	0.62938	PRRX1		ENSG00000198933	17	45771447	45789416	33	7	64725	-0.26044	0.60274	TBKBP1		ENSG00000112164	6	39016574	39055519	166	20	63668	-0.41486	0.66088	GLP1R
ENSG00000185658	21	40556102	40693485	327	13	65234	-0.33029	0.62941	BRWD1		ENSG00000141994	19	5784843	5791249	6	1	64409	-0.26045	0.60274	DUS3L		ENSG00000268024	17	32581900	32582306	1	1	64123	-0.415	0.66093	AC005549.3
ENSG00000143374	1	150459887	150480078	51	6	65366	-0.33043	0.62946	TARS2		ENSG00000174500	3	111839688	111852152	28	6	65224	-0.26052	0.60277	GCSAM		ENSG00000154856	18	10454625	10489945	114	16	63577	-0.415	0.66093	APCDD1
ENSG00000180957	22	28247657	28316122	48	10	64795	-0.33066	0.62955	PITPNB		ENSG00000102805	13	77564795	77576652	32	4	65248	-0.26124	0.60305	CLN5		ENSG00000088035	1	63833261	63904233	134	14	63992	-0.41517	0.66099	ALG6
ENSG00000100077	22	25960816	26125261	208	11	64980	-0.33074	0.62958	ADRBK2		ENSG00000118707	20	35201891	35222353	5	2	64773	-0.26145	0.60313	TGIF2		ENSG00000121853	3	172162923	172166246	8	3	64331	-0.41519	0.661	GHSR
ENSG00000179023	1	18807424	18812478	13	3	65102	-0.33079	0.6296	KLHDC7A		ENSG00000110074	11	126138950	126148026	17	6	65296	-0.26169	0.60322	FOXRED1		ENSG00000091831	6	151977826	152450754	1254	75	63883	-0.41573	0.6612	ESR1
ENSG00000136378	15	79051545	79103773	109	9	64448	-0.33083	0.62961	ADAMTS7		ENSG00000107521	10	100175955	100206684	84	11	64679	-0.26175	0.60324	HPS1		ENSG00000012779	10	45869661	45941561	170	17	64058	-0.41573	0.6612	ALOX5
ENSG00000120594	10	20105168	20578785	1840	84	65066	-0.33085	0.62962	PLXDC2		ENSG00000161791	12	50031724	50101948	81	6	65444	-0.26195	0.60332	FMNL3		ENSG00000103005	16	58033450	58055522	38	6	64020	-0.41596	0.66128	USB1
ENSG00000156162	8	95731931	95806064	205	18	64638	-0.33092	0.62965	DPY19L4		ENSG00000054793	20	50213053	50385173	699	31	65157	-0.26196	0.60332	ATP9A		ENSG00000248167	6	30297359	30314631	46	12	64341	-0.41638	0.66144	TRIM39-RPP21
ENSG00000167524	17	26934982	26941218	3	2	65025	-0.33097	0.62967	SGK494		ENSG00000137414	6	17600586	17611950	18	4	65112	-0.262	0.60334	FAM8A1		ENSG00000254772	11	62327073	62342401	13	1	63434	-0.41654	0.66149	EEF1G
ENSG00000138039	2	48859428	48982880	449	45	65072	-0.33106	0.6297	LHCGR		ENSG00000078237	12	4430371	4462338	71	10	65147	-0.26213	0.60339	C12orf5		ENSG00000117983	11	1244296	1283406	92	3	64051	-0.41661	0.66152	MUC5B
ENSG00000178726	20	23026270	23030378	2	1	65530	-0.3312	0.62975	THBD		ENSG00000168828	9	35869375	35870461	2	1	65150	-0.26235	0.60347	OR13J1		ENSG00000151136	12	107712190	108053419	798	56	63936	-0.41661	0.66152	BTBD11
ENSG00000136710	2	131095814	131099922	2	1	65081	-0.3313	0.62979	CCDC115		ENSG00000142149	21	33245628	33416946	456	51	64865	-0.26237	0.60348	HUNK		ENSG00000075336	18	71815746	71826197	40	2	64159	-0.41675	0.66157	TIMM21
ENSG00000180113	6	46655612	46672056	10	4	65309	-0.33187	0.63001	TDRD6		ENSG00000166337	11	6627526	6633898	17	3	64237	-0.26252	0.60354	TAF10		ENSG00000096384	6	44214824	44221620	6	3	62961	-0.41681	0.66159	HSP90AB1
ENSG00000196199	13	20207788	20247599	74	7	65330	-0.33189	0.63001	MPHOSPH8		ENSG00000109205	4	71062213	71070293	23	4	65036	-0.26266	0.60359	ODAM		ENSG00000162415	1	45482071	45771881	449	18	63910	-0.41683	0.6616	ZSWIM5
ENSG00000165828	10	135160650	135166187	9	2	65186	-0.33192	0.63003	PRAP1		ENSG00000147459	8	25042238	25275598	527	41	65049	-0.26274	0.60363	DOCK5		ENSG00000186188	10	95326422	95364237	120	16	63793	-0.41689	0.66162	FFAR4
ENSG00000213445	11	65405568	65418401	21	7	64939	-0.33243	0.63022	SIPA1		ENSG00000181016	7	112120908	112131117	13	3	64444	-0.26296	0.60371	LSMEM1		ENSG00000009709	1	18957500	19075360	176	27	63386	-0.41721	0.66174	PAX7
ENSG00000170270	14	93669239	93673439	3	1	65440	-0.33264	0.6303	C14orf142		ENSG00000124812	6	49801970	49844809	114	9	65336	-0.263	0.60372	CRISP1		ENSG00000155438	2	122484521	122494499	22	3	64161	-0.41731	0.66177	NIFK
ENSG00000221933	7	143771275	143772288	4	2	64679	-0.333	0.63043	OR2A25		ENSG00000005486	7	75471920	75518244	86	15	64613	-0.26305	0.60374	RHBDD2		ENSG00000141644	18	47793252	47808144	27	7	63941	-0.41731	0.66177	MBD1
ENSG00000187021	10	118349897	118368687	45	10	64806	-0.33317	0.6305	PNLIPRP1		ENSG00000128591	7	128470431	128499328	51	7	65077	-0.26314	0.60378	FLNC		ENSG00000163497	2	219845809	219850379	3	1	63756	-0.41757	0.66187	FEV
ENSG00000167985	11	61197514	61215001	16	1	64169	-0.33336	0.63057	SDHAF2		ENSG00000149050	11	7020549	7041599	67	7	65305	-0.26379	0.60403	ZNF214		ENSG00000245680	19	37672481	37709055	48	9	63803	-0.41776	0.66194	ZNF585B
ENSG00000100221	22	39081548	39097561	16	4	65334	-0.33341	0.63059	JOSD1		ENSG00000107537	10	13319796	13344412	90	15	65028	-0.26394	0.60409	PHYH		ENSG00000143248	1	163080911	163291577	728	42	63694	-0.41826	0.66212	RGS5
ENSG00000114331	3	194995465	195163807	451	12	65314	-0.33359	0.63066	ACAP2		ENSG00000143373	1	151254094	151264656	7	2	64886	-0.26423	0.6042	ZNF687		ENSG00000130255	19	5674958	5691887	16	3	63942	-0.41827	0.66213	RPL36
ENSG00000170959	11	30851916	31391357	565	16	65185	-0.33388	0.63076	DCDC1		ENSG00000183454	16	9852376	10276611	1631	45	65288	-0.26439	0.60426	GRIN2A		ENSG00000078098	2	163027194	163101661	66	1	64344	-0.41866	0.66227	FAP
ENSG00000007264	19	3777971	3802127	7	1	63336	-0.33413	0.63086	MATK		ENSG00000008277	7	87563458	87832204	330	17	65039	-0.26444	0.60428	ADAM22		ENSG00000105954	7	25264189	25268105	23	6	64323	-0.41869	0.66228	NPVF
ENSG00000112855	5	140071011	140078889	11	3	65366	-0.3342	0.63088	HARS2		ENSG00000118046	19	1189406	1228428	2	1	65208	-0.26452	0.60431	STK11		ENSG00000106086	7	30067020	30170096	188	9	63938	-0.4188	0.66232	PLEKHA8
ENSG00000165953	14	94953611	94984181	96	21	64929	-0.33421	0.63089	SERPINA12		ENSG00000129933	19	19431490	19469563	64	6	65173	-0.26454	0.60432	MAU2		ENSG00000196757	19	12035883	12061588	54	4	64328	-0.41879	0.66232	ZNF700
ENSG00000129317	12	44122410	44152620	86	8	65357	-0.33428	0.63091	PUS7L		ENSG00000198399	2	24425733	24583583	276	13	65417	-0.26475	0.6044	ITSN2		ENSG00000165527	14	50359810	50361490	2	1	63512	-0.41901	0.66239	ARF6
ENSG00000103502	16	29869678	29875057	3	2	64209	-0.33439	0.63096	CDIPT		ENSG00000217455	7	3179868	3214287	195	25	64901	-0.26484	0.60443	AC091801.1		ENSG00000189233	8	27879481	27941388	147	28	63512	-0.41913	0.66244	NUGGC
ENSG00000134057	5	68462837	68474072	28	3	64409	-0.33447	0.63099	CCNB1		ENSG00000164889	7	150754297	150773614	44	10	64367	-0.26491	0.60446	SLC4A2		ENSG00000256269	11	118955576	118964259	10	2	63325	-0.41941	0.66254	HMBS
ENSG00000188186	7	99746530	99753567	7	2	65367	-0.33455	0.63102	LAMTOR4		ENSG00000114302	3	48782030	48885279	53	6	65282	-0.26512	0.60454	PRKAR2A		ENSG00000171492	1	90286573	90402170	60	20	63391	-0.41951	0.66258	LRRC8D
ENSG00000205496	11	4976002	4976943	3	2	64197	-0.33457	0.63103	OR51A2		ENSG00000164037	4	103806205	103940896	164	9	64222	-0.26514	0.60455	SLC9B1		ENSG00000130818	19	9638667	9649303	15	1	64167	-0.41966	0.66263	ZNF426
ENSG00000100354	22	40440821	40731812	359	14	65149	-0.33488	0.63114	TNRC6B		ENSG00000160767	1	155216996	155225274	18	2	65069	-0.26522	0.60458	FAM189B		ENSG00000142609	1	1853396	1935276	60	6	63799	-0.41992	0.66273	C1orf222
ENSG00000248592	3	52867137	52931578	120	9	65363	-0.33492	0.63116	TMEM110-MUSTN1		ENSG00000151962	4	155702365	155749965	16	2	65409	-0.26546	0.60467	RBM46		ENSG00000206181	18	44558943	44561988	14	4	64363	-0.42017	0.66282	TCEB3B
ENSG00000189043	7	10971578	10979883	28	7	65312	-0.33526	0.63129	NDUFA4		ENSG00000176731	8	86126311	86132650	7	1	65392	-0.26552	0.6047	C8orf59		ENSG00000204444	6	31620193	31625987	13	5	64390	-0.4202	0.66283	APOM
ENSG00000149922	16	30097114	30103208	6	2	64188	-0.33511	0.63123	TBX6		ENSG00000148702	10	115310596	115349361	154	27	65040	-0.26548	0.60468	HABP2		ENSG00000142875	1	84543745	84704181	168	12	63850	-0.42019	0.66283	PRKACB
ENSG00000067225	15	72491370	72524164	40	7	65190	-0.33529	0.6313	PKM		ENSG00000156097	1	110082494	110091028	10	3	65402	-0.26565	0.60475	GPR61		ENSG00000161381	17	37219556	37310647	277	23	63746	-0.42032	0.66287	PLXDC1
ENSG00000188811	13	39612443	39624246	13	5	65314	-0.33548	0.63137	NHLRC3		ENSG00000079101	18	596988	650334	69	9	65158	-0.2658	0.6048	CLUL1		ENSG00000169519	11	28129795	28355054	247	15	63482	-0.42043	0.66291	METTL15
ENSG00000273398	2	68358370	68488362	215	12	65022	-0.33571	0.63146	RP11-474G23.1		ENSG00000162129	11	72003469	72145692	182	10	65368	-0.26618	0.60495	CLPB		ENSG00000134200	1	115572415	115576941	22	3	64181	-0.42049	0.66294	TSHB
ENSG00000188306	3	169539710	169555563	33	6	65002	-0.33577	0.63148	LRRIQ4		ENSG00000234949	2	238499663	238504624	16	5	65217	-0.26635	0.60501	AC104667.3		ENSG00000115556	2	219472488	219501907	39	4	64328	-0.42056	0.66296	PLCD4
ENSG00000268635	11	77184416	77188074	7	3	64540	-0.33582	0.6315	DKFZP434E1119		ENSG00000261717	16	75446582	75498604	150	7	64107	-0.26635	0.60502	RP11-77K12.1		ENSG00000130956	9	99212483	99253618	57	4	64210	-0.42056	0.66296	HABP4
ENSG00000186943	9	107331449	107332411	3	2	65437	-0.33585	0.63151	OR13C8		ENSG00000198162	1	117910071	118071494	394	19	64819	-0.26639	0.60503	MAN1A2		ENSG00000171425	19	56146825	56156988	17	5	63933	-0.42066	0.663	ZNF581
ENSG00000078053	7	38423305	38671167	978	60	65215	-0.33592	0.63153	AMPH		ENSG00000182179	3	49842640	49851379	7	2	65302	-0.26666	0.60513	UBA7		ENSG00000162607	1	62901968	62917475	21	2	63416	-0.42078	0.66304	USP1
ENSG00000116922	1	38147242	38157914	33	4	64937	-0.33601	0.63157	C1orf109		ENSG00000131233	1	39330175	39347289	38	6	65068	-0.26677	0.60518	GJA9		ENSG00000226887	4	53588785	53617807	31	1	63058	-0.42084	0.66306	ERVMER34-1
ENSG00000148690	10	95427640	95462329	87	7	64926	-0.33609	0.6316	FRA10AC1		ENSG00000125780	20	2276647	2321724	83	7	64942	-0.26687	0.60522	TGM3		ENSG00000118600	12	64173583	64203338	38	7	64043	-0.42083	0.66306	TMEM5
ENSG00000163125	1	150335567	150449042	297	11	65310	-0.33636	0.6317	RPRD2		ENSG00000072778	17	7120444	7128592	9	2	65321	-0.26693	0.60524	ACADVL		ENSG00000189275	10	133604734	133622535	66	5	64015	-0.42095	0.66311	AL450307.1
ENSG00000156931	3	184529931	184770402	388	19	65288	-0.33645	0.63174	VPS8		ENSG00000188677	22	44395091	44568829	191	32	64772	-0.26708	0.6053	PARVB		ENSG00000129009	15	74466012	74469213	8	1	63999	-0.42101	0.66313	ISLR
ENSG00000151882	5	43376747	43412493	53	6	65004	-0.33665	0.63181	CCL28		ENSG00000168000	11	62457747	62477317	29	4	65356	-0.26726	0.60537	BSCL2		ENSG00000173933	11	66384097	66434153	38	9	64151	-0.42157	0.66333	RBM4
ENSG00000114279	3	191857184	192485553	1011	78	64900	-0.33684	0.63188	FGF12		ENSG00000076928	19	42387228	42434302	19	3	63818	-0.26728	0.60537	ARHGEF1		ENSG00000163006	2	109403213	109501933	150	9	64139	-0.42165	0.66336	CCDC138
ENSG00000164535	7	6448757	6523821	236	28	64999	-0.33689	0.6319	DAGLB		ENSG00000189167	13	32877837	32889481	53	5	65287	-0.26732	0.60539	ZAR1L		ENSG00000142611	1	2985732	3355185	390	47	63593	-0.42187	0.66344	PRDM16
ENSG00000101384	20	10618332	10654694	61	12	64566	-0.33691	0.63191	JAG1		ENSG00000119138	9	72999503	73029540	40	12	64436	-0.26791	0.60561	KLF9		ENSG00000261459	16	30537244	30546173	2	1	63819	-0.42191	0.66345	ZNF747
ENSG00000100228	22	23487513	23506537	57	4	65390	-0.33715	0.632	RAB36		ENSG00000184144	1	205012325	205047627	121	16	65136	-0.26801	0.60566	CNTN2		ENSG00000089157	12	120634489	120639038	5	2	63950	-0.42211	0.66353	RPLP0
ENSG00000267261	17	40271692	40306934	55	4	65440	-0.33698	0.63194	CTD-2132N18.3		ENSG00000023902	1	150121373	150136916	17	2	64275	-0.26792	0.60562	PLEKHO1		ENSG00000154451	1	89724633	89738544	15	3	63852	-0.42211	0.66353	GBP5
ENSG00000136161	13	49063095	49107369	51	7	65295	-0.33724	0.63203	RCBTB2		ENSG00000256618	17	22022437	22023991	5	2	65404	-0.26804	0.60567	MTRNR2L1		ENSG00000150455	11	126152960	126168740	50	12	64233	-0.42227	0.66358	TIRAP
ENSG00000267631	19	49538831	49552006	1	1	64025	-0.33727	0.63204	CGB1		ENSG00000254531	4	102268937	102270040	1	1	64856	-0.26808	0.60568	AP001816.1		ENSG00000069966	15	52413117	52483566	174	16	64124	-0.42264	0.66372	GNB5
ENSG00000155287	10	101370282	101380366	20	3	65424	-0.33743	0.6321	SLC25A28		ENSG00000172320	11	59210617	59211667	4	1	65572	-0.26854	0.60586	OR5A1		ENSG00000128059	4	57259528	57301781	94	11	64199	-0.42284	0.66379	PPAT
ENSG00000198837	1	153901977	153919172	17	3	65198	-0.33748	0.63212	DENND4B		ENSG00000145283	4	87744621	87770416	29	8	65251	-0.26859	0.60588	SLC10A6		ENSG00000152954	6	24126350	24155128	70	22	64010	-0.42293	0.66383	NRSN1
ENSG00000065665	10	12171636	12211960	112	8	65024	-0.33752	0.63214	SEC61A2		ENSG00000158445	20	47980414	48099184	384	37	65229	-0.26874	0.60594	KCNB1		ENSG00000130775	1	28199055	28213196	35	6	63411	-0.42314	0.6639	THEMIS2
ENSG00000223417	11	89644279	89654935	2	1	64270	-0.33763	0.63218	TRIM49D1		ENSG00000129451	19	51515995	51523431	41	4	64654	-0.26933	0.60616	KLK10		ENSG00000185559	14	101192042	101201539	12	5	63221	-0.42315	0.66391	DLK1
ENSG00000162341	11	68816365	68858072	48	2	64606	-0.33779	0.63224	TPCN2		ENSG00000211448	14	80663873	80854100	274	25	65093	-0.26935	0.60617	DIO2		ENSG00000156269	4	80146848	80247204	148	14	63963	-0.42335	0.66398	NAA11
ENSG00000180999	1	172389828	172437971	124	15	65259	-0.33784	0.63226	C1orf105		ENSG00000139641	12	56512034	56538455	14	4	65418	-0.26973	0.60631	ESYT1		ENSG00000100220	22	32783569	32808242	93	16	64108	-0.42352	0.66404	RTCB
ENSG00000145649	5	54398476	54406080	12	3	65497	-0.33809	0.63235	GZMA		ENSG00000181481	17	29295803	29326929	5	3	65296	-0.26972	0.60631	RNF135		ENSG00000140506	15	75105057	75118099	18	4	64087	-0.42362	0.66408	LMAN1L
ENSG00000105643	19	18111941	18124911	23	4	64931	-0.3382	0.63239	ARRDC2		ENSG00000136450	17	56080721	56084707	1	1	65548	-0.27041	0.60658	SRSF1		ENSG00000152439	19	58011283	58029772	120	4	64249	-0.42362	0.66408	ZNF773
ENSG00000103423	16	4475806	4506776	46	4	64940	-0.33823	0.63241	DNAJA3		ENSG00000224361	2	23729913	23747214	53	12	64624	-0.27055	0.60663	AC011239.1		ENSG00000205336	16	57644564	57698944	80	15	63568	-0.42373	0.66412	GPR56
ENSG00000062598	20	44994688	45061704	41	2	65200	-0.33832	0.63244	ELMO2		ENSG00000169213	1	52373628	52456436	147	17	64809	-0.27082	0.60673	RAB3B		ENSG00000174748	3	23958036	23965183	9	3	64192	-0.4239	0.66418	RPL15
ENSG00000100197	22	42522501	42526908	9	4	64059	-0.33859	0.63254	CYP2D6		ENSG00000182782	12	123185840	123187890	4	2	65187	-0.27113	0.60685	HCAR2		ENSG00000160783	1	156182784	156212874	66	8	64025	-0.42402	0.66422	PMF1
ENSG00000124469	19	43084393	43099207	5	2	65482	-0.33843	0.63248	CEACAM8		ENSG00000145375	4	123844229	124240605	1142	23	65354	-0.27099	0.6068	SPATA5		ENSG00000260238	1	156182773	156213123	66	8	64025	-0.42402	0.66422	PMF1-BGLAP
ENSG00000173418	20	19997760	20014299	19	3	65062	-0.33871	0.63259	NAA20		ENSG00000113361	5	31193857	31329253	240	30	65112	-0.27121	0.60689	CDH6		ENSG00000185728	8	64081112	64125346	47	9	63220	-0.42413	0.66427	YTHDF3
ENSG00000137648	11	117947753	117992605	169	17	65304	-0.3389	0.63266	TMPRSS4		ENSG00000196670	5	180274611	180288286	31	4	65464	-0.27132	0.60693	ZFP62		ENSG00000068024	2	239969864	240323348	698	54	63710	-0.42422	0.6643	HDAC4
ENSG00000158710	1	159887897	159895522	7	3	64967	-0.33899	0.63269	TAGLN2		ENSG00000115155	2	26680071	26781566	134	22	64572	-0.27163	0.60705	OTOF		ENSG00000203909	6	74062785	74064018	1	1	64372	-0.42441	0.66436	DPPA5
ENSG00000244038	1	20978270	20988000	26	5	65409	-0.33914	0.63275	DDOST		ENSG00000099797	19	14627897	14676792	98	14	65016	-0.27192	0.60716	TECR		ENSG00000184792	22	31089769	31303811	549	42	64057	-0.42439	0.66436	OSBP2
ENSG00000061273	12	48176505	48226915	27	11	64280	-0.33949	0.63288	HDAC7		ENSG00000138131	10	100007447	100028007	41	4	65178	-0.27199	0.60718	LOXL4		ENSG00000161618	19	49956426	49974305	26	4	63771	-0.42456	0.66442	ALDH16A1
ENSG00000091157	18	54318574	54698828	632	41	65264	-0.33949	0.63288	WDR7		ENSG00000189233	8	27879481	27941388	147	28	64673	-0.27237	0.60733	NUGGC		ENSG00000181458	3	100211463	100296288	178	11	64022	-0.42478	0.6645	TMEM45A
ENSG00000253305	5	140787770	140892546	239	29	65422	-0.33969	0.63295	PCDHGB6		ENSG00000110245	11	116700422	116703788	16	5	64653	-0.27247	0.60737	APOC3		ENSG00000122176	1	203309756	203320617	26	6	62916	-0.4251	0.66462	FMOD
ENSG00000168746	20	43080624	43093984	13	3	64362	-0.3399	0.63304	C20orf62		ENSG00000186472	7	82383329	82792246	952	41	64964	-0.27268	0.60745	PCLO		ENSG00000163104	4	95128762	95212443	152	8	64234	-0.42513	0.66463	SMARCAD1
ENSG00000149926	16	30035748	30064299	36	4	65069	-0.33996	0.63306	FAM57B		ENSG00000186591	7	129470572	129592789	355	10	65070	-0.27279	0.60749	UBE2H		ENSG00000137875	15	52401460	52404972	12	2	63630	-0.42536	0.66471	BCL2L10
ENSG00000125255	13	103696350	103719196	140	19	65358	-0.34067	0.63332	SLC10A2		ENSG00000118308	12	25173936	25261268	292	40	64814	-0.27295	0.60755	LRMP		ENSG00000151233	12	42475647	42538681	113	11	64017	-0.42591	0.66491	GXYLT1
ENSG00000010270	7	38217824	38270272	141	16	64990	-0.34011	0.63311	STARD3NL		ENSG00000104783	19	44270685	44285409	29	8	64704	-0.27291	0.60754	KCNN4		ENSG00000066379	6	30026676	30032686	38	6	64367	-0.4259	0.66491	ZNRD1
ENSG00000128346	22	38339528	38349676	8	4	65076	-0.34093	0.63342	C22orf23		ENSG00000213380	16	69354043	69373570	38	5	64686	-0.27293	0.60755	COG8		ENSG00000259202	15	67435072	67439277	2	1	62666	-0.42595	0.66493	RP11-342M21.2
ENSG00000103043	16	70721342	70835064	139	16	64444	-0.34099	0.63344	VAC14		ENSG00000236980	3	49215065	49229291	15	3	65447	-0.27296	0.60756	C3orf84		ENSG00000118508	6	146864829	146876101	10	2	64289	-0.42621	0.66502	RAB32
ENSG00000243477	3	50333833	50336852	1	1	65347	-0.3411	0.63349	NAT6		ENSG00000111664	12	6949118	6956557	5	2	65019	-0.27302	0.60758	GNB3		ENSG00000155970	8	16884747	16980153	235	23	63875	-0.42625	0.66504	MICU3
ENSG00000269741	19	51499274	51512837	19	4	64733	-0.34122	0.63353	KLK9		ENSG00000136636	1	215740735	215795149	16	5	64588	-0.27313	0.60762	KCTD3		ENSG00000088367	20	34679426	34820721	121	12	63746	-0.42635	0.66507	EPB41L1
ENSG00000100023	22	22006559	22054304	163	17	65001	-0.34121	0.63353	PPIL2		ENSG00000139433	12	110288748	110318293	61	9	65474	-0.27333	0.6077	GLTP		ENSG00000115685	2	242088991	242123067	72	8	64176	-0.42646	0.66511	PPP1R7
ENSG00000163751	3	148583043	148614983	82	10	65159	-0.34131	0.63356	CPA3		ENSG00000162851	1	246703862	246729626	132	14	64844	-0.27339	0.60772	TFB2M		ENSG00000100592	14	59655364	59838123	538	27	64121	-0.42653	0.66514	DAAM1
ENSG00000227051	14	96505661	96560417	182	16	65164	-0.34161	0.63368	C14orf132		ENSG00000133083	13	36345478	36705443	909	77	65077	-0.27358	0.6078	DCLK1		ENSG00000175868	11	14926543	15103888	312	11	64091	-0.42661	0.66517	CALCB
ENSG00000166455	16	81087102	81110872	49	3	65263	-0.34171	0.63372	C16orf46		ENSG00000270466	16	30389755	30393863	6	2	65356	-0.27374	0.60786	SEPT1		ENSG00000197879	17	1367392	1396106	37	10	63501	-0.42663	0.66518	MYO1C
ENSG00000187867	19	14164177	14169971	4	2	65491	-0.34183	0.63376	PALM3		ENSG00000066422	3	101367733	101396339	42	6	65165	-0.2739	0.60792	ZBTB11		ENSG00000138750	4	77035812	77069668	209	8	64158	-0.42704	0.66533	NUP54
ENSG00000181038	17	74722912	74730018	2	1	64749	-0.34209	0.63386	METTL23		ENSG00000162078	16	2880170	2888967	12	2	64831	-0.27394	0.60794	ZG16B		ENSG00000105219	19	40728115	40732597	8	4	63653	-0.42778	0.66559	CNTD2
ENSG00000215472	18	47008051	47017956	25	7	65334	-0.3421	0.63386	RPL17-C18orf32		ENSG00000141219	17	71228372	71245091	70	2	65388	-0.27422	0.60804	C17orf80		ENSG00000228208	1	218683438	218699320	54	4	64214	-0.42818	0.66574	C1orf143
ENSG00000181001	11	5809084	5810046	7	2	65484	-0.34222	0.63391	OR52N1		ENSG00000166024	10	99894387	100004654	152	12	65346	-0.27436	0.60809	R3HCC1L		ENSG00000176083	1	26688125	26701013	41	7	63941	-0.42836	0.66581	ZNF683
ENSG00000143365	1	151778547	151804348	47	10	64849	-0.34237	0.63396	RORC		ENSG00000197111	12	53835525	53874946	30	7	64998	-0.27462	0.6082	PCBP2		ENSG00000111321	12	6484211	6500733	1	1	62199	-0.42858	0.66589	LTBR
ENSG00000107147	9	138594031	138684992	21	3	64565	-0.34241	0.63398	KCNT1		ENSG00000072110	14	69340860	69446157	362	40	64875	-0.27471	0.60823	ACTN1		ENSG00000112280	6	70924764	71012786	348	28	63828	-0.42875	0.66595	COL9A1
ENSG00000130402	19	39138289	39222223	239	18	65234	-0.34263	0.63406	ACTN4		ENSG00000172772	11	58034264	58035732	4	1	65588	-0.27479	0.60826	OR10W1		ENSG00000184752	12	95290831	95397546	535	37	64037	-0.42878	0.66596	NDUFA12
ENSG00000152620	5	36192694	36242381	53	5	65214	-0.34289	0.63416	NADK2		ENSG00000197816	9	100000765	100140806	333	10	65440	-0.27482	0.60827	CCDC180		ENSG00000198711	1	54703710	54704736	2	1	63939	-0.42884	0.66598	SSBP3-AS1
ENSG00000095066	19	12873817	12983554	180	17	65170	-0.34291	0.63417	HOOK2		ENSG00000145088	3	121554030	121605373	137	10	65324	-0.27484	0.60828	EAF2		ENSG00000166912	15	31231144	31283810	126	11	64004	-0.42895	0.66602	MTMR10
ENSG00000065150	13	98605912	98676551	78	7	65064	-0.34306	0.63422	IPO5		ENSG00000168411	16	74655292	74700779	147	15	65091	-0.27484	0.60828	RFWD3		ENSG00000112297	6	106959730	107018326	250	23	64071	-0.4293	0.66615	AIM1
ENSG00000184949	22	38974125	39052634	138	7	65206	-0.3431	0.63424	FAM227A		ENSG00000162998	2	183698002	183731890	80	9	65057	-0.27486	0.60829	FRZB		ENSG00000205899	17	1173853	1174754	1	1	64152	-0.42957	0.66624	BHLHA9
ENSG00000178665	7	55955169	56009918	129	18	65209	-0.34318	0.63427	ZNF713		ENSG00000135486	12	54673977	54680872	5	2	64246	-0.27487	0.60829	HNRNPA1		ENSG00000139211	12	47469490	47473734	7	3	63495	-0.42966	0.66628	AMIGO2
ENSG00000134215	1	108113782	108507766	1085	67	65077	-0.34368	0.63446	VAV3		ENSG00000058063	3	182511288	182639423	222	11	65427	-0.27503	0.60835	ATP11B		ENSG00000163888	3	183977001	183979251	3	1	64182	-0.42972	0.6663	CAMK2N2
ENSG00000116996	1	238045705	238054094	25	5	65192	-0.3443	0.63469	ZP4		ENSG00000188859	1	166026674	166136206	278	18	65311	-0.27506	0.60837	FAM78B		ENSG00000136699	2	130908981	130940323	31	1	64173	-0.42976	0.66632	SMPD4
ENSG00000075240	22	46971909	47075688	301	22	64922	-0.34432	0.6347	GRAMD4		ENSG00000182621	20	8112824	8949003	2107	140	65012	-0.27518	0.60841	PLCB1		ENSG00000147885	9	21216372	21217310	7	1	64108	-0.42992	0.66637	IFNA16
ENSG00000166896	12	58335324	58351052	41	3	65545	-0.34448	0.63476	XRCC6BP1		ENSG00000184697	16	3064713	3070072	4	2	63328	-0.27555	0.60855	CLDN6		ENSG00000160408	9	130647600	130667687	12	4	63028	-0.43009	0.66643	ST6GALNAC6
ENSG00000179148	17	7999218	8022365	28	8	64749	-0.34459	0.6348	ALOXE3		ENSG00000103023	16	58313901	58328951	68	5	65418	-0.27588	0.60868	PRSS54		ENSG00000198610	10	5237425	5260912	107	8	64027	-0.43034	0.66652	AKR1C4
ENSG00000166233	15	72766667	72879692	95	12	65333	-0.34472	0.63485	ARIH1		ENSG00000150764	11	111797868	111893308	65	6	65406	-0.27606	0.60875	DIXDC1		ENSG00000163141	1	151009046	151020076	23	6	64215	-0.4304	0.66655	BNIPL
ENSG00000105825	7	93514709	93520303	15	2	64865	-0.34476	0.63486	TFPI2		ENSG00000147669	8	101162812	101166230	6	2	64690	-0.27657	0.60894	POLR2K		ENSG00000108622	17	62079954	62097994	1	1	62244	-0.43044	0.66656	ICAM2
ENSG00000162231	11	62559595	62573774	8	4	65264	-0.34499	0.63495	NXF1		ENSG00000167083	17	47280153	47287936	24	6	65291	-0.27674	0.60901	GNGT2		ENSG00000174600	12	108681821	108733118	126	22	63484	-0.43054	0.6666	CMKLR1
ENSG00000140548	15	90544624	90625438	86	9	64693	-0.34503	0.63496	ZNF710		ENSG00000137177	6	17759414	17987854	519	20	65298	-0.27702	0.60912	KIF13A		ENSG00000115459	2	85581517	85618875	79	14	63921	-0.4306	0.66662	ELMOD3
ENSG00000254462	11	57480077	57559058	93	12	65353	-0.34515	0.63501	TMX2-CTNND1		ENSG00000213523	5	139916925	139937895	22	6	65315	-0.27706	0.60913	SRA1		ENSG00000131462	17	40761694	40767252	2	1	64119	-0.43115	0.66682	TUBG1
ENSG00000135094	12	113830250	113864106	52	1	65400	-0.34522	0.63503	SDS		ENSG00000164418	6	101846664	102517958	1597	86	64918	-0.27705	0.60913	GRIK2		ENSG00000165521	14	89078775	89259096	292	14	63989	-0.43124	0.66685	EML5
ENSG00000168397	2	242576628	242613272	115	11	64383	-0.34529	0.63506	ATG4B		ENSG00000143416	1	151336778	151345209	10	4	65231	-0.27724	0.6092	SELENBP1		ENSG00000135249	7	105172532	105208124	66	8	63902	-0.43138	0.66691	RINT1
ENSG00000144406	2	210636717	210864024	330	17	65187	-0.34549	0.63514	UNC80		ENSG00000128626	19	39421188	39423802	1	1	64857	-0.27767	0.60937	MRPS12		ENSG00000197479	5	140579183	140582618	6	2	64366	-0.43144	0.66693	PCDHB11
ENSG00000165731	10	43572475	43625799	191	20	64857	-0.34551	0.63514	RET		ENSG00000167604	19	36378555	36393205	28	4	65525	-0.27793	0.60947	NFKBID		ENSG00000250305	8	12803151	12889012	501	32	64082	-0.43156	0.66697	KIAA1456
ENSG00000213719	6	31698358	31707540	13	7	65516	-0.34552	0.63515	CLIC1		ENSG00000124279	5	7859272	7869150	29	8	65300	-0.27818	0.60956	FASTKD3		ENSG00000257411	12	56495115	56503073	6	2	63996	-0.4316	0.66698	RP11-603J24.9
ENSG00000136859	9	129849611	129885162	48	8	65321	-0.34584	0.63527	ANGPTL2		ENSG00000143184	1	168545711	168551315	13	2	65061	-0.27836	0.60963	XCL1		ENSG00000079931	6	132617194	132722684	187	22	63707	-0.43168	0.66701	MOXD1
ENSG00000143178	1	168250278	168283664	71	11	65068	-0.34609	0.63536	TBX19		ENSG00000131558	7	132937829	133751342	1198	28	65088	-0.27859	0.60972	EXOC4		ENSG00000075188	12	102467967	102513902	70	10	63551	-0.43183	0.66707	NUP37
ENSG00000159197	21	35736323	35743688	13	3	65130	-0.3464	0.63548	KCNE2		ENSG00000013374	7	151038785	151075535	75	11	64594	-0.27873	0.60977	NUB1		ENSG00000181610	17	55916842	55927417	13	4	63877	-0.43222	0.66721	MRPS23
ENSG00000198538	19	53300662	53360853	104	14	64731	-0.34724	0.63579	ZNF28		ENSG00000185862	17	29630784	29641130	12	2	65287	-0.27871	0.60977	EVI2B		ENSG00000197448	7	142941186	142967947	4	2	63829	-0.43273	0.66739	GSTK1
ENSG00000124610	6	26017260	26018040	4	2	65530	-0.34726	0.6358	HIST1H1A		ENSG00000143891	2	38893052	38968379	156	18	64929	-0.2789	0.60984	GALM		ENSG00000188493	19	41246761	41257458	32	7	63772	-0.4328	0.66742	C19orf54
ENSG00000155714	16	21995186	22012433	9	3	65393	-0.34743	0.63586	PDZD9		ENSG00000127780	17	3336164	3337135	2	1	64386	-0.27912	0.60992	OR1E2		ENSG00000240563	1	62660503	62678000	104	17	64088	-0.43284	0.66743	L1TD1
ENSG00000102781	13	30776767	30881621	254	25	64695	-0.34747	0.63588	KATNAL1		ENSG00000180828	8	65492814	65496181	5	2	64924	-0.27914	0.60993	BHLHE22		ENSG00000133106	13	43460524	43566407	278	30	63891	-0.43302	0.6675	EPSTI1
ENSG00000196381	19	38158652	38183223	55	10	65116	-0.34755	0.63591	ZNF781		ENSG00000197608	19	52567719	52599018	91	7	65497	-0.27939	0.61003	ZNF841		ENSG00000173585	3	45927996	45944667	34	8	64049	-0.43304	0.66751	CCR9
ENSG00000121406	19	58038693	58068910	34	11	65059	-0.34758	0.63592	ZNF549		ENSG00000146278	6	89790470	89794879	8	2	65353	-0.27947	0.61006	PNRC1		ENSG00000138131	10	100007447	100028007	41	4	64015	-0.43309	0.66752	LOXL4
ENSG00000111880	6	89319985	89673348	607	19	64900	-0.34763	0.63594	RNGTT		ENSG00000100285	22	29876219	29887379	25	6	64550	-0.27965	0.61013	NEFH		ENSG00000230062	6	46714654	46727243	21	6	64024	-0.43316	0.66755	ANKRD66
ENSG00000101115	20	50400581	50419059	75	15	65209	-0.34778	0.636	SALL4		ENSG00000100865	14	102808956	102829253	20	6	65333	-0.27978	0.61018	CINP		ENSG00000180785	11	4664650	4676718	52	8	64041	-0.43361	0.66771	OR51E1
ENSG00000164284	5	148724993	148734146	14	4	64803	-0.34837	0.63622	GRPEL2		ENSG00000213953	2	187361840	187365393	11	3	65369	-0.28033	0.61039	AC018867.1		ENSG00000122687	7	2273866	2281840	22	7	63859	-0.43377	0.66777	FTSJ2
ENSG00000181495	5	32788945	32791819	3	1	65214	-0.34781	0.63601	AC026703.1		ENSG00000156206	15	81299374	81441516	240	17	64624	-0.27997	0.61025	C15orf26		ENSG00000162747	1	161592986	161601753	1	1	63253	-0.43376	0.66777	FCGR3B
ENSG00000174136	5	98104354	98134347	48	7	64899	-0.3485	0.63627	RGMB		ENSG00000161960	17	7476024	7482323	19	6	65339	-0.28039	0.61041	EIF4A1		ENSG00000265096	17	77015291	77023737	8	2	63572	-0.43397	0.66785	C1QTNF1-AS1
ENSG00000254732	11	57509635	57560715	58	10	65296	-0.3488	0.63638	RP11-691N7.6		ENSG00000145220	4	4269428	4291896	70	5	64839	-0.28045	0.61043	LYAR		ENSG00000146215	6	43267448	43276535	10	3	64340	-0.43401	0.66786	CRIP3
ENSG00000112116	6	52101479	52109335	27	8	65202	-0.34901	0.63646	IL17F		ENSG00000135773	1	230883130	230937749	242	28	65298	-0.28063	0.6105	CAPN9		ENSG00000101152	20	62526518	62567384	77	7	63160	-0.43426	0.66795	DNAJC5
ENSG00000130675	7	156786745	156803345	19	9	64384	-0.34919	0.63653	MNX1		ENSG00000146410	6	136552162	136571473	2	1	65294	-0.28062	0.6105	MTFR2		ENSG00000102935	16	49521435	49891830	944	95	63659	-0.43435	0.66798	ZNF423
ENSG00000130943	22	46651560	46659219	27	3	65550	-0.34999	0.63683	PKDREJ		ENSG00000106066	7	29034847	29235067	615	62	64893	-0.28081	0.61057	CPVL		ENSG00000155980	12	57943781	57980415	43	9	64044	-0.43442	0.66801	KIF5A
ENSG00000120885	8	27454434	27472548	36	6	65245	-0.35012	0.63687	CLU		ENSG00000160917	7	99036545	99054994	32	4	65430	-0.28096	0.61063	CPSF4		ENSG00000102678	13	22245522	22278637	46	5	63648	-0.43448	0.66803	FGF9
ENSG00000117410	1	44440159	44443967	5	2	65553	-0.3503	0.63694	ATP6V0B		ENSG00000100417	22	41972898	41985894	9	3	64899	-0.28141	0.6108	PMM1		ENSG00000156671	10	76859344	76941881	143	14	64273	-0.43462	0.66808	SAMD8
ENSG00000188981	4	3246096	3273465	84	7	64927	-0.35049	0.63701	MSANTD1		ENSG00000105929	7	138391040	138484305	256	37	64754	-0.28142	0.61081	ATP6V0A4		ENSG00000267110	19	55666125	55672039	19	4	63364	-0.43461	0.66808	CTD-2587H24.4
ENSG00000184007	1	32372022	32410457	35	5	65174	-0.35062	0.63706	PTP4A2		ENSG00000143001	1	55446465	55457966	14	2	65083	-0.28151	0.61084	TMEM61		ENSG00000171224	10	71390007	71393352	18	4	63545	-0.43466	0.6681	C10orf35
ENSG00000268818	22	36023040	36031181	15	4	65327	-0.35131	0.63732	AL049747.1		ENSG00000181751	5	102594403	102614361	48	4	65478	-0.28156	0.61086	C5orf30		ENSG00000186026	19	44576297	44593766	33	4	63603	-0.43479	0.66814	ZNF284
ENSG00000170100	16	89284118	89295363	56	5	65525	-0.35149	0.63739	ZNF778		ENSG00000171121	3	178957530	178984790	100	17	64879	-0.28212	0.61107	KCNMB3		ENSG00000166398	19	34745442	34846491	194	18	64208	-0.43505	0.66824	KIAA0355
ENSG00000167653	8	143751726	143764142	44	2	65319	-0.35164	0.63745	PSCA		ENSG00000127603	1	39546988	39952849	619	22	65274	-0.28244	0.6112	MACF1		ENSG00000144649	3	43020759	43101703	197	17	64082	-0.43519	0.66829	FAM198A
ENSG00000184140	15	102345902	102346876	1	1	65577	-0.35173	0.63748	OR4F6		ENSG00000128805	10	49654077	49864310	642	46	65051	-0.28264	0.61127	ARHGAP22		ENSG00000102886	16	30116131	30125177	9	3	63426	-0.43567	0.66846	GDPD3
ENSG00000160072	1	1407143	1433228	1	1	65585	-0.35196	0.63756	ATAD3B		ENSG00000103005	16	58033450	58055522	38	6	65190	-0.28266	0.61128	USB1		ENSG00000111707	12	118814185	118855840	73	4	64122	-0.43569	0.66847	SUDS3
ENSG00000249884	2	86732791	86948245	346	22	65210	-0.35221	0.63766	RNF103-CHMP3		ENSG00000133119	13	34392186	34540695	327	19	65299	-0.28269	0.61129	RFC3		ENSG00000174891	3	157823644	158263519	1201	20	64145	-0.43585	0.66853	RSRC1
ENSG00000110315	11	10533225	10562777	92	11	65203	-0.35221	0.63766	RNF141		ENSG00000100796	14	91923955	91976898	108	8	65142	-0.28296	0.6114	SMEK1		ENSG00000163125	1	150335567	150449042	297	11	64137	-0.43609	0.66861	RPRD2
ENSG00000170776	15	85923802	86292586	1166	35	65382	-0.35253	0.63778	AKAP13		ENSG00000224982	12	120031264	120079363	118	7	65354	-0.28376	0.6117	TMEM233		ENSG00000140451	15	65107831	65117867	37	6	63626	-0.43633	0.6687	PIF1
ENSG00000174032	13	45967451	45992590	40	6	64911	-0.35226	0.63768	SLC25A30		ENSG00000205300	20	4050799	4055812	30	9	64687	-0.28316	0.61147	RP11-352D3.2		ENSG00000147604	8	74202506	74208024	13	6	64090	-0.43632	0.6687	RPL7
ENSG00000130177	13	115000362	115038198	76	7	65361	-0.35257	0.63779	CDC16		ENSG00000089250	12	117645947	117889975	578	48	64884	-0.2838	0.61172	NOS1		ENSG00000083444	1	11994262	12035595	98	9	64063	-0.4365	0.66876	PLOD1
ENSG00000082556	8	54138284	54164257	131	10	65415	-0.35283	0.63789	OPRK1		ENSG00000215504	11	85563600	85565986	8	2	65535	-0.28437	0.61194	AP000974.1		ENSG00000132704	1	157715523	157746922	50	10	64113	-0.43682	0.66888	FCRL2
ENSG00000237136	4	146601356	146692184	206	30	64979	-0.35299	0.63795	C4orf51		ENSG00000177303	17	73496342	73511664	21	4	64551	-0.28443	0.61196	CASKIN2		ENSG00000248405	22	45098113	45258586	438	56	63752	-0.43748	0.66912	PRR5-ARHGAP8
ENSG00000123908	8	141541264	141645718	254	27	64974	-0.35287	0.63791	AGO2		ENSG00000214022	7	150065278	150071133	2	1	63482	-0.28443	0.61196	REPIN1		ENSG00000258724	8	10582909	10697357	526	18	63751	-0.43748	0.66912	SOX7
ENSG00000134817	11	57001051	57004709	8	3	64830	-0.35307	0.63798	APLNR		ENSG00000198417	16	56691606	56694610	8	4	65098	-0.28445	0.61197	MT1F		ENSG00000135631	2	73300510	73383849	185	16	64063	-0.43758	0.66915	RAB11FIP5
ENSG00000001626	7	117105838	117356025	351	18	65280	-0.3531	0.63799	CFTR		ENSG00000179021	3	88198893	88217879	33	3	65385	-0.28465	0.61205	C3orf38		ENSG00000133808	11	12297627	12380691	325	24	63653	-0.43777	0.66922	MICALCL
ENSG00000144136	2	113403434	113421404	32	6	65212	-0.35318	0.63802	SLC20A1		ENSG00000239665	10	13652047	13710299	208	18	65168	-0.28493	0.61215	RP11-295P9.3		ENSG00000146021	5	136953189	137071779	231	22	64063	-0.43779	0.66923	KLHL3
ENSG00000110851	12	108126643	108155049	32	7	63807	-0.35322	0.63804	PRDM4		ENSG00000007923	1	6694228	6761984	126	13	65127	-0.28497	0.61216	DNAJC11		ENSG00000241484	22	45098355	45258665	441	58	63755	-0.43782	0.66924	ARHGAP8
ENSG00000189190	19	53267448	53290044	59	8	64943	-0.35347	0.63813	ZNF600		ENSG00000241598	11	1642188	1643368	2	1	65081	-0.28504	0.61219	KRTAP5-4		ENSG00000171495	5	40998119	41071444	294	24	64104	-0.43792	0.66928	MROH2B
ENSG00000145819	5	142149949	142608576	698	50	64885	-0.3535	0.63814	ARHGAP26		ENSG00000183621	10	31109136	31320866	582	24	65217	-0.2854	0.61233	ZNF438		ENSG00000177464	19	46093022	46105466	16	2	63741	-0.4381	0.66934	GPR4
ENSG00000104915	19	13254872	13261197	4	2	64042	-0.35357	0.63817	STX10		ENSG00000142687	1	35899091	36023551	60	6	65330	-0.28543	0.61234	KIAA0319L		ENSG00000143321	1	156711899	156736717	42	8	64215	-0.43815	0.66936	HDGF
ENSG00000141720	17	36921942	36956379	70	13	65164	-0.35422	0.63841	PIP4K2B		ENSG00000132478	17	73780681	73821886	46	7	64367	-0.28561	0.61241	UNK		ENSG00000188283	19	37708828	37734828	30	6	63999	-0.43817	0.66937	ZNF383
ENSG00000162517	1	32095463	32110497	19	3	65211	-0.35457	0.63854	PEF1		ENSG00000153885	19	34286838	34306668	11	4	64858	-0.28598	0.61255	KCTD15		ENSG00000176798	11	5020213	5021160	5	2	64404	-0.43841	0.66946	OR51L1
ENSG00000198771	1	167599330	167675486	198	36	64616	-0.3547	0.63859	RCSD1		ENSG00000112246	6	100832891	100912805	123	14	64944	-0.28613	0.61261	SIM1		ENSG00000131238	1	40538379	40563375	85	9	64277	-0.43844	0.66947	PPT1
ENSG00000174915	11	448268	491393	68	6	64276	-0.35508	0.63873	PTDSS2		ENSG00000269155	6	168196210	168198927	3	1	64974	-0.28622	0.61265	AL009178.1		ENSG00000189164	19	37861963	37883968	30	7	64199	-0.43847	0.66948	ZNF527
ENSG00000172061	3	194075976	194090472	44	1	64274	-0.35528	0.63881	LRRC15		ENSG00000142765	1	27668513	27680421	21	5	64853	-0.28664	0.61281	SYTL1		ENSG00000186867	4	122250467	122302214	244	26	64070	-0.43853	0.6695	QRFPR
ENSG00000126460	19	50083903	50094272	26	4	65428	-0.35551	0.6389	PRRG2		ENSG00000258945	14	85994943	85995730	3	1	63846	-0.28709	0.61298	RP11-497E19.2		ENSG00000014919	10	101471601	101491857	27	5	64156	-0.43866	0.66955	COX15
ENSG00000100299	22	51061182	51066607	28	9	64686	-0.35586	0.63903	ARSA		ENSG00000062598	20	44994688	45061704	41	2	65200	-0.28713	0.613	ELMO2		ENSG00000089693	12	6857170	6876641	23	3	63431	-0.43966	0.66991	MLF2
ENSG00000164796	8	113235157	114449328	2505	59	65180	-0.35608	0.63911	CSMD3		ENSG00000179833	2	64858755	64978139	119	10	64963	-0.28756	0.61316	SERTAD2		ENSG00000115828	2	37571717	37600465	66	14	64004	-0.44006	0.67005	QPCT
ENSG00000198561	11	57520715	57587018	77	11	65275	-0.35622	0.63916	CTNND1		ENSG00000154027	1	77747736	78025651	942	63	65287	-0.2879	0.61329	AK5		ENSG00000122566	7	26229547	26241149	19	4	64254	-0.44018	0.6701	HNRNPA2B1
ENSG00000226887	4	53588785	53617807	31	1	64224	-0.35631	0.6392	ERVMER34-1		ENSG00000162543	1	20512578	20522541	8	3	64893	-0.28799	0.61332	UBXN10		ENSG00000089063	20	5080486	5093749	13	2	63834	-0.44022	0.67011	TMEM230
ENSG00000135439	12	58118980	58135940	17	4	64747	-0.35639	0.63923	AGAP2		ENSG00000164841	8	109619079	109799844	436	32	65153	-0.288	0.61333	TMEM74		ENSG00000111679	12	7055631	7070479	13	3	63351	-0.44044	0.67019	PTPN6
ENSG00000212928	14	57671888	57673291	4	1	65361	-0.35643	0.63924	AL391152.1		ENSG00000196418	1	247285277	247335318	138	13	65306	-0.28816	0.61339	ZNF124		ENSG00000177875	12	48577366	48579709	5	2	64133	-0.4405	0.67021	C12orf68
ENSG00000100142	22	38348614	38437922	63	5	65254	-0.35653	0.63928	POLR2F		ENSG00000182871	21	46825052	46933634	15	7	65241	-0.28826	0.61342	COL18A1		ENSG00000108278	17	34842473	34855154	18	4	64346	-0.44079	0.67032	ZNHIT3
ENSG00000104964	19	3052908	3063105	1	1	65575	-0.35663	0.63931	AES		ENSG00000197238	6	27791884	27792257	1	1	65567	-0.28829	0.61344	HIST1H4J		ENSG00000149100	11	32605344	32627808	57	10	63698	-0.44084	0.67033	EIF3M
ENSG00000115561	2	86730554	86948245	350	22	65214	-0.35682	0.63939	CHMP3		ENSG00000198836	3	193310933	193415612	229	13	65032	-0.28839	0.61348	OPA1		ENSG00000081138	18	63417488	63548638	347	14	64149	-0.44124	0.67048	CDH7
ENSG00000145868	5	147763498	147822399	53	3	65400	-0.35738	0.6396	FBXO38		ENSG00000189056	7	103112231	103629963	1782	91	65166	-0.28854	0.61353	RELN		ENSG00000180739	19	10623623	10628607	5	2	63073	-0.44157	0.6706	S1PR5
ENSG00000126838	12	9301436	9360966	137	18	65125	-0.35753	0.63965	PZP		ENSG00000171105	19	7112266	7294045	447	41	64901	-0.2886	0.61356	INSR		ENSG00000197415	3	156977531	157251408	699	34	64091	-0.4416	0.67061	VEPH1
ENSG00000174327	17	6939394	6943440	5	2	64833	-0.35761	0.63968	SLC16A13		ENSG00000111700	12	20963636	21243040	993	23	65289	-0.289	0.61371	SLCO1B3		ENSG00000205364	16	56666145	56667898	8	3	63983	-0.44175	0.67067	MT1M
ENSG00000162711	1	247579458	247612410	120	27	64851	-0.35785	0.63977	NLRP3		ENSG00000132554	8	100973164	101143496	213	19	64843	-0.28904	0.61373	RGS22		ENSG00000154099	16	84178865	84212373	133	20	63759	-0.44188	0.67071	DNAAF1
ENSG00000172086	2	88326724	88355248	35	4	65304	-0.35811	0.63987	KRCC1		ENSG00000145723	5	102421704	102455855	87	4	65386	-0.28913	0.61376	GIN1		ENSG00000189332	11	18230685	18236109	8	3	63909	-0.44194	0.67073	RP11-113D6.10
ENSG00000006747	7	12610203	12693228	251	38	64670	-0.35845	0.64	SCIN		ENSG00000122728	9	32629452	32635667	3	2	63782	-0.28948	0.61389	TAF1L		ENSG00000161055	5	180017103	180018540	1	1	64351	-0.4421	0.67079	SCGB3A1
ENSG00000145734	5	70751442	70863649	192	8	65469	-0.35853	0.64003	BDP1		ENSG00000113525	5	131877136	131892530	10	2	64124	-0.28987	0.61404	IL5		ENSG00000058729	5	96496571	96518964	66	11	64148	-0.44217	0.67082	RIOK2
ENSG00000155850	5	149340300	149373018	35	5	65204	-0.35853	0.64003	SLC26A2		ENSG00000197353	8	143831568	143833952	4	1	62909	-0.28997	0.61408	LYPD2		ENSG00000188931	1	161334521	161337664	17	1	64140	-0.4422	0.67083	C1orf192
ENSG00000110917	12	121124672	121139667	43	11	65391	-0.3589	0.64017	MLEC		ENSG00000092020	14	35554673	35591723	131	16	65186	-0.28996	0.61408	PPP2R3C		ENSG00000088002	19	49055332	49102682	160	17	63561	-0.44225	0.67084	SULT2B1
ENSG00000108294	17	36908989	36920484	24	8	65056	-0.3591	0.64024	PSMB3		ENSG00000106665	7	73703805	73820273	107	3	65041	-0.29045	0.61426	CLIP2		ENSG00000006047	17	7191571	7197934	7	2	63873	-0.4424	0.6709	YBX2
ENSG00000065883	7	39989636	40136733	175	16	64902	-0.35918	0.64027	CDK13		ENSG00000250799	19	36290890	36304201	12	5	64906	-0.29046	0.61427	PRODH2		ENSG00000149231	11	96085933	96123087	75	11	63781	-0.44252	0.67094	CCDC82
ENSG00000268421	10	131308884	131309525	4	2	65536	-0.35927	0.6403	AL355531.2		ENSG00000134940	11	125541417	125551018	21	6	65406	-0.29074	0.61437	ACRV1		ENSG00000130699	20	60528525	60640866	138	9	63384	-0.44258	0.67097	TAF4
ENSG00000079387	12	48436681	48500091	150	14	65310	-0.35926	0.6403	SENP1		ENSG00000172380	1	68167149	68299150	265	22	65011	-0.29079	0.61439	GNG12		ENSG00000163106	4	95219686	95264027	71	6	63760	-0.44268	0.671	HPGDS
ENSG00000187045	22	37461476	37505603	120	12	65096	-0.35928	0.64031	TMPRSS6		ENSG00000139908	14	24674903	24677568	2	1	65509	-0.29082	0.61441	TSSK4		ENSG00000123610	2	152214106	152236560	51	6	63915	-0.4433	0.67122	TNFAIP6
ENSG00000077514	11	74204896	74380162	490	29	64958	-0.35931	0.64032	POLD3		ENSG00000258790	14	35591755	35786680	516	21	65239	-0.29108	0.61451	KIAA0391		ENSG00000078081	3	182840001	182881627	161	18	63996	-0.44337	0.67125	LAMP3
ENSG00000169439	8	97505579	97624000	306	37	65108	-0.35996	0.64056	SDC2		ENSG00000106009	7	2577511	2595361	8	1	65565	-0.2913	0.61459	BRAT1		ENSG00000141101	16	69775770	69788843	20	5	63695	-0.44339	0.67126	NOB1
ENSG00000116141	1	220701568	220837803	204	12	64930	-0.36015	0.64063	MARK1		ENSG00000236338	7	135611542	135613214	1	1	64728	-0.29148	0.61466	AC015987.2		ENSG00000128849	15	57668165	57842925	589	55	63833	-0.44349	0.6713	CGNL1
ENSG00000198382	11	75526212	75854239	357	9	65411	-0.36144	0.64111	UVRAG		ENSG00000151657	10	7792925	7829990	81	14	64668	-0.29151	0.61467	KIN		ENSG00000172020	3	115342171	115440337	81	14	63395	-0.44391	0.67144	GAP43
ENSG00000083799	16	50775961	50835846	75	9	65177	-0.36194	0.6413	CYLD		ENSG00000264424	17	10346607	10372876	40	4	65405	-0.29181	0.61478	MYH4		ENSG00000204323	17	73629514	73637484	4	1	64002	-0.44395	0.67146	SMIM5
ENSG00000155511	5	152869175	153193429	1007	52	65065	-0.36209	0.64136	GRIA1		ENSG00000197798	11	126081309	126132881	100	15	65423	-0.29199	0.61485	FAM118B		ENSG00000174442	15	66797297	66842115	127	14	64231	-0.44399	0.67148	ZWILCH
ENSG00000165898	14	74960423	74963809	7	2	64593	-0.36216	0.64138	ISCA2		ENSG00000214050	8	28205804	28347835	111	14	64913	-0.29225	0.61495	FBXO16		ENSG00000196792	14	31363005	31495607	265	14	63874	-0.44411	0.67152	STRN3
ENSG00000100242	22	39130730	39190148	60	8	64975	-0.36241	0.64148	SUN2		ENSG00000101412	20	32263489	32274210	8	3	64611	-0.29259	0.61508	E2F1		ENSG00000165138	9	101493611	101559247	94	10	64076	-0.44427	0.67158	ANKS6
ENSG00000167207	16	50727514	50766988	65	8	65250	-0.36273	0.6416	NOD2		ENSG00000072210	17	19551449	19580911	40	5	65356	-0.29263	0.6151	ALDH3A2		ENSG00000112309	6	71566382	71666741	210	39	63697	-0.44493	0.67181	B3GAT2
ENSG00000244607	3	42734155	42814745	155	14	65238	-0.36329	0.64181	CCDC13		ENSG00000168938	5	122358945	122372436	38	10	65376	-0.29266	0.61511	PPIC		ENSG00000079805	19	10828755	10944164	248	23	64151	-0.44495	0.67182	DNM2
ENSG00000204930	9	35816388	35828744	20	5	65442	-0.36338	0.64184	FAM221B		ENSG00000184937	11	32409321	32457176	165	15	65329	-0.29281	0.61517	WT1		ENSG00000160193	21	44263204	44299678	146	14	64059	-0.44506	0.67186	WDR4
ENSG00000103121	16	81009698	81053875	152	6	65396	-0.3634	0.64185	CMC2		ENSG00000214114	1	39328636	39347289	39	7	65052	-0.29325	0.61534	MYCBP		ENSG00000022277	20	55043647	55093943	85	5	64126	-0.44554	0.67203	RTFDC1
ENSG00000028839	6	134273308	134311570	75	6	65167	-0.36343	0.64186	TBPL1		ENSG00000170545	12	51638342	51664674	46	4	65328	-0.29329	0.61535	SMAGP		ENSG00000164588	5	45259349	45696253	346	18	63942	-0.4458	0.67213	HCN1
ENSG00000246366	8	71520812	71575514	152	14	65288	-0.36344	0.64186	RP11-382J12.1		ENSG00000196968	10	75532049	75540009	10	2	65465	-0.29337	0.61538	FUT11		ENSG00000106536	7	39017598	39532694	1398	57	64000	-0.44609	0.67224	POU6F2
ENSG00000214447	17	42977135	42982758	15	3	65339	-0.3635	0.64189	FAM187A		ENSG00000166439	11	74459913	74553458	141	12	65019	-0.29351	0.61543	RNF169		ENSG00000077935	22	45739944	45809500	157	8	63808	-0.44649	0.67238	SMC1B
ENSG00000169189	16	27236312	27280115	83	9	64905	-0.36409	0.6421	NSMCE1		ENSG00000100647	14	70078313	70181859	127	16	65192	-0.29368	0.6155	KIAA0247		ENSG00000112299	6	133002729	133035188	143	12	64204	-0.44666	0.67244	VNN1
ENSG00000121764	1	32083287	32098119	28	3	64963	-0.36413	0.64212	HCRTR1		ENSG00000149743	11	63991271	63993726	5	3	65241	-0.29387	0.61557	TRPT1		ENSG00000172339	1	95439963	95538501	245	24	64105	-0.44672	0.67246	ALG14
ENSG00000069493	12	9817565	9848413	109	13	65246	-0.36433	0.64219	CLEC2D		ENSG00000243244	2	48756522	48826025	249	26	64958	-0.29391	0.61559	STON1		ENSG00000183172	22	42475695	42480288	4	1	64132	-0.4474	0.67271	SMDT1
ENSG00000198816	19	7580178	7585912	4	2	65275	-0.36467	0.64232	ZNF358		ENSG00000185896	13	113951556	113977987	2	1	64846	-0.29394	0.6156	LAMP1		ENSG00000206536	3	98109510	98110475	1	1	64403	-0.44746	0.67273	OR5K3
ENSG00000118137	11	116706467	116708666	9	3	64840	-0.36476	0.64236	APOA1		ENSG00000152503	5	114460459	114516243	110	12	65049	-0.29411	0.61566	TRIM36		ENSG00000163939	3	52579368	52719933	275	9	64218	-0.44761	0.67278	PBRM1
ENSG00000072415	14	67707826	67802536	130	13	64913	-0.36493	0.64242	MPP5		ENSG00000181045	17	78193498	78227299	116	16	65037	-0.29425	0.61572	SLC26A11		ENSG00000081277	1	201252580	201302121	209	17	63942	-0.4477	0.67281	PKP1
ENSG00000167131	17	42976510	42982758	17	3	65336	-0.36507	0.64247	CCDC103		ENSG00000114473	3	197615946	197687013	162	12	65186	-0.29462	0.61586	IQCG		ENSG00000118004	2	3642426	3692048	104	8	63521	-0.44774	0.67283	COLEC11
ENSG00000186280	11	94706845	94732682	51	9	65443	-0.36553	0.64264	KDM4D		ENSG00000173890	3	169755717	169803191	83	6	65072	-0.29477	0.61592	GPR160		ENSG00000172985	2	109745804	110262207	940	57	63929	-0.44792	0.67289	SH3RF3
ENSG00000162139	11	74699179	74729938	47	10	65032	-0.36562	0.64268	NEU3		ENSG00000126267	19	36139125	36149763	24	6	64795	-0.29492	0.61597	COX6B1		ENSG00000256797	12	10034088	10048432	35	7	64182	-0.4484	0.67307	KLRF2
ENSG00000157693	9	117373486	117408702	164	14	65329	-0.36597	0.64281	C9orf91		ENSG00000115306	2	54683422	54896812	620	27	65137	-0.29506	0.61602	SPTBN1		ENSG00000171872	1	44584522	44600812	45	10	63862	-0.44844	0.67308	KLF17
ENSG00000119314	9	114980715	115095947	238	10	64799	-0.36605	0.64284	PTBP3		ENSG00000122741	9	37800499	37867663	155	5	65222	-0.29503	0.61602	DCAF10		ENSG00000159648	16	58010339	58022020	29	5	64067	-0.44873	0.67319	TEPP
ENSG00000179919	12	55614809	55615759	1	1	65584	-0.36616	0.64288	OR10A7		ENSG00000106804	9	123714616	123812554	200	18	65292	-0.29529	0.61611	C5		ENSG00000186094	1	48998527	50489585	1725	51	64099	-0.44937	0.67342	AGBL4
ENSG00000070882	7	24836158	25021253	466	61	64961	-0.36623	0.6429	OSBPL3		ENSG00000230000	7	62809239	62812151	1	1	64753	-0.29534	0.61613	AC006455.1		ENSG00000165837	13	46108657	46189874	184	23	63861	-0.44942	0.67344	FAM194B
ENSG00000260286	6	24797549	24799117	3	2	65202	-0.36639	0.64296	C6orf229		ENSG00000148136	9	107288534	107289490	1	1	65589	-0.29554	0.61621	OR13C4		ENSG00000171444	5	112357796	112824527	1687	56	64144	-0.44995	0.67363	MCC
ENSG00000119321	9	115923286	115983641	223	21	65281	-0.36644	0.64298	FKBP15		ENSG00000139209	12	47158546	47226191	180	23	65234	-0.29588	0.61634	SLC38A4		ENSG00000181634	9	117546915	117568406	25	7	63836	-0.44998	0.67364	TNFSF15
ENSG00000172244	5	43486803	43515247	39	5	65441	-0.36677	0.6431	C5orf34		ENSG00000100167	22	42372276	42394225	46	7	65227	-0.29596	0.61637	SEPT3		ENSG00000095380	9	100819021	100845357	37	5	64136	-0.45013	0.67369	NANS
ENSG00000179097	3	88039846	88042919	4	2	65321	-0.36679	0.64311	HTR1F		ENSG00000119866	2	60678302	60780702	144	28	64794	-0.29625	0.61648	BCL11A		ENSG00000258053	12	71441182	71512027	149	10	64096	-0.4502	0.67372	CTD-2021H9.3
ENSG00000162542	1	20008706	20126438	227	24	65007	-0.36709	0.64323	TMCO4		ENSG00000170430	10	131265448	131566271	1009	40	65067	-0.2964	0.61654	MGMT		ENSG00000172845	2	174771187	174830430	168	18	64098	-0.45028	0.67375	SP3
ENSG00000161682	17	42430583	42441243	5	2	64078	-0.36723	0.64327	FAM171A2		ENSG00000197653	12	124247042	124420753	391	32	65153	-0.29661	0.61662	DNAH10		ENSG00000213892	19	45202421	45213986	13	5	63298	-0.45036	0.67377	CEACAM16
ENSG00000167941	17	41831099	41836156	2	1	64831	-0.36741	0.64334	SOST		ENSG00000152382	1	166825747	166845564	58	6	65193	-0.29728	0.61687	TADA1		ENSG00000112118	6	52128807	52149679	60	11	64014	-0.45061	0.67387	MCM3
ENSG00000136631	1	150039369	150117505	77	2	64932	-0.36779	0.64349	VPS45		ENSG00000163814	3	45123770	45187914	89	27	64295	-0.29751	0.61696	CDCP1		ENSG00000169981	3	44690219	44702283	9	5	63999	-0.45066	0.67388	ZNF35
ENSG00000140396	8	71021997	71316040	403	16	65251	-0.36825	0.64366	NCOA2		ENSG00000254470	11	65543364	65548273	8	3	65126	-0.2976	0.61699	AP5B1		ENSG00000165118	9	86553226	86571901	26	6	63829	-0.45065	0.67388	C9orf64
ENSG00000180777	18	14728271	14852737	168	9	65204	-0.36768	0.64345	ANKRD30B		ENSG00000089685	17	76210267	76221717	60	7	65172	-0.29742	0.61693	BIRC5		ENSG00000143369	1	150480538	150486265	14	5	64089	-0.45065	0.67388	ECM1
ENSG00000171471	12	116997186	117014425	50	12	64939	-0.36852	0.64376	MAP1LC3B2		ENSG00000177363	11	62453874	62457371	2	1	65546	-0.29779	0.61707	LRRN4CL		ENSG00000109819	4	23756664	23905712	350	56	63554	-0.45072	0.67391	PPARGC1A
ENSG00000136010	12	105413568	105478355	217	22	64981	-0.36867	0.64381	ALDH1L2		ENSG00000142661	1	24382525	24438665	159	17	65071	-0.29787	0.6171	MYOM3		ENSG00000157653	9	116172334	116191964	48	4	63924	-0.45104	0.67402	C9orf43
ENSG00000128829	15	40226347	40327797	284	23	65274	-0.36938	0.64408	EIF2AK4		ENSG00000196867	19	57050317	57068169	39	8	65121	-0.29805	0.61717	ZFP28		ENSG00000079459	8	11653082	11696818	232	24	63663	-0.45126	0.6741	FDFT1
ENSG00000160097	1	33327869	33338083	10	3	64422	-0.36947	0.64411	FNDC5		ENSG00000269113	1	48226200	48462567	534	27	65265	-0.29812	0.61719	TRABD2B		ENSG00000105675	19	36040945	36054560	25	9	63687	-0.45132	0.67412	ATP4A
ENSG00000198218	3	49067140	49131796	43	7	65400	-0.36959	0.64416	QRICH1		ENSG00000138738	4	121606074	121844025	862	34	65184	-0.29815	0.61721	PRDM5		ENSG00000239665	10	13652047	13710299	208	18	63997	-0.45152	0.67419	RP11-295P9.3
ENSG00000091137	7	107301080	107358254	22	4	64806	-0.36961	0.64416	SLC26A4		ENSG00000049247	1	7903143	7913572	37	11	64747	-0.29822	0.61723	UTS2		ENSG00000178127	18	9102628	9134343	50	8	63337	-0.45177	0.67428	NDUFV2
ENSG00000170458	5	140011313	140013286	3	1	65061	-0.37012	0.64435	CD14		ENSG00000183579	22	29279580	29453475	350	26	65306	-0.29821	0.61723	ZNRF3		ENSG00000119950	10	111967363	112047123	179	16	64144	-0.45189	0.67433	MXI1
ENSG00000214556	17	36991341	36997708	20	6	65347	-0.37038	0.64445	C17orf98		ENSG00000173557	2	26785450	26802400	26	5	64216	-0.29825	0.61724	C2orf70		ENSG00000137054	9	37485932	37503694	101	4	64259	-0.45203	0.67437	POLR1E
ENSG00000127603	1	39546988	39952849	619	22	65274	-0.37052	0.6445	MACF1		ENSG00000213996	19	19375173	19384200	17	3	65344	-0.29835	0.61728	TM6SF2		ENSG00000184374	8	120007691	120118821	489	24	64126	-0.45208	0.67439	COLEC10
ENSG00000197852	1	112223252	112298446	215	30	65227	-0.37054	0.64451	FAM212B		ENSG00000076924	19	7684411	7694451	2	1	65393	-0.29855	0.61736	XAB2		ENSG00000175643	16	11343476	11445619	388	20	64042	-0.45205	0.67439	RMI2
ENSG00000084764	2	27193480	27250064	56	4	65191	-0.37058	0.64453	MAPRE3		ENSG00000169432	2	167051695	167232503	483	41	65142	-0.29869	0.61741	SCN9A		ENSG00000114353	3	50263724	50296787	20	6	63839	-0.45233	0.67448	GNAI2
ENSG00000038274	5	162930120	162946342	34	7	64880	-0.37068	0.64456	MAT2B		ENSG00000166828	16	23194036	23228204	115	12	65041	-0.29897	0.61752	SCNN1G		ENSG00000143954	2	79252812	79255631	16	4	64297	-0.45243	0.67452	REG3G
ENSG00000109689	4	26859300	27027003	237	22	65136	-0.3708	0.64461	STIM2		ENSG00000178562	2	204571198	204603635	63	8	64993	-0.29905	0.61755	CD28		ENSG00000181894	19	58637619	58666477	72	12	63884	-0.45261	0.67458	ZNF329
ENSG00000023572	1	193065598	193075244	12	4	65191	-0.37097	0.64467	GLRX2		ENSG00000162552	1	22443798	22470462	80	13	65139	-0.29919	0.6176	WNT4		ENSG00000110711	11	67250512	67258574	8	2	63612	-0.45261	0.67459	AIP
ENSG00000013725	11	60739115	60787849	156	28	65008	-0.37098	0.64467	CD6		ENSG00000134709	1	60280458	60342050	86	9	65388	-0.29935	0.61766	HOOK1		ENSG00000186226	1	152758690	152760902	6	2	62951	-0.45302	0.67473	LCE1E
ENSG00000093167	3	37094117	37225180	215	11	65356	-0.37112	0.64473	LRRFIP2		ENSG00000155249	14	20403767	20404842	2	1	65581	-0.29962	0.61777	OR4K1		ENSG00000099341	19	38865176	38874464	23	5	64205	-0.45343	0.67488	PSMD8
ENSG00000073350	17	73521161	73571289	186	19	64424	-0.37121	0.64476	LLGL2		ENSG00000144395	2	197504278	197628214	203	13	65203	-0.29977	0.61782	CCDC150		ENSG00000134917	11	130274820	130298888	38	11	63232	-0.45347	0.6749	ADAMTS8
ENSG00000138821	4	103172198	103352415	404	30	65186	-0.37191	0.64502	SLC39A8		ENSG00000105639	19	17935589	17958880	9	2	64993	-0.29977	0.61783	JAK3		ENSG00000103353	16	23568392	23585710	41	5	63900	-0.45363	0.67495	UBFD1
ENSG00000133858	12	72003252	72061505	81	7	65395	-0.37198	0.64505	ZFC3H1		ENSG00000187116	19	54818353	54824409	1	1	64645	-0.29996	0.6179	LILRA5		ENSG00000159398	16	55880066	55989943	223	27	63807	-0.45367	0.67497	CES5A
ENSG00000168872	16	70380732	70407286	14	3	64924	-0.37209	0.64509	DDX19A		ENSG00000075891	10	102495360	102589698	123	11	64849	-0.3001	0.61795	PAX2		ENSG00000185198	19	685521	695460	33	5	63648	-0.45396	0.67507	PRSS57
ENSG00000112651	6	43021767	43027544	14	3	65407	-0.37246	0.64522	MRPL2		ENSG00000163157	1	151142462	151148760	5	2	64883	-0.30042	0.61807	TMOD4		ENSG00000156968	16	15489611	15507125	25	5	63035	-0.45412	0.67513	MPV17L
ENSG00000116288	1	8014351	8045565	47	6	64640	-0.37279	0.64535	PARK7		ENSG00000175911	17	78977135	78978932	1	1	63889	-0.30055	0.61812	AC127496.1		ENSG00000189430	19	55417508	55427508	3	1	64003	-0.45435	0.67521	NCR1
ENSG00000164023	4	108745719	108836203	134	23	64714	-0.37344	0.64559	SGMS2		ENSG00000110011	11	63997750	64001758	8	4	64990	-0.30074	0.61819	DNAJC4		ENSG00000151834	4	46250444	46477247	434	25	63927	-0.45438	0.67522	GABRA2
ENSG00000142528	19	50528971	50556671	41	8	65388	-0.37343	0.64559	ZNF473		ENSG00000128059	4	57259528	57301781	94	11	65374	-0.30086	0.61824	PPAT		ENSG00000065809	10	14560556	14816896	804	74	63736	-0.45464	0.67531	FAM107B
ENSG00000122641	7	41724712	41742706	10	3	64840	-0.37346	0.6456	INHBA		ENSG00000145730	5	102089685	102366809	524	17	65321	-0.30085	0.61824	PAM		ENSG00000073282	3	189349205	189615068	654	84	63661	-0.45468	0.67533	TP63
ENSG00000159239	2	74641304	74648718	6	2	64561	-0.37367	0.64568	C2orf81		ENSG00000123415	12	54558529	54582778	45	6	64994	-0.30089	0.61825	SMUG1		ENSG00000139865	14	38065052	38510647	639	35	63732	-0.45475	0.67535	TTC6
ENSG00000103184	16	5008318	5069159	195	20	64582	-0.37373	0.6457	SEC14L5		ENSG00000160310	21	48055079	48085036	26	4	64167	-0.30106	0.61832	PRMT2		ENSG00000197329	2	64319786	64371588	113	13	64109	-0.45506	0.67547	PELI1
ENSG00000137558	8	75736772	75767264	72	11	65047	-0.37413	0.64585	PI15		ENSG00000158373	6	26158349	26171577	15	4	64297	-0.30113	0.61834	HIST1H2BD		ENSG00000101210	20	62119366	62130505	4	1	63582	-0.45542	0.6756	EEF1A2
ENSG00000185483	1	64239693	64647181	791	57	65177	-0.37433	0.64592	ROR1		ENSG00000169403	1	28473677	28520447	21	5	64508	-0.30133	0.61842	PTAFR		ENSG00000110237	11	73019334	73080136	114	7	62835	-0.45547	0.67562	ARHGEF17
ENSG00000108602	17	19641297	19652256	14	4	65158	-0.37448	0.64598	ALDH3A1		ENSG00000144476	2	237476430	237491001	25	5	65166	-0.30157	0.61851	ACKR3		ENSG00000183671	2	207040040	207082771	98	13	64077	-0.45556	0.67565	GPR1
ENSG00000163810	3	44916100	44956482	96	10	65048	-0.37476	0.64608	TGM4		ENSG00000221838	7	99699172	99707968	16	3	65178	-0.30157	0.61851	AP4M1		ENSG00000139537	12	49297893	49325623	59	5	64292	-0.45569	0.67569	CCDC65
ENSG00000163982	4	4190530	4228616	68	6	64416	-0.37477	0.64608	OTOP1		ENSG00000173480	19	58411664	58427978	29	4	63900	-0.30167	0.61855	ZNF417		ENSG00000272514	6	88117701	88174183	163	13	64237	-0.45578	0.67573	C6ORF165
ENSG00000206384	3	130279178	130396999	164	20	65128	-0.3748	0.6461	COL6A6		ENSG00000240972	22	24236191	24237414	3	1	65266	-0.30168	0.61855	MIF		ENSG00000004948	7	93053799	93204042	330	24	63709	-0.45582	0.67574	CALCR
ENSG00000170175	17	7348380	7361026	29	5	65102	-0.37481	0.6461	CHRNB1		ENSG00000140990	16	2009509	2011976	8	1	65306	-0.3021	0.61871	NDUFB10		ENSG00000117640	1	26145131	26159432	24	1	64187	-0.45669	0.67605	MTFR1L
ENSG00000147642	8	110586207	110704020	220	18	65274	-0.37495	0.64615	SYBU		ENSG00000136943	9	99794940	99801925	7	1	65528	-0.30229	0.61878	CTSV		ENSG00000123352	12	49760367	49921205	270	13	64258	-0.45672	0.67606	SPATS2
ENSG00000167461	19	16222439	16245044	55	5	65199	-0.37531	0.64629	RAB8A		ENSG00000156384	10	105881816	105886143	11	2	65376	-0.30243	0.61884	SFR1		ENSG00000172031	1	92495539	92529093	69	11	63933	-0.45677	0.67608	EPHX4
ENSG00000099338	19	38826415	38861589	101	13	65385	-0.37532	0.64629	CATSPERG		ENSG00000163632	3	63805038	63834312	30	8	64877	-0.30276	0.61896	C3orf49		ENSG00000198677	5	94799599	94890711	133	8	64181	-0.45683	0.6761	TTC37
ENSG00000124067	16	67977377	68003504	18	3	65190	-0.3756	0.64639	SLC12A4		ENSG00000142657	1	10458649	10480201	43	5	65154	-0.30286	0.619	PGD		ENSG00000124006	2	220415451	220436581	38	6	63537	-0.45689	0.67613	OBSL1
ENSG00000047410	1	186280784	186344825	115	10	65455	-0.37572	0.64644	TPR		ENSG00000144134	2	114384806	114400973	3	2	64912	-0.30349	0.61924	RABL2A		ENSG00000138119	10	95066186	95242074	575	42	63930	-0.45692	0.67614	MYOF
ENSG00000172301	17	30178883	30186356	9	3	65301	-0.3759	0.6465	COPRS		ENSG00000106459	7	129251555	129396922	323	23	65323	-0.30367	0.61931	NRF1		ENSG00000230778	15	40573645	40574787	1	1	61685	-0.457	0.67617	ANKRD63
ENSG00000072080	2	234959323	234985778	114	12	65533	-0.37591	0.64651	SPP2		ENSG00000077327	10	22634399	22743153	2	1	62758	-0.30372	0.61933	SPAG6		ENSG00000137575	8	59465483	59495419	39	2	64143	-0.45714	0.67622	SDCBP
ENSG00000221819	16	90095316	90096309	6	2	63359	-0.37658	0.64676	C16orf3		ENSG00000126070	1	36396319	36538101	65	3	64424	-0.30418	0.6195	AGO3		ENSG00000107959	10	3179920	3215003	139	14	63728	-0.45737	0.6763	PITRM1
ENSG00000171450	2	219824377	219826876	5	1	65354	-0.37649	0.64672	CDK5R2		ENSG00000164241	5	126378250	126409184	65	5	65453	-0.30413	0.61948	C5orf63		ENSG00000167011	7	100813774	100823557	42	8	63968	-0.45737	0.6763	NAT16
ENSG00000156599	11	57435219	57468659	49	9	65126	-0.37621	0.64662	ZDHHC5		ENSG00000047410	1	186280784	186344825	115	10	65455	-0.30381	0.61936	TPR		ENSG00000114739	3	38495342	38534633	70	5	64015	-0.45736	0.6763	ACVR2B
ENSG00000112357	6	137143717	137235075	162	14	65127	-0.37666	0.64679	PEX7		ENSG00000174840	3	57542003	57552571	20	6	65209	-0.30425	0.61953	PDE12		ENSG00000181666	19	37803739	37860267	91	11	64204	-0.45746	0.67633	HKR1
ENSG00000163214	2	39024871	39103075	143	11	64667	-0.37688	0.64687	DHX57		ENSG00000213445	11	65405568	65418401	21	7	64939	-0.30427	0.61954	SIPA1		ENSG00000189325	6	36283534	36304662	21	8	62794	-0.45759	0.67638	C6orf222
ENSG00000109854	11	20385231	20405329	47	7	64810	-0.3769	0.64688	HTATIP2		ENSG00000204661	5	179068545	179072047	2	1	64820	-0.30467	0.61969	C5orf60		ENSG00000102879	16	30194148	30200397	1	1	63422	-0.45763	0.67639	CORO1A
ENSG00000176463	15	92396925	92715665	873	64	64913	-0.37731	0.64703	SLCO3A1		ENSG00000159023	1	29213603	29446553	344	19	65270	-0.30474	0.61972	EPB41		ENSG00000149289	11	109964087	110042566	222	13	63514	-0.45766	0.6764	ZC3H12C
ENSG00000158863	8	21946670	21962409	33	6	65006	-0.37767	0.64716	FAM160B2		ENSG00000117600	1	99729509	99775146	104	14	65230	-0.30503	0.61983	LPPR4		ENSG00000136875	9	116037623	116055185	51	9	64100	-0.45785	0.67647	PRPF4
ENSG00000063322	19	39881943	39891277	1	1	64739	-0.37731	0.64703	MED29		ENSG00000182261	11	7980971	7986973	17	5	65294	-0.30482	0.61975	NLRP10		ENSG00000232112	3	48481667	48485616	9	2	64367	-0.45785	0.67647	TMA7
ENSG00000196465	12	56546040	56553431	4	1	64602	-0.37777	0.6472	MYL6B		ENSG00000130558	9	137967268	138013025	108	22	64634	-0.3051	0.61986	OLFM1		ENSG00000163958	3	195924320	195938308	37	7	63766	-0.45788	0.67648	ZDHHC19
ENSG00000132881	1	16558195	16563657	12	4	65298	-0.37793	0.64726	RSG1		ENSG00000130766	1	28586038	28609002	40	7	64800	-0.30539	0.61996	SESN2		ENSG00000189227	15	67813406	67819628	9	2	64161	-0.45813	0.67657	C15orf61
ENSG00000166884	11	59224411	59225464	6	3	65587	-0.37826	0.64738	OR4D6		ENSG00000150773	11	111934734	111944998	7	3	65008	-0.30559	0.62004	PIH1D2		ENSG00000144840	3	120405528	120461840	86	15	63729	-0.4582	0.67659	RABL3
ENSG00000182986	19	53367043	53400946	107	12	65088	-0.37854	0.64749	ZNF320		ENSG00000160191	21	44073746	44195619	421	34	65010	-0.30618	0.62026	PDE9A		ENSG00000152404	11	107197071	107328572	398	23	64154	-0.45842	0.67667	CWF19L2
ENSG00000181722	3	114056941	114866118	1226	77	65093	-0.37857	0.6475	ZBTB20		ENSG00000173838	17	60778675	60885705	192	12	64816	-0.30643	0.62036	MARCH10		ENSG00000177731	17	18148150	18162230	14	4	63456	-0.4586	0.67674	FLII
ENSG00000081181	14	68086515	68118437	66	8	64889	-0.37863	0.64752	ARG2		ENSG00000178127	18	9102628	9134343	50	8	64489	-0.30646	0.62037	NDUFV2		ENSG00000103089	16	74746853	74808729	196	30	63690	-0.45875	0.67679	FA2H
ENSG00000132334	10	129705325	129884119	497	76	64558	-0.37914	0.64771	PTPRE		ENSG00000164253	5	76721795	76916436	577	26	65222	-0.30657	0.62042	WDR41		ENSG00000229387	11	22646860	22647369	1	1	64408	-0.45898	0.67688	AC103801.2
ENSG00000269636	5	150157867	150176297	55	5	64968	-0.37974	0.64793	AC010441.1		ENSG00000196597	9	99578754	99637905	25	2	65482	-0.3069	0.62054	ZNF782		ENSG00000109084	17	26646121	26655707	10	4	63481	-0.45927	0.67698	TMEM97
ENSG00000183597	22	20004537	20053449	138	18	65109	-0.37978	0.64794	TANGO2		ENSG00000143157	1	166808681	166825581	23	5	64981	-0.30696	0.62056	POGK		ENSG00000100225	22	32870663	32894818	72	7	64181	-0.45941	0.67703	FBXO7
ENSG00000006210	16	57406370	57418960	31	7	64590	-0.38	0.64803	CX3CL1		ENSG00000156642	15	73852355	73926475	111	11	65388	-0.30707	0.6206	NPTN		ENSG00000142513	19	51293672	51298481	3	1	64120	-0.45963	0.67711	ACPT
ENSG00000120053	10	101156627	101190381	48	9	64639	-0.38014	0.64808	GOT1		ENSG00000035862	17	76849059	76921469	211	22	64866	-0.30714	0.62063	TIMP2		ENSG00000204344	6	31938868	31950598	24	10	64387	-0.45965	0.67712	STK19
ENSG00000135605	4	48137800	48271881	445	32	65195	-0.38018	0.64809	TEC		ENSG00000124789	6	17615269	17706656	210	25	65051	-0.30728	0.62068	NUP153		ENSG00000162729	1	160061130	160068733	12	3	64211	-0.46004	0.67726	IGSF8
ENSG00000092096	14	23815515	23822121	5	2	65342	-0.38023	0.64811	SLC22A17		ENSG00000105369	19	42381190	42385439	2	1	64918	-0.30734	0.62071	CD79A		ENSG00000127743	5	148750887	148783765	57	8	63461	-0.4602	0.67731	IL17B
ENSG00000112305	6	71377479	71571718	336	17	64845	-0.38059	0.64825	SMAP1		ENSG00000091181	3	3111233	3168297	38	9	64868	-0.30777	0.62087	IL5RA		ENSG00000173267	10	88718375	88723017	17	3	64123	-0.46019	0.67731	SNCG
ENSG00000173715	11	66511922	66610987	75	14	65313	-0.3806	0.64825	C11orf80		ENSG00000255468	11	66115421	66132275	30	3	65407	-0.30784	0.6209	RP11-867G23.8		ENSG00000268206	17	26638667	26642323	1	1	64375	-0.46027	0.67734	AC061975.10
ENSG00000158748	1	19991780	20006055	27	4	65379	-0.38093	0.64837	HTR6		ENSG00000129245	17	7494548	7518189	29	6	65059	-0.30798	0.62095	FXR2		ENSG00000214510	5	147647743	147665817	9	3	63981	-0.46047	0.67741	SPINK13
ENSG00000104133	15	44854894	44955876	16	5	65049	-0.38123	0.64848	SPG11		ENSG00000180353	3	121350246	121379774	72	9	65368	-0.30813	0.62101	HCLS1		ENSG00000185340	22	29702572	29708774	11	4	62557	-0.46074	0.67751	GAS2L1
ENSG00000151465	10	12237964	12292588	122	14	65112	-0.38128	0.6485	CDC123		ENSG00000164442	6	139693393	139695757	6	2	65092	-0.30827	0.62106	CITED2		ENSG00000137434	6	10671651	10695030	2	1	64034	-0.46082	0.67754	C6orf52
ENSG00000174990	16	87921625	87970135	26	5	64399	-0.38179	0.64869	CA5A		ENSG00000139549	12	49483204	49488602	5	3	65072	-0.30832	0.62108	DHH		ENSG00000175779	15	38988799	38992239	21	4	63959	-0.46091	0.67757	C15orf53
ENSG00000139187	12	9102640	9163356	133	10	65207	-0.38186	0.64872	KLRG1		ENSG00000149922	16	30097114	30103208	6	2	64188	-0.30833	0.62108	TBX6		ENSG00000125877	20	3189514	3204516	50	8	63226	-0.46094	0.67758	ITPA
ENSG00000163935	3	52937588	53080766	261	15	65234	-0.38234	0.6489	SFMBT1		ENSG00000087884	11	77532155	77629478	136	10	65273	-0.30835	0.62109	AAMDC		ENSG00000176204	2	76974845	77820445	2035	78	63793	-0.46098	0.67759	LRRTM4
ENSG00000108784	17	40688190	40696467	8	3	64894	-0.38255	0.64898	NAGLU		ENSG00000215218	5	6448736	6495022	125	23	64800	-0.30844	0.62113	UBE2QL1		ENSG00000188725	5	60453536	60458301	6	4	64354	-0.46097	0.67759	SMIM15
ENSG00000172016	2	79384132	79386879	3	2	63619	-0.38275	0.64905	REG3A		ENSG00000118514	6	135238528	135271260	43	4	65182	-0.30846	0.62113	ALDH8A1		ENSG00000172795	5	112312399	112356667	100	12	64100	-0.46139	0.67774	DCP2
ENSG00000181481	17	29295803	29326929	5	3	65296	-0.38278	0.64906	RNF135		ENSG00000110651	11	2397407	2418649	3	1	65350	-0.30846	0.62114	CD81		ENSG00000163214	2	39024871	39103075	143	11	63512	-0.46149	0.67778	DHX57
ENSG00000100554	14	67761088	67826982	77	9	64724	-0.38288	0.64909	ATP6V1D		ENSG00000162144	11	61116217	61129771	1	1	65585	-0.30863	0.6212	CYB561A3		ENSG00000176912	18	641320	658340	8	3	63663	-0.46159	0.67781	C18orf56
ENSG00000150627	4	176986985	177103978	359	16	65195	-0.38307	0.64917	WDR17		ENSG00000000419	20	49551404	49575092	7	2	64570	-0.30877	0.62125	DPM1		ENSG00000203970	6	49976851	49989694	12	3	63559	-0.46189	0.67792	DEFB110
ENSG00000154438	7	117003276	117068177	71	9	65120	-0.38339	0.64928	ASZ1		ENSG00000123600	2	172173919	172291312	192	22	65256	-0.30887	0.62129	METTL8		ENSG00000133247	19	55851221	55859488	11	2	62873	-0.46196	0.67794	SUV420H2
ENSG00000105438	19	48885827	48894810	20	6	64797	-0.3831	0.64918	KDELR1		ENSG00000257591	19	12251032	12267546	19	2	65339	-0.30883	0.62128	ZNF625		ENSG00000255221	11	104963196	104972158	20	3	64311	-0.46195	0.67794	CARD17
ENSG00000178591	20	67891	77735	1	1	65589	-0.38343	0.6493	DEFB125		ENSG00000214900	14	50448430	50474238	69	10	65124	-0.3091	0.62138	C14orf182		ENSG00000119004	2	204103663	204163009	96	9	64152	-0.46209	0.67799	CYP20A1
ENSG00000100101	22	38077680	38170137	191	20	65066	-0.38383	0.64945	NOL12		ENSG00000170727	8	145486055	145515082	7	1	64776	-0.30937	0.62148	BOP1		ENSG00000133704	12	30781922	30848920	201	13	64222	-0.46289	0.67828	IPO8
ENSG00000114416	3	180585929	180700541	154	9	64775	-0.38369	0.6494	FXR1		ENSG00000148832	10	135192695	135205198	7	2	65306	-0.30934	0.62147	PAOX		ENSG00000183166	7	71244476	71912136	1632	58	63800	-0.46289	0.67828	CALN1
ENSG00000147576	8	67342420	67383836	122	14	65267	-0.38386	0.64946	ADHFE1		ENSG00000136710	2	131095814	131099922	2	1	65081	-0.3095	0.62153	CCDC115		ENSG00000113595	5	64885507	64921802	104	9	64284	-0.46349	0.67849	TRIM23
ENSG00000243444	9	112403068	112713755	1086	67	64937	-0.38388	0.64947	PALM2		ENSG00000124275	5	7851299	7906138	221	24	65303	-0.30973	0.62162	MTRR		ENSG00000158966	1	64936428	65158741	230	34	63586	-0.46394	0.67865	CACHD1
ENSG00000023330	3	52232102	52248343	14	2	65242	-0.38402	0.64952	ALAS1		ENSG00000185122	8	145515280	145538385	1	1	64789	-0.30973	0.62162	HSF1		ENSG00000088543	3	50595462	50608458	7	1	64067	-0.46403	0.67869	C3orf18
ENSG00000133393	16	15959577	15982482	164	5	65485	-0.38425	0.6496	FOPNL		ENSG00000163734	4	74902306	74904524	3	1	65450	-0.30984	0.62166	CXCL3		ENSG00000153790	7	25174316	25219975	203	15	64161	-0.46406	0.6787	C7orf31
ENSG00000110876	12	109015686	109027735	13	4	64709	-0.38438	0.64965	SELPLG		ENSG00000148606	10	79734907	79789303	45	5	65149	-0.30993	0.62169	POLR3A		ENSG00000163221	1	153346184	153348125	1	1	64372	-0.46411	0.67872	S100A12
ENSG00000198356	19	12847953	12859137	4	2	64090	-0.38448	0.64969	ASNA1		ENSG00000154035	17	21142183	21156722	3	1	63423	-0.31039	0.62187	C17orf103		ENSG00000178467	3	49027319	49044587	9	2	64279	-0.46419	0.67874	P4HTM
ENSG00000128694	2	190611386	190627953	17	4	64026	-0.38508	0.64991	OSGEPL1		ENSG00000006611	11	17515442	17565963	120	18	64818	-0.31067	0.62198	USH1C		ENSG00000102837	13	53602894	53626192	57	14	63780	-0.46419	0.67874	OLFM4
ENSG00000112425	6	145822719	146057160	572	11	65404	-0.38489	0.64984	EPM2A		ENSG00000115386	2	79347488	79350545	8	3	64344	-0.31053	0.62192	REG1A		ENSG00000164626	6	39156749	39197226	132	23	63515	-0.46417	0.67874	KCNK5
ENSG00000001461	1	24742284	24799466	152	13	65118	-0.38515	0.64994	NIPAL3		ENSG00000141568	17	80477589	80602538	222	20	64801	-0.3107	0.62198	FOXK2		ENSG00000196110	19	9404951	9420514	23	3	64013	-0.46495	0.67902	ZNF699
ENSG00000110711	11	67250512	67258574	8	2	64772	-0.38521	0.64996	AIP		ENSG00000100012	22	30843946	30868036	94	9	65399	-0.31072	0.62199	SEC14L3		ENSG00000249590	22	30805244	30824977	44	11	63470	-0.46502	0.67904	RP4-539M6.19
ENSG00000014919	10	101471601	101491857	27	5	65331	-0.38531	0.64999	COX15		ENSG00000138592	15	50716577	50793280	203	13	65035	-0.31081	0.62203	USP8		ENSG00000251692	16	1535887	1538982	25	6	64121	-0.46525	0.67912	PTX4
ENSG00000080298	9	3218297	3526004	543	22	64888	-0.38536	0.65001	RFX3		ENSG00000171467	6	43274872	43337216	73	10	65481	-0.31085	0.62204	ZNF318		ENSG00000182793	6	52696453	52710893	30	4	63671	-0.46526	0.67913	GSTA5
ENSG00000197345	11	68658744	68671303	26	5	65460	-0.38536	0.65002	MRPL21		ENSG00000128045	4	53728457	53733000	12	3	65328	-0.31096	0.62209	RASL11B		ENSG00000180053	8	23559964	23564111	13	3	63080	-0.46544	0.67919	NKX2-6
ENSG00000268413	17	42335297	42355825	23	8	64831	-0.38596	0.65024	AC003043.1		ENSG00000112851	5	65222303	65378377	106	7	64941	-0.31117	0.62216	ERBB2IP		ENSG00000232629	6	32723875	32731311	54	4	64345	-0.46546	0.6792	HLA-DQB2
ENSG00000150201	10	43867090	43871783	10	4	65198	-0.38663	0.65049	FXYD4		ENSG00000162843	1	241815580	241965435	320	24	65147	-0.31141	0.62225	WDR64		ENSG00000145675	5	67511548	67597649	208	36	63873	-0.46574	0.6793	PIK3R1
ENSG00000164266	5	147204131	147211349	11	4	65509	-0.38678	0.65054	SPINK1		ENSG00000093010	22	19929130	19957498	51	9	64681	-0.31147	0.62228	COMT		ENSG00000073921	11	85668727	85780924	312	17	64212	-0.46594	0.67937	PICALM
ENSG00000101280	20	853296	896977	136	19	64576	-0.3868	0.65055	ANGPT4		ENSG00000249624	21	34619079	34655517	38	9	64790	-0.31159	0.62232	AP000295.9		ENSG00000176428	7	73082155	73086442	8	2	63555	-0.46595	0.67938	VPS37D
ENSG00000015592	8	27092840	27115937	83	11	65307	-0.38717	0.65068	STMN4		ENSG00000119203	2	9563697	9613230	62	4	63932	-0.31184	0.62242	CPSF3		ENSG00000106336	7	100181605	100198740	15	5	63992	-0.46613	0.67944	FBXO24
ENSG00000188076	11	193080	194573	1	1	65580	-0.3873	0.65073	SCGB1C1		ENSG00000104804	19	49384222	49401990	65	7	65037	-0.31246	0.62266	TULP2		ENSG00000186354	9	91605778	91611055	9	4	63471	-0.46631	0.6795	C9orf47
ENSG00000135763	1	229761981	229795946	60	7	65302	-0.38739	0.65077	URB2		ENSG00000130479	19	17830051	17845325	59	7	65369	-0.31256	0.62269	MAP1S		ENSG00000165685	12	10323141	10344400	53	10	63656	-0.46638	0.67953	TMEM52B
ENSG00000105290	19	36358801	36370693	16	1	65579	-0.38741	0.65077	APLP1		ENSG00000180806	12	54388679	54397121	8	2	64781	-0.31257	0.6227	HOXC9		ENSG00000204923	2	68686551	68694390	8	2	64185	-0.46645	0.67955	FBXO48
ENSG00000080166	13	95089558	95131936	135	16	65103	-0.3875	0.65081	DCT		ENSG00000095203	9	111934255	112083244	254	30	65045	-0.31267	0.62273	EPB41L4B		ENSG00000104413	8	95653302	95719694	206	13	64158	-0.46673	0.67965	ESRP1
ENSG00000142615	1	15783223	15798586	32	7	64533	-0.38753	0.65082	CELA2A		ENSG00000268885	5	667759	668839	1	1	63833	-0.31274	0.62276	AC026740.1		ENSG00000165238	9	95947198	96082854	367	29	63906	-0.46695	0.67973	WNK2
ENSG00000127989	7	91321323	91510034	230	15	64726	-0.38778	0.65091	MTERF		ENSG00000140836	16	72816784	73093597	501	65	64960	-0.31278	0.62278	ZFHX3		ENSG00000134256	1	117544382	117579167	86	19	63856	-0.46705	0.67977	CD101
ENSG00000196642	9	139702374	139735639	18	1	64914	-0.38788	0.65095	RABL6		ENSG00000168916	5	123972608	124084500	296	31	65060	-0.31323	0.62295	ZNF608		ENSG00000212916	1	232940643	232946092	10	2	63886	-0.46719	0.67982	MAP10
ENSG00000183401	19	11455360	11465620	11	2	64673	-0.38795	0.65097	CCDC159		ENSG00000085449	2	224720433	224810104	199	10	65314	-0.31329	0.62297	WDFY1		ENSG00000049245	1	7831329	7841492	31	7	63902	-0.46752	0.67994	VAMP3
ENSG00000160094	1	33722146	33766320	59	8	64909	-0.38819	0.65106	ZNF362		ENSG00000113494	5	35048861	35230794	434	29	65257	-0.31329	0.62297	PRLR		ENSG00000168781	15	43825660	43882430	25	4	64312	-0.46767	0.67999	PPIP5K1
ENSG00000205328	12	55794214	55795289	2	1	65589	-0.38837	0.65113	OR6C65		ENSG00000185420	1	245912642	246670614	2679	79	65210	-0.31359	0.62308	SMYD3		ENSG00000189241	6	116597741	116601066	8	3	64302	-0.46771	0.68	TSPYL1
ENSG00000259060	14	21051051	21077954	52	14	64264	-0.38843	0.65115	RNASE11		ENSG00000163220	1	153330330	153333503	2	1	64515	-0.31365	0.62311	S100A9		ENSG00000109911	11	31531297	31805546	256	8	63936	-0.46779	0.68003	ELP4
ENSG00000173464	14	21051054	21078043	52	14	64264	-0.38843	0.65115	RNASE11		ENSG00000057663	6	106632351	106773666	343	19	65238	-0.31395	0.62322	ATG5		ENSG00000182253	15	99638420	99675798	155	18	64043	-0.46787	0.68006	SYNM
ENSG00000174501	2	96514587	96657541	68	9	65217	-0.38883	0.6513	ANKRD36C		ENSG00000205221	2	36923833	37041935	249	38	64894	-0.31401	0.62324	VIT		ENSG00000135749	1	233119181	233431459	979	60	63979	-0.46791	0.68008	PCNXL2
ENSG00000256591	11	61196692	61253294	49	2	63972	-0.38885	0.65131	RP11-286N22.8		ENSG00000115290	2	165349322	165478358	172	24	64512	-0.31445	0.62341	GRB14		ENSG00000108878	17	65040706	65052909	26	5	64021	-0.46797	0.6801	CACNG1
ENSG00000141542	17	80612849	80656604	58	10	64735	-0.38889	0.65132	RAB40B		ENSG00000101282	20	939095	982907	117	18	64650	-0.31446	0.62341	RSPO4		ENSG00000130175	19	11546109	11561783	16	2	63839	-0.46803	0.68012	PRKCSH
ENSG00000116183	1	176432307	176814735	687	31	65078	-0.38904	0.65137	PAPPA2		ENSG00000243056	5	139927251	139929163	2	1	65478	-0.3146	0.62347	EIF4EBP3		ENSG00000129467	14	24787555	24804299	44	10	63526	-0.46815	0.68016	ADCY4
ENSG00000196326	10	5196335	5244449	184	15	65123	-0.38908	0.65139	AKR1CL1		ENSG00000120805	12	101786898	101801598	39	11	65175	-0.31461	0.62347	ARL1		ENSG00000178928	19	48304500	48322308	31	4	63704	-0.46864	0.68034	TPRX1
ENSG00000048028	11	113668596	113746292	135	13	65384	-0.38914	0.65141	USP28		ENSG00000189292	2	279558	288851	17	4	65102	-0.31486	0.62357	FAM150B		ENSG00000161040	7	102453308	102715286	334	18	64162	-0.4687	0.68036	FBXL13
ENSG00000162851	1	246703862	246729626	132	14	64844	-0.38941	0.65151	TFB2M		ENSG00000170426	12	57316938	57328189	34	6	65342	-0.31494	0.6236	SDR9C7		ENSG00000178386	19	44555520	44572144	26	4	64058	-0.46877	0.68038	ZNF223
ENSG00000133606	7	140152840	140179369	57	3	65036	-0.38963	0.65159	MKRN1		ENSG00000186318	11	117156402	117186975	54	14	64679	-0.31528	0.62373	BACE1		ENSG00000085760	2	55463731	55496483	83	13	64020	-0.46884	0.68041	MTIF2
ENSG00000164122	4	177134824	177198722	209	24	64993	-0.38983	0.65167	ASB5		ENSG00000137575	8	59465483	59495419	39	2	65315	-0.31537	0.62376	SDCBP		ENSG00000105383	19	51728320	51747115	27	8	63799	-0.46891	0.68043	CD33
ENSG00000258881	2	71166448	71222466	135	29	64894	-0.38989	0.65169	AC007040.11		ENSG00000166897	22	37764000	37823505	76	9	64853	-0.31558	0.62384	ELFN2		ENSG00000133703	12	25357723	25403870	133	13	63396	-0.4691	0.6805	KRAS
ENSG00000167644	19	38794801	38795649	4	2	65010	-0.39009	0.65176	C19orf33		ENSG00000146648	7	55086714	55324313	628	74	64849	-0.31585	0.62394	EGFR		ENSG00000166946	15	43477316	43487396	7	2	64294	-0.46927	0.68056	CCNDBP1
ENSG00000182521	14	55880259	55923444	176	11	65124	-0.39014	0.65178	TBPL2		ENSG00000178691	17	30264037	30328064	106	2	65470	-0.31587	0.62395	SUZ12		ENSG00000124772	6	36708552	36807778	308	42	63912	-0.46935	0.68059	CPNE5
ENSG00000137265	6	391739	411447	59	12	64961	-0.39016	0.65179	IRF4		ENSG00000114770	3	183637722	183735803	207	16	65379	-0.3159	0.62396	ABCC5		ENSG00000230185	9	115196096	115249484	159	7	64263	-0.46941	0.68061	C9orf147
ENSG00000168701	16	67261006	67263181	1	1	65541	-0.39041	0.65188	TMEM208		ENSG00000185386	22	50702142	50709196	2	1	65016	-0.3161	0.62404	MAPK11		ENSG00000164089	4	109663196	109684210	47	4	64077	-0.46949	0.68064	ETNPPL
ENSG00000131558	7	132937829	133751342	1198	28	65088	-0.39084	0.65204	EXOC4		ENSG00000008513	8	134467091	134584183	309	47	64916	-0.31616	0.62406	ST3GAL1		ENSG00000215262	8	36641842	36793646	159	9	64070	-0.46957	0.68067	KCNU1
ENSG00000166363	11	6866883	6867936	1	1	65579	-0.39101	0.65211	OR10A5		ENSG00000155393	16	50099852	50140298	96	7	65451	-0.31625	0.6241	HEATR3		ENSG00000172458	13	21276266	21297237	40	5	63726	-0.46959	0.68068	IL17D
ENSG00000115318	2	74759541	74782817	15	3	64973	-0.39108	0.65213	LOXL3		ENSG00000082781	3	124480795	124620265	400	25	65191	-0.31647	0.62418	ITGB5		ENSG00000150403	13	114145310	114204542	341	9	64311	-0.4697	0.68071	TMCO3
ENSG00000180913	11	6149840	6150706	1	1	65416	-0.3913	0.65221	OR56B3P		ENSG00000143970	2	25956622	26101385	302	13	65292	-0.31666	0.62425	ASXL2		ENSG00000174842	1	92711959	92764544	35	4	63034	-0.47048	0.68099	GLMN
ENSG00000136811	9	131217465	131263571	40	4	64475	-0.39242	0.65262	ODF2		ENSG00000174669	11	66129992	66139685	18	3	65359	-0.31711	0.62442	SLC29A2		ENSG00000241322	17	15468798	15522826	29	4	63436	-0.47085	0.68113	CDRT1
ENSG00000197568	1	70820488	70851022	54	7	65254	-0.39261	0.6527	HHLA3		ENSG00000145050	3	51422478	51426828	5	1	65500	-0.31713	0.62443	MANF		ENSG00000135436	12	49976668	49999422	25	4	64351	-0.47101	0.68118	FAM186B
ENSG00000166845	18	51884287	51911588	90	5	65481	-0.39251	0.65266	C18orf54		ENSG00000168702	2	140988992	142889270	6827	217	65109	-0.31713	0.62443	LRP1B		ENSG00000128591	7	128470431	128499328	51	7	63901	-0.47099	0.68118	FLNC
ENSG00000256235	5	150157508	150176296	56	5	64972	-0.39311	0.65288	SMIM3		ENSG00000130711	9	133539981	133558368	33	7	64503	-0.31776	0.62467	PRDM12		ENSG00000167850	17	72537247	72542282	16	4	64163	-0.47174	0.68144	CD300C
ENSG00000105971	7	115927434	116148595	488	33	65202	-0.39293	0.65282	CAV2		ENSG00000196923	5	176910395	176924607	4	1	63057	-0.31747	0.62456	PDLIM7		ENSG00000165914	14	91006932	91282823	700	53	64009	-0.47172	0.68144	TTC7B
ENSG00000176547	11	48346472	48347507	1	1	64477	-0.39325	0.65293	OR4C3		ENSG00000118523	6	132269316	132272513	1	1	64864	-0.31781	0.62468	CTGF		ENSG00000185008	3	75955846	77699115	3994	181	63851	-0.47175	0.68145	ROBO2
ENSG00000166086	11	133938820	134021896	208	12	65330	-0.39323	0.65293	JAM3		ENSG00000152104	1	214522039	214725792	626	51	64852	-0.31794	0.62473	PTPN14		ENSG00000197299	15	91260558	91358859	232	14	64014	-0.47181	0.68147	BLM
ENSG00000124225	20	56223448	56286592	105	12	64891	-0.39329	0.65295	PMEPA1		ENSG00000135829	1	182808504	182856886	47	4	65322	-0.31839	0.62491	DHX9		ENSG00000089327	19	35645633	35660786	21	4	63484	-0.47189	0.6815	FXYD5
ENSG00000225485	17	36584662	36668628	101	10	64579	-0.39354	0.65304	ARHGAP23		ENSG00000205496	11	4976002	4976943	3	2	64197	-0.31882	0.62507	OR51A2		ENSG00000085662	7	134127102	134144036	22	7	63249	-0.47204	0.68155	AKR1B1
ENSG00000110955	12	57031959	57039798	8	2	65236	-0.39376	0.65312	ATP5B		ENSG00000148344	9	132500610	132515326	18	4	64999	-0.31892	0.62511	PTGES		ENSG00000159199	17	46970127	46973233	7	2	63948	-0.47214	0.68159	ATP5G1
ENSG00000214872	11	57308979	57318108	19	3	65468	-0.39414	0.65326	SMTNL1		ENSG00000084072	1	40157854	40229586	119	18	64755	-0.319	0.62514	PPIE		ENSG00000165714	12	12510013	12619840	276	22	63747	-0.47225	0.68163	LOH12CR1
ENSG00000175727	12	122516628	122631894	174	5	64774	-0.3945	0.65339	MLXIP		ENSG00000017260	3	130569439	130735556	207	18	65152	-0.31927	0.62524	ATP2C1		ENSG00000134058	5	68530668	68573250	95	9	64174	-0.47233	0.68165	CDK7
ENSG00000144485	2	239146908	239149303	6	2	65059	-0.39476	0.65349	HES6		ENSG00000134864	13	101183810	101241782	73	5	64945	-0.3193	0.62525	GGACT		ENSG00000160785	1	156163880	156182587	28	5	64127	-0.47244	0.68169	SLC25A44
ENSG00000104814	19	39078281	39109522	56	7	65341	-0.3951	0.65362	MAP4K1		ENSG00000265681	18	47014851	47018906	10	3	65399	-0.3196	0.62537	RPL17		ENSG00000197714	19	57791419	57804937	40	7	63856	-0.47257	0.68174	ZNF460
ENSG00000116473	1	112084840	112259313	452	39	65090	-0.39528	0.65368	RAP1A		ENSG00000161714	17	43186335	43210721	58	15	64314	-0.31965	0.62538	PLCD3		ENSG00000155367	1	113252616	113258099	11	5	63893	-0.47279	0.68182	PPM1J
ENSG00000187260	7	151072995	151107813	52	15	64372	-0.39531	0.65369	WDR86		ENSG00000129170	11	19203578	19232120	15	3	64472	-0.32018	0.62558	CSRP3		ENSG00000122477	1	100614409	100643771	49	8	64215	-0.47306	0.68191	LRRC39
ENSG00000144848	3	112251356	112280893	4	1	63704	-0.39537	0.65371	ATG3		ENSG00000125885	20	5931298	5975852	107	12	65264	-0.32016	0.62558	MCM8		ENSG00000133980	14	74769772	74826711	30	5	62955	-0.47322	0.68197	VRTN
ENSG00000188386	9	104353897	104357283	6	3	65059	-0.39622	0.65403	PPP3R2		ENSG00000097096	1	85622556	85666729	113	12	65312	-0.3204	0.62567	SYDE2		ENSG00000230301	3	97983088	97984200	9	2	64271	-0.47324	0.68198	OR5H6
ENSG00000140015	14	63173287	63568755	923	48	65048	-0.39622	0.65403	KCNH5		ENSG00000196937	7	120988905	121036418	81	5	64047	-0.32048	0.6257	FAM3C		ENSG00000205544	17	7306294	7307456	4	2	64019	-0.47332	0.68201	TMEM256
ENSG00000139192	12	6560856	6575683	44	5	65438	-0.39689	0.65428	TAPBPL		ENSG00000140254	15	45409569	45422136	17	5	64574	-0.32054	0.62572	DUOXA1		ENSG00000152092	1	176826438	177134109	625	49	63908	-0.47351	0.68208	ASTN1
ENSG00000270299	20	627270	656444	18	7	64523	-0.39791	0.65465	RP5-850E9.3		ENSG00000175203	12	57923885	57941114	21	2	65451	-0.32067	0.62577	DCTN2		ENSG00000130762	1	3370990	3397677	14	2	62755	-0.47362	0.68212	ARHGEF16
ENSG00000130311	19	17420327	17434110	51	9	65147	-0.39811	0.65473	DDA1		ENSG00000061273	12	48176505	48226915	27	11	64280	-0.32076	0.6258	HDAC7		ENSG00000185155	1	226411319	226414755	2	1	63897	-0.47368	0.68214	MIXL1
ENSG00000158008	1	26346375	26362955	18	3	65059	-0.39818	0.65475	EXTL1		ENSG00000205208	4	159587831	159593407	1	1	65459	-0.32094	0.62587	C4orf46		ENSG00000007402	3	50400233	50541675	194	11	64164	-0.47377	0.68217	CACNA2D2
ENSG00000120675	13	43597339	43683045	167	7	65156	-0.3982	0.65476	DNAJC15		ENSG00000229117	12	56510370	56511727	2	1	65585	-0.32094	0.62587	RPL41		ENSG00000117013	1	41249684	41306124	131	31	63657	-0.47396	0.68224	KCNQ4
ENSG00000170948	19	8943074	8954016	15	4	65185	-0.39823	0.65477	MBD3L1		ENSG00000248919	7	99017372	99063820	72	7	65383	-0.32101	0.6259	ATP5J2-PTCD1		ENSG00000213988	19	20188803	20237885	72	10	64114	-0.47489	0.68257	ZNF90
ENSG00000184445	12	123011793	123110943	151	14	65221	-0.39831	0.6548	KNTC1		ENSG00000167098	20	31571579	31592239	83	7	64041	-0.32107	0.62592	SUN5		ENSG00000149541	11	62382768	62389647	1	1	63622	-0.47505	0.68263	B3GAT3
ENSG00000104518	8	144635377	144645232	9	1	64007	-0.39854	0.65488	GSDMD		ENSG00000143294	1	156720402	156770607	112	13	65475	-0.32113	0.62594	PRCC		ENSG00000013561	5	141337893	141369856	66	6	63932	-0.47529	0.68271	RNF14
ENSG00000196605	19	9862669	9903856	57	5	65441	-0.39868	0.65494	ZNF846		ENSG00000183638	8	10463859	10569697	113	17	64925	-0.32131	0.62601	RP1L1		ENSG00000249581	4	17516788	17528727	31	7	64140	-0.47538	0.68274	CLRN2
ENSG00000057468	1	76262567	76378923	386	20	65410	-0.39887	0.655	MSH4		ENSG00000255330	6	127759551	127840146	171	18	65217	-0.32196	0.62626	SOGA3		ENSG00000135213	7	75046066	75115548	34	4	63707	-0.47566	0.68284	POM121C
ENSG00000196542	3	161062580	161090668	91	11	65354	-0.39897	0.65504	SPTSSB		ENSG00000214338	6	127759551	127840500	171	18	65217	-0.32196	0.62626	SOGA3		ENSG00000259030	1	74663919	75009666	473	38	63500	-0.47603	0.68297	FPGT-TNNI3K
ENSG00000140319	15	40327940	40331389	11	3	65062	-0.39904	0.65507	SRP14		ENSG00000196620	4	69512348	69536346	23	6	64361	-0.32198	0.62627	UGT2B15		ENSG00000116783	1	74663947	75010112	473	38	63500	-0.47603	0.68297	TNNI3K
ENSG00000186513	11	57957906	57958990	4	1	65580	-0.39945	0.65522	OR9Q2		ENSG00000083838	19	58985384	58992597	3	1	63907	-0.32224	0.62637	ZNF446		ENSG00000132405	4	6910969	7034845	374	18	64076	-0.47608	0.68299	TBC1D14
ENSG00000198836	3	193310933	193415612	229	13	65032	-0.3995	0.65524	OPA1		ENSG00000119280	1	230972865	231005335	97	17	65218	-0.32266	0.62652	C1orf198		ENSG00000176095	3	49761727	49823975	81	8	64056	-0.4766	0.68318	IP6K1
ENSG00000180758	1	9160364	9189229	59	7	64770	-0.40021	0.6555	GPR157		ENSG00000129673	17	74449433	74466199	31	7	64424	-0.32268	0.62653	AANAT		ENSG00000120051	10	106113522	106214848	148	19	63981	-0.4767	0.68321	CCDC147
ENSG00000196419	22	42017123	42060044	31	6	65121	-0.40059	0.65564	XRCC6		ENSG00000164078	3	49924435	49941299	20	3	65398	-0.32273	0.62655	MST1R		ENSG00000163617	3	113682984	113775460	109	15	63650	-0.47709	0.68335	KIAA1407
ENSG00000142459	19	7895119	7929862	34	3	65275	-0.40067	0.65567	EVI5L		ENSG00000105254	19	36605191	36616849	27	7	64164	-0.32295	0.62663	TBCB		ENSG00000177981	12	48541571	48574996	79	11	64179	-0.47715	0.68337	ASB8
ENSG00000138621	15	75315896	75409803	176	13	65297	-0.40071	0.65568	PPCDC		ENSG00000160685	1	154975127	154990998	18	7	64982	-0.32299	0.62665	ZBTB7B		ENSG00000198815	1	42642210	42801548	243	13	64039	-0.47723	0.6834	FOXJ3
ENSG00000152642	3	32147181	32210205	219	17	64911	-0.40177	0.65607	GPD1L		ENSG00000154342	1	228194752	228248961	80	8	65195	-0.3233	0.62677	WNT3A		ENSG00000267360	19	37583921	37701414	220	17	64061	-0.47754	0.68351	CTC-454I21.3
ENSG00000144815	3	101498046	101547073	69	8	64801	-0.40078	0.65571	NXPE3		ENSG00000174197	15	41913422	42062141	256	16	65285	-0.32298	0.62665	MGA		ENSG00000187109	12	76438670	76478813	29	2	63172	-0.47752	0.68351	NAP1L1
ENSG00000214237	3	150588832	150612089	15	3	65076	-0.40204	0.65617	FAM188B2		ENSG00000221955	3	124801480	124998021	579	59	64913	-0.32331	0.62677	SLC12A8		ENSG00000084444	12	13197218	13295455	141	16	63975	-0.4776	0.68353	KIAA1467
ENSG00000181894	19	58637619	58666477	72	12	65054	-0.40206	0.65618	ZNF329		ENSG00000171766	15	45653322	45694525	64	3	65310	-0.32336	0.62679	GATM		ENSG00000140961	16	83981887	83999937	20	4	63397	-0.47807	0.6837	OSGIN1
ENSG00000170545	12	51638342	51664674	46	4	65328	-0.40245	0.65632	SMAGP		ENSG00000212721	17	39273433	39274606	6	1	65521	-0.32344	0.62682	KRTAP4-11		ENSG00000113441	5	96271098	96373219	227	13	64064	-0.47811	0.68371	LNPEP
ENSG00000179598	17	17104309	17109629	15	4	65005	-0.40249	0.65634	PLD6		ENSG00000244242	11	1753640	1771821	33	2	64883	-0.32363	0.62689	IFITM10		ENSG00000155897	8	131792547	132054672	858	52	64058	-0.47852	0.68386	ADCY8
ENSG00000186105	5	61874562	61877275	2	1	65192	-0.40253	0.65635	LRRC70		ENSG00000100227	22	42979727	43010968	42	7	65255	-0.32369	0.62691	POLDIP3		ENSG00000164893	8	87226281	87333375	233	20	64162	-0.47887	0.68398	SLC7A13
ENSG00000221938	7	143826151	143827162	2	1	65584	-0.40257	0.65637	OR2A14		ENSG00000104907	19	13215716	13228381	9	4	64441	-0.32386	0.62698	TRMT1		ENSG00000153767	3	120461484	120501916	68	13	63560	-0.47912	0.68407	GTF2E1
ENSG00000173163	2	62115859	62374382	340	17	65110	-0.40268	0.65641	COMMD1		ENSG00000268950	1	31902192	31902614	2	1	63907	-0.32401	0.62703	AC114494.1		ENSG00000108292	17	36861795	36886056	19	8	63306	-0.47922	0.68411	MLLT6
ENSG00000175538	11	74165886	74178774	31	7	64936	-0.40272	0.65642	KCNE3		ENSG00000187461	6	13469513	13486415	24	5	63965	-0.32417	0.62709	AL583828.1		ENSG00000175581	11	73498361	73576178	240	16	64211	-0.47943	0.68419	MRPL48
ENSG00000153066	16	11772936	11836734	139	12	65017	-0.40276	0.65644	TXNDC11		ENSG00000135127	12	120427673	120532298	170	13	64768	-0.32416	0.62709	CCDC64		ENSG00000001561	6	46097730	46114436	37	4	63930	-0.47948	0.6842	ENPP4
ENSG00000243943	2	27805897	27858041	102	10	65361	-0.40292	0.6565	ZNF512		ENSG00000130487	22	50986462	50989451	2	1	65441	-0.32417	0.6271	KLHDC7B		ENSG00000134548	12	21679241	21690311	28	5	63968	-0.47953	0.68422	C12orf39
ENSG00000261934	5	140782520	140892546	252	23	65420	-0.40324	0.65661	PCDHGA9		ENSG00000171617	5	73923234	73937249	20	3	65312	-0.3242	0.62711	ENC1		ENSG00000173662	1	6615241	6639817	29	4	64239	-0.47971	0.68428	TAS1R1
ENSG00000197919	9	21440440	21441315	3	2	65120	-0.40357	0.65674	IFNA1		ENSG00000204427	6	31654726	31671221	31	8	65450	-0.32423	0.62712	ABHD16A		ENSG00000178950	4	843064	926161	231	27	63678	-0.47975	0.6843	GAK
ENSG00000108861	17	41843489	41856356	30	4	65102	-0.40371	0.65679	DUSP3		ENSG00000154957	17	11880756	11900827	31	5	65073	-0.32433	0.62716	ZNF18		ENSG00000196154	1	153516089	153522612	25	1	64223	-0.4798	0.68432	S100A4
ENSG00000170608	19	46367247	46377055	21	7	64211	-0.40379	0.65682	FOXA3		ENSG00000143319	1	156691683	156698591	9	4	64944	-0.32438	0.62717	ISG20L2		ENSG00000100941	14	39644387	39652422	18	6	64267	-0.48017	0.68445	PNN
ENSG00000150630	4	177604689	177713881	226	10	65335	-0.40412	0.65694	VEGFC		ENSG00000077097	3	25639475	25706398	61	5	64677	-0.32476	0.62732	TOP2B		ENSG00000143303	1	156698234	156706752	13	4	64150	-0.4805	0.68457	RRNAD1
ENSG00000163449	2	216946589	216967506	37	6	65143	-0.40425	0.65698	TMEM169		ENSG00000196705	19	21324827	21373034	73	8	65387	-0.32495	0.62739	ZNF431		ENSG00000118777	4	89011416	89152474	378	37	63862	-0.48072	0.68464	ABCG2
ENSG00000270394	4	117220016	117221520	3	1	65506	-0.40431	0.65701	MTRNR2L13		ENSG00000154153	5	16473147	16617167	367	35	64878	-0.32509	0.62744	FAM134B		ENSG00000118298	1	150229554	150237478	3	2	62972	-0.48078	0.68466	CA14
ENSG00000186340	6	169615875	169654139	102	18	64723	-0.40442	0.65705	THBS2		ENSG00000267802	14	52436014	52436247	1	1	64164	-0.32534	0.62754	AL358333.1		ENSG00000187569	12	7864050	7870155	2	1	63248	-0.48103	0.68475	DPPA3
ENSG00000114439	3	107241783	107530171	496	34	65123	-0.4046	0.65711	BBX		ENSG00000133661	10	81697496	81742370	222	14	65341	-0.32539	0.62756	SFTPD		ENSG00000060688	1	31732417	31769662	85	5	64264	-0.48144	0.6849	SNRNP40
ENSG00000116161	1	174968300	174980851	9	3	64683	-0.40476	0.65717	CACYBP		ENSG00000181904	5	134181370	134195427	10	5	65074	-0.32541	0.62757	C5orf24		ENSG00000244752	22	25615489	25627836	27	9	63482	-0.48162	0.68496	CRYBB2
ENSG00000118418	6	79910962	79944406	66	7	65205	-0.4048	0.65719	HMGN3		ENSG00000175398	12	56030644	56031638	3	1	65572	-0.32549	0.62759	OR10P1		ENSG00000154122	5	14704910	14871887	311	30	63521	-0.48177	0.68502	ANKH
ENSG00000249860	10	57358750	57360488	6	3	64425	-0.40492	0.65723	MTRNR2L5		ENSG00000243646	21	34638663	34669539	60	4	65047	-0.32558	0.62763	IL10RB		ENSG00000104889	19	12917394	12924452	23	3	64150	-0.48185	0.68504	RNASEH2A
ENSG00000217075	2	36758948	36779411	41	6	64984	-0.40499	0.65726	AC007401.2		ENSG00000229292	19	56280507	56284545	3	1	63386	-0.32563	0.62765	RFPL4AL1		ENSG00000172785	9	121041	188979	2	1	61670	-0.48213	0.68514	CBWD1
ENSG00000103034	16	58496750	58547532	56	16	64689	-0.40505	0.65728	NDRG4		ENSG00000224130	11	58672897	58676071	8	1	65534	-0.32571	0.62768	AP001652.1		ENSG00000152953	4	5053169	5502725	1302	54	63984	-0.4823	0.68521	STK32B
ENSG00000148344	9	132500610	132515326	18	4	64999	-0.40512	0.6573	PTGES		ENSG00000203965	1	63989043	64038364	67	6	64799	-0.32619	0.62786	EFCAB7		ENSG00000110844	12	49962001	50038449	75	7	64341	-0.48266	0.68533	PRPF40B
ENSG00000101596	18	2655737	2805015	287	12	64523	-0.40514	0.65731	SMCHD1		ENSG00000183688	17	289769	295730	11	3	64625	-0.32623	0.62787	FAM101B		ENSG00000161791	12	50031724	50101948	81	6	64267	-0.48266	0.68533	FMNL3
ENSG00000204237	17	79632066	79633665	1	1	65571	-0.40527	0.65736	OXLD1		ENSG00000140534	15	90118713	90174287	92	6	65374	-0.32663	0.62802	TICRR		ENSG00000179562	7	127220672	127233665	37	8	63995	-0.48276	0.68537	GCC1
ENSG00000139178	12	7242183	7261869	56	11	65119	-0.40536	0.65739	C1RL		ENSG00000268208	14	78227711	78228033	3	1	65491	-0.32688	0.62812	AC008372.1		ENSG00000174156	6	52761437	52774483	27	5	64072	-0.48284	0.68539	GSTA3
ENSG00000033178	4	68478370	68566897	190	12	64854	-0.40551	0.65745	UBA6		ENSG00000123352	12	49760367	49921205	270	13	65435	-0.32706	0.62819	SPATS2		ENSG00000165799	14	21510385	21512393	2	1	64408	-0.48289	0.68541	RNASE7
ENSG00000109861	11	88026760	88070955	149	18	65210	-0.40616	0.65769	CTSC		ENSG00000272658	14	24778161	24781252	3	1	65519	-0.32708	0.6282	LTB4R2		ENSG00000162188	11	62475130	62476673	1	1	63357	-0.48317	0.68551	GNG3
ENSG00000164975	9	15422702	15465951	90	8	65362	-0.40623	0.65771	SNAPC3		ENSG00000171310	12	104849073	105155792	838	80	65034	-0.3276	0.62839	CHST11		ENSG00000139117	12	39040624	39301232	504	18	64180	-0.48333	0.68557	CPNE8
ENSG00000137601	4	170314426	170533780	431	14	65407	-0.40634	0.65775	NEK1		ENSG00000258744	14	24970800	24977894	20	5	65430	-0.32773	0.62844	RP11-80A15.1		ENSG00000081803	7	121958481	122526813	1087	46	63888	-0.48345	0.68561	CADPS2
ENSG00000180205	20	44236578	44259907	81	9	65552	-0.40636	0.65776	WFDC9		ENSG00000101323	20	7863628	7921121	83	12	65276	-0.32789	0.6285	HAO1		ENSG00000076641	8	81880045	82024303	252	28	63539	-0.48348	0.68562	PAG1
ENSG00000172771	3	129120164	129147494	48	4	65284	-0.4065	0.65781	EFCAB12		ENSG00000148948	11	40135753	41481323	3029	142	65072	-0.32791	0.62851	LRRC4C		ENSG00000149532	11	61170121	61197503	12	2	63978	-0.48407	0.68583	CPSF7
ENSG00000213462	7	64451187	64467121	41	6	65446	-0.40665	0.65787	ERV3-1		ENSG00000140287	15	50534144	50558223	46	10	64950	-0.32791	0.62851	HDC		ENSG00000087128	4	69313167	69363322	111	7	64174	-0.48425	0.6859	TMPRSS11E
ENSG00000111554	12	68666223	68726161	101	16	65102	-0.40676	0.65791	MDM1		ENSG00000104723	8	15274724	15624158	1344	57	65028	-0.32802	0.62855	TUSC3		ENSG00000136870	9	104161155	104172942	35	4	64085	-0.48434	0.68593	ZNF189
ENSG00000122420	1	78769568	79005434	583	41	65003	-0.40679	0.65792	PTGFR		ENSG00000137413	6	42018251	42055199	71	11	65003	-0.32855	0.62875	TAF8		ENSG00000170471	20	37101459	37207504	138	11	63878	-0.48447	0.68597	RALGAPB
ENSG00000127804	17	2308856	2415185	109	19	64763	-0.40678	0.65791	METTL16		ENSG00000122545	7	35840542	35944917	149	8	64798	-0.32848	0.62873	SEPT7		ENSG00000158417	2	99953816	100017789	121	12	64245	-0.48445	0.68597	EIF5B
ENSG00000129351	19	10764937	10803093	38	4	65316	-0.4074	0.65814	ILF3		ENSG00000170236	15	50792759	50838905	132	12	65212	-0.32879	0.62884	USP50		ENSG00000244588	20	1206700	1277065	72	12	63301	-0.48456	0.686	RAD21L1
ENSG00000117600	1	99729509	99775146	104	14	65230	-0.40733	0.65812	LPPR4		ENSG00000168619	8	39442008	39587583	228	23	64871	-0.32864	0.62879	ADAM18		ENSG00000090054	9	94794281	94877666	258	16	63991	-0.48454	0.686	SPTLC1
ENSG00000037241	5	172385732	172396774	29	5	65260	-0.40766	0.65824	RPL26L1		ENSG00000137947	1	89318615	89357627	86	5	65330	-0.32906	0.62894	GTF2B		ENSG00000149516	11	59824060	59838601	44	7	64057	-0.48462	0.68603	MS4A3
ENSG00000183067	21	41117334	41174023	305	14	65202	-0.408	0.65836	IGSF5		ENSG00000149435	20	23965690	23969416	6	2	64495	-0.32905	0.62894	GGTLC1		ENSG00000268818	22	36023040	36031181	15	4	64155	-0.48492	0.68613	AL049747.1
ENSG00000174373	14	36007558	36278510	260	8	65312	-0.40803	0.65837	RALGAPA1		ENSG00000196666	11	47608198	47610746	3	2	65565	-0.32909	0.62896	FAM180B		ENSG00000138653	4	115748919	116035032	541	25	63512	-0.48515	0.68621	NDST4
ENSG00000140090	14	92788925	92962596	591	45	65087	-0.40803	0.65837	SLC24A4		ENSG00000103184	16	5008318	5069159	195	20	64582	-0.3295	0.62911	SEC14L5		ENSG00000162290	3	53317447	53381654	89	11	64059	-0.48528	0.68626	DCP1A
ENSG00000116120	2	223435255	223521056	163	17	65015	-0.40807	0.65839	FARSB		ENSG00000167705	17	1549444	1553371	4	1	64934	-0.32961	0.62915	RILP		ENSG00000185238	11	20409076	20530840	255	14	63920	-0.48546	0.68632	PRMT3
ENSG00000158786	1	20465819	20476879	1	1	64215	-0.40808	0.65839	PLA2G2F		ENSG00000168872	16	70380732	70407286	14	3	64924	-0.3295	0.62911	DDX19A		ENSG00000077232	2	183580999	183659191	142	10	63721	-0.48545	0.68632	DNAJC10
ENSG00000152133	2	37311594	37326387	30	4	64604	-0.40837	0.6585	GPATCH11		ENSG00000175416	5	175819456	175843570	27	7	64571	-0.32965	0.62917	CLTB		ENSG00000115183	2	159825146	160089170	708	43	63834	-0.48549	0.68634	TANC1
ENSG00000164258	5	52856463	52979168	339	20	65385	-0.40839	0.65851	NDUFS4		ENSG00000082212	18	48405419	48474691	97	8	65296	-0.32995	0.62928	ME2		ENSG00000132259	11	6255995	6265659	13	5	63815	-0.48567	0.6864	CNGA4
ENSG00000110660	11	107661717	107799019	455	26	65258	-0.40867	0.65861	SLC35F2		ENSG00000166333	11	6624961	6632102	27	4	64804	-0.33009	0.62933	ILK		ENSG00000165948	14	94547628	94570192	97	11	63957	-0.48571	0.68641	IFI27L1
ENSG00000186335	5	150694539	150727151	99	11	65431	-0.40874	0.65864	SLC36A2		ENSG00000180801	4	114821440	114900883	189	14	65135	-0.33014	0.62935	ARSJ		ENSG00000189050	17	58029601	58042122	19	4	63962	-0.48581	0.68645	RNFT1
ENSG00000171587	21	41382926	42219065	2165	149	64910	-0.40884	0.65867	DSCAM		ENSG00000172296	20	12989627	13147411	682	46	65155	-0.33025	0.6294	SPTLC3		ENSG00000161911	6	41117080	41122075	5	1	63283	-0.48592	0.68649	TREML1
ENSG00000241635	2	234526291	234681956	444	25	65257	-0.40886	0.65868	UGT1A8		ENSG00000165905	11	45943172	45950647	11	4	64424	-0.33031	0.62942	GYLTL1B		ENSG00000167747	19	51300961	51308186	18	3	64020	-0.48596	0.6865	C19orf48
ENSG00000120696	13	41763969	41768702	3	1	65400	-0.40892	0.6587	KBTBD7		ENSG00000160741	1	153920145	153931101	8	2	65203	-0.33043	0.62946	CRTC2		ENSG00000167550	12	49458468	49463808	5	1	64364	-0.48627	0.68661	RHEBL1
ENSG00000152082	2	130939310	130948302	11	1	65179	-0.40898	0.65872	MZT2B		ENSG00000079246	2	216972187	217071026	200	20	65194	-0.33051	0.62949	XRCC5		ENSG00000162408	1	6581407	6614595	92	2	64243	-0.48629	0.68662	NOL9
ENSG00000188738	2	186603355	186698017	192	8	65394	-0.40975	0.65901	FSIP2		ENSG00000203778	6	112408802	112423993	47	3	65404	-0.33056	0.62951	FAM229B		ENSG00000260092	16	75562430	75579326	54	4	64197	-0.48635	0.68664	RP11-77K12.7
ENSG00000151365	11	77774907	77779397	24	3	65353	-0.4098	0.65902	THRSP		ENSG00000170465	12	52862300	52867569	23	3	65510	-0.3306	0.62953	KRT6C		ENSG00000152592	4	88571459	88585513	33	7	63877	-0.48643	0.68667	DMP1
ENSG00000151743	12	31824071	31882108	112	20	64834	-0.41002	0.6591	AMN1		ENSG00000145860	5	158584417	158637061	97	16	64888	-0.33065	0.62954	RNF145		ENSG00000159871	19	44300081	44331358	103	15	64012	-0.48692	0.68684	LYPD5
ENSG00000100519	14	53173890	53195305	25	5	64615	-0.4102	0.65917	PSMC6		ENSG00000104866	19	45594654	45651335	113	8	64897	-0.33068	0.62956	PPP1R37		ENSG00000169291	1	154442248	154474589	34	5	64011	-0.48711	0.68691	SHE
ENSG00000189350	2	29179477	29284239	355	27	65300	-0.41067	0.65934	FAM179A		ENSG00000187147	1	44870866	45117396	405	57	64765	-0.33072	0.62957	RNF220		ENSG00000134779	18	34359987	34409158	82	4	64130	-0.48729	0.68697	TPGS2
ENSG00000160714	1	154521053	154531504	11	2	64587	-0.41072	0.65936	UBE2Q1		ENSG00000137090	9	841690	969090	463	44	65071	-0.33088	0.62963	DMRT1		ENSG00000184005	1	76540404	77100286	1326	106	63733	-0.48749	0.68704	ST6GALNAC3
ENSG00000106993	9	4679559	4708398	68	5	64998	-0.41116	0.65952	CDC37L1		ENSG00000090674	19	7587512	7598895	3	1	64854	-0.33097	0.62967	MCOLN1		ENSG00000141469	18	43304092	43332485	114	7	64186	-0.48777	0.68714	SLC14A1
ENSG00000110025	11	64794880	64808044	43	4	65149	-0.41126	0.65956	SNX15		ENSG00000268821	2	172560844	172567314	7	3	64547	-0.33109	0.62971	AC068039.1		ENSG00000175198	13	100741269	101182686	708	34	63841	-0.48785	0.68717	PCCA
ENSG00000111348	12	15094951	15114662	39	6	65006	-0.41133	0.65959	ARHGDIB		ENSG00000040487	1	19638820	19655794	78	10	65236	-0.33115	0.62973	PQLC2		ENSG00000186591	7	129470572	129592789	355	10	63899	-0.48815	0.68728	UBE2H
ENSG00000119737	2	54080050	54087126	15	6	65327	-0.41138	0.6596	GPR75		ENSG00000143727	2	264140	278283	25	4	65465	-0.3312	0.62975	ACP1		ENSG00000204711	9	72435709	72521148	216	27	63763	-0.4882	0.6873	C9orf135
ENSG00000205307	7	100169855	100171270	2	1	65021	-0.41146	0.65963	SAP25		ENSG00000169469	1	153003678	153005376	12	1	65504	-0.33151	0.62987	SPRR1B		ENSG00000266258	18	68002675	68019695	25	5	62799	-0.4883	0.68733	RP11-41O4.1
ENSG00000130349	6	107349407	107372546	58	5	64655	-0.41177	0.65975	C6orf203		ENSG00000185610	12	45408455	45444882	110	12	65399	-0.33157	0.62989	DBX2		ENSG00000156218	15	84322838	84708594	929	39	64154	-0.48833	0.68734	ADAMTSL3
ENSG00000172006	19	2819872	2835771	50	6	64890	-0.41181	0.65976	ZNF554		ENSG00000135932	2	231577560	231685790	123	11	64847	-0.33174	0.62996	CAB39		ENSG00000146047	6	25727137	25727573	4	1	64288	-0.48854	0.68741	HIST1H2BA
ENSG00000121211	4	154265801	154336270	181	18	64969	-0.4119	0.65979	MND1		ENSG00000067167	8	71485677	71520622	68	9	65350	-0.33174	0.62996	TRAM1		ENSG00000127990	7	94214542	94285521	87	8	64210	-0.4886	0.68744	SGCE
ENSG00000167720	17	2206677	2228554	25	6	64396	-0.41216	0.65989	SRR		ENSG00000102996	16	58059470	58080805	23	5	64705	-0.33196	0.63004	MMP15		ENSG00000122696	9	37879400	37904350	31	9	63793	-0.48895	0.68756	SLC25A51
ENSG00000179632	8	145159402	145162514	3	1	65428	-0.41225	0.65992	MAF1		ENSG00000157450	15	59157374	59389618	408	24	65116	-0.332	0.63005	RNF111		ENSG00000145451	4	175558065	175750465	594	47	63654	-0.48904	0.68759	GLRA3
ENSG00000047578	16	27561454	27791690	149	3	65097	-0.41238	0.65997	KIAA0556		ENSG00000118816	4	77968311	77997158	36	6	64664	-0.33211	0.6301	CCNI		ENSG00000105499	19	48551100	48614074	134	17	63694	-0.48903	0.68759	PLA2G4C
ENSG00000181499	11	123813492	123814580	4	1	65422	-0.4126	0.66005	OR6T1		ENSG00000152465	10	15144583	15210692	191	24	64917	-0.33228	0.63016	NMT2		ENSG00000198721	6	4115923	4135831	54	6	63562	-0.48941	0.68772	ECI2
ENSG00000152484	13	27640293	27746033	238	23	65322	-0.41271	0.66009	USP12		ENSG00000185875	10	25305587	25315593	19	2	64291	-0.33243	0.63022	THNSL1		ENSG00000185551	15	96869167	96883492	8	1	63693	-0.48951	0.68776	NR2F2
ENSG00000155868	5	156564423	156586030	64	6	65419	-0.41278	0.66012	MED7		ENSG00000100053	22	25595817	25603330	22	9	64781	-0.33263	0.63029	CRYBB3		ENSG00000259003	14	23025534	23027939	5	2	62357	-0.48972	0.68783	AE000662.92
ENSG00000129646	17	74270130	74303761	104	10	65156	-0.41302	0.66021	QRICH2		ENSG00000172301	17	30178883	30186356	9	3	65301	-0.33283	0.63037	COPRS		ENSG00000170955	11	6340176	6341877	8	4	63220	-0.48983	0.68787	PRKCDBP
ENSG00000186001	3	197518097	197615307	117	12	64935	-0.41391	0.66053	LRCH3		ENSG00000197775	14	24407940	24409196	4	2	65490	-0.33301	0.63044	DHRS4-AS1		ENSG00000116711	1	186798085	186958113	354	22	63628	-0.48986	0.68788	PLA2G4A
ENSG00000008952	3	169684423	169716161	43	3	65321	-0.41464	0.6608	SEC62		ENSG00000170852	7	32907784	32933743	48	7	65364	-0.33323	0.63052	KBTBD2		ENSG00000081248	1	201008642	201081694	175	31	63823	-0.4899	0.6879	CACNA1S
ENSG00000154188	8	108261721	108510283	781	48	65189	-0.41483	0.66087	ANGPT1		ENSG00000214167	17	65027509	65028198	1	1	63729	-0.33332	0.63055	AC005544.1		ENSG00000185519	1	16384264	16400127	39	4	63957	-0.48997	0.68792	FAM131C
ENSG00000187258	7	34697851	34917944	678	41	65093	-0.41499	0.66092	NPSR1		ENSG00000106105	7	30634297	30673649	66	7	65038	-0.3335	0.63062	GARS		ENSG00000180530	21	16333556	16437321	158	19	63619	-0.49004	0.68795	NRIP1
ENSG00000106789	9	100883257	100954922	155	27	64765	-0.41509	0.66096	CORO2A		ENSG00000182923	3	134204585	134293859	167	4	65432	-0.33354	0.63064	CEP63		ENSG00000138246	3	132136370	132257876	213	20	63890	-0.49008	0.68796	DNAJC13
ENSG00000141977	19	16272179	16284336	34	3	65006	-0.41534	0.66105	CIB3		ENSG00000140623	16	4827670	4838522	28	3	64892	-0.3337	0.6307	SEPT12		ENSG00000069431	12	21950335	22094336	242	27	63918	-0.49017	0.68799	ABCC9
ENSG00000171094	2	29415640	30144432	2262	124	65037	-0.41541	0.66108	ALK		ENSG00000153237	2	159027593	159313265	994	41	65077	-0.33397	0.6308	CCDC148		ENSG00000182944	22	29663998	29696515	18	7	62454	-0.49019	0.688	EWSR1
ENSG00000154330	9	70943224	71145977	29	6	64613	-0.4154	0.66108	PGM5		ENSG00000267561	1	87458692	87634884	315	18	65212	-0.33408	0.63084	RP5-1052I5.2		ENSG00000082516	5	154266976	154317769	116	13	64003	-0.49068	0.68817	GEMIN5
ENSG00000148346	9	130911350	130915734	3	1	65282	-0.41542	0.66108	LCN2		ENSG00000164045	3	48198636	48229892	21	4	64885	-0.33441	0.63096	CDC25A		ENSG00000132321	2	237232794	237416185	255	13	63713	-0.49085	0.68823	IQCA1
ENSG00000164695	8	82644669	82671750	63	13	65260	-0.41612	0.66134	CHMP4C		ENSG00000127527	19	16466050	16582896	59	6	64760	-0.33462	0.63104	EPS15L1		ENSG00000273439	19	58790318	58807254	39	5	64287	-0.49098	0.68828	ZNF8
ENSG00000040933	2	99061317	99210853	193	9	65148	-0.41602	0.6613	INPP4A		ENSG00000121766	1	31769842	31837783	131	7	65430	-0.33461	0.63104	ZCCHC17		ENSG00000083842	19	58790317	58807254	39	5	64287	-0.49098	0.68828	ZNF8
ENSG00000048707	1	12290124	12572099	210	10	65200	-0.41571	0.66119	VPS13D		ENSG00000267772	17	58641908	58663984	12	2	65561	-0.33455	0.63102	RP11-15E18.4		ENSG00000176124	13	50656307	51297372	1531	89	64069	-0.49097	0.68828	DLEU1
ENSG00000149571	11	126293254	126873355	1544	109	64919	-0.41615	0.66135	KIRREL3		ENSG00000186814	18	32831032	32870196	64	9	65401	-0.33475	0.63109	ZSCAN30		ENSG00000049759	18	55711599	56068772	840	67	63775	-0.49134	0.68841	NEDD4L
ENSG00000164007	1	43198764	43205925	17	5	65430	-0.41636	0.66143	CLDN19		ENSG00000171056	8	10581278	10697357	530	17	64921	-0.33478	0.6311	SOX7		ENSG00000124508	6	26383324	26395102	32	6	64363	-0.4914	0.68843	BTN2A2
ENSG00000108576	17	28521337	28563020	56	8	64734	-0.41644	0.66146	SLC6A4		ENSG00000089048	20	13694969	13765532	141	15	65290	-0.3348	0.63111	ESF1		ENSG00000100678	14	70510934	70655787	504	32	63822	-0.49143	0.68844	SLC8A3
ENSG00000269404	19	50922195	50934570	24	6	64541	-0.41653	0.66149	SPIB		ENSG00000140832	16	71660064	71676017	31	6	65312	-0.33497	0.63118	MARVELD3		ENSG00000151773	13	44398045	44453827	188	19	64169	-0.49146	0.68845	CCDC122
ENSG00000175931	17	74385532	74449288	151	18	65233	-0.41663	0.66153	UBE2O		ENSG00000135929	2	219646472	219680016	63	3	64726	-0.33509	0.63122	CYP27A1		ENSG00000260914	16	69333585	69354614	31	4	63827	-0.49217	0.6887	RP11-343C2.11
ENSG00000163898	3	185224050	185270401	126	11	65134	-0.41686	0.66161	LIPH		ENSG00000072422	10	62629196	62761198	223	21	65182	-0.3354	0.63134	RHOBTB1		ENSG00000142039	19	41816094	41830788	1	1	63535	-0.4922	0.68871	CCDC97
ENSG00000124232	20	43935491	43945803	18	4	65217	-0.41687	0.66161	RBPJL		ENSG00000272781	14	47311134	48143999	2114	63	65121	-0.3354	0.63134	MDGA2		ENSG00000119844	2	64751465	64820139	89	3	64153	-0.49239	0.68878	AFTPH
ENSG00000246705	12	14927270	14930936	11	5	64887	-0.41707	0.66169	H2AFJ		ENSG00000069345	16	46989299	47007699	5	1	65126	-0.33554	0.63139	DNAJA2		ENSG00000124243	20	49411431	49493714	202	22	63622	-0.49243	0.68879	BCAS4
ENSG00000146410	6	136552162	136571473	2	1	65294	-0.41718	0.66172	MTFR2		ENSG00000113407	5	33440802	33469644	78	10	65061	-0.33568	0.63144	TARS		ENSG00000145545	5	6633456	6669675	135	15	63834	-0.4926	0.68885	SRD5A1
ENSG00000178222	4	1050038	1107350	251	11	65409	-0.41744	0.66182	RNF212		ENSG00000177994	2	54557171	54610879	127	18	65110	-0.33573	0.63146	C2orf73		ENSG00000064393	7	139246316	139477577	312	27	63718	-0.49302	0.689	HIPK2
ENSG00000136122	13	73302061	73330336	65	13	65334	-0.41785	0.66197	BORA		ENSG00000079432	19	42772689	42799949	16	1	65270	-0.33573	0.63146	CIC		ENSG00000271303	20	627259	634014	3	1	63871	-0.49304	0.68901	SRXN1
ENSG00000212998	8	94752349	94753001	1	1	64853	-0.41788	0.66198	RBM12B-AS1		ENSG00000175356	11	9041071	9159661	257	32	64854	-0.33587	0.63152	SCUBE2		ENSG00000155158	9	15163620	15307358	432	47	63607	-0.49307	0.68902	TTC39B
ENSG00000167531	12	48961467	48963849	3	2	64660	-0.41823	0.66211	LALBA		ENSG00000231213	3	146294342	146324003	148	14	65033	-0.33599	0.63156	PLSCR5		ENSG00000157601	21	42792231	42831141	184	14	64049	-0.49349	0.68917	MX1
ENSG00000125691	17	37004118	37010096	9	4	65388	-0.41848	0.6622	RPL23		ENSG00000196284	6	44777054	45345690	1564	25	65373	-0.33599	0.63156	SUPT3H		ENSG00000185905	16	29753784	29757327	1	1	63608	-0.49362	0.68921	C16orf54
ENSG00000218537	22	24236613	24241117	22	6	64224	-0.41861	0.66225	AP000350.4		ENSG00000130748	19	47549165	47551888	1	1	65551	-0.33607	0.63159	TMEM160		ENSG00000176472	19	44029649	44040282	15	5	63617	-0.49363	0.68922	ZNF575
ENSG00000178462	10	5435061	5446793	37	4	65479	-0.41942	0.66255	TUBAL3		ENSG00000006059	17	39502344	39507064	8	3	65264	-0.33613	0.63161	KRT33A		ENSG00000100312	22	51176624	51183762	1	1	64346	-0.49384	0.68929	ACR
ENSG00000091039	12	76745577	76953589	307	12	65065	-0.41984	0.6627	OSBPL8		ENSG00000197683	21	31691452	31692607	5	2	65578	-0.33612	0.63161	KRTAP26-1		ENSG00000137309	6	34204650	34214008	11	3	64150	-0.49386	0.6893	HMGA1
ENSG00000188996	6	655939	656963	4	2	65541	-0.41995	0.66274	HUS1B		ENSG00000112379	6	138483058	138665800	402	21	65187	-0.33635	0.6317	KIAA1244		ENSG00000212901	17	39164773	39175576	29	4	63499	-0.49441	0.68949	KRTAP3-1
ENSG00000205409	11	5862158	5863182	9	1	65581	-0.42021	0.66283	OR52E6		ENSG00000111245	12	111348623	111358526	35	4	65133	-0.33671	0.63183	MYL2		ENSG00000009335	7	156931607	157062066	355	13	64139	-0.4945	0.68952	UBE3C
ENSG00000025423	12	57145945	57181574	32	7	65065	-0.42031	0.66287	HSD17B6		ENSG00000129151	11	27062272	27149356	251	24	65270	-0.33694	0.63192	BBOX1		ENSG00000213626	2	30454397	30546596	217	24	63774	-0.49475	0.68961	LBH
ENSG00000144550	3	9745491	9771592	8	3	65146	-0.42053	0.66295	CPNE9		ENSG00000204532	19	56713670	56720821	26	5	65001	-0.33703	0.63195	ZSCAN5C		ENSG00000179241	11	35965531	36253686	744	77	63895	-0.49475	0.68961	LDLRAD3
ENSG00000145919	5	173034517	173043663	25	4	64886	-0.42066	0.663	BOD1		ENSG00000172663	11	67231824	67236743	2	1	65416	-0.3375	0.63213	TMEM134		ENSG00000137731	11	117671559	117699413	58	14	63294	-0.49482	0.68964	FXYD2
ENSG00000049860	5	73935848	74018472	208	29	64957	-0.42068	0.66301	HEXB		ENSG00000180448	19	1065922	1086627	3	1	65190	-0.33763	0.63218	HMHA1		ENSG00000153002	3	148508889	148577974	185	29	63762	-0.4949	0.68966	CPB1
ENSG00000105738	19	38397868	38699012	746	44	65117	-0.42083	0.66306	SIPA1L3		ENSG00000170927	6	51480098	51952423	1403	50	65191	-0.33797	0.63231	PKHD1		ENSG00000161634	12	55038375	55042277	10	4	63936	-0.49527	0.68979	DCD
ENSG00000057149	18	61322431	61329197	6	2	64964	-0.42091	0.66309	SERPINB3		ENSG00000137221	6	43445261	43474294	47	4	65146	-0.33808	0.63235	TJAP1		ENSG00000118526	6	134210276	134216691	12	1	63228	-0.49565	0.68993	TCF21
ENSG00000237541	6	32709119	32714992	63	8	65487	-0.42103	0.66313	HLA-DQA2		ENSG00000077782	8	38268656	38326352	72	14	64891	-0.3382	0.63239	FGFR1		ENSG00000100532	14	54976530	55005567	32	6	64071	-0.4959	0.69002	CGRRF1
ENSG00000204007	9	138515502	138531386	64	9	64963	-0.42137	0.66326	GLT6D1		ENSG00000166813	15	90152020	90198682	73	7	65236	-0.33831	0.63244	KIF7		ENSG00000136059	3	38029550	38048679	52	5	64152	-0.49605	0.69007	VILL
ENSG00000131969	14	51338878	51371688	57	9	65116	-0.42144	0.66328	ABHD12B		ENSG00000198876	9	34086385	34127397	111	12	65333	-0.33836	0.63245	DCAF12		ENSG00000204217	2	203241659	203432474	268	12	63854	-0.49619	0.69012	BMPR2
ENSG00000142611	1	2985732	3355185	390	47	64754	-0.42153	0.66332	PRDM16		ENSG00000107929	10	855484	977564	230	12	64845	-0.33912	0.63274	LARP4B		ENSG00000137869	15	51500254	51630807	311	23	64028	-0.49629	0.69015	CYP19A1
ENSG00000167792	11	67374323	67380006	4	2	64964	-0.4217	0.66338	NDUFV1		ENSG00000149634	20	44515128	44516274	3	1	65358	-0.33922	0.63278	SPATA25		ENSG00000183914	17	7620672	7737062	150	24	63627	-0.49645	0.69021	DNAH2
ENSG00000168918	2	233924677	234116549	441	37	64658	-0.42269	0.66374	INPP5D		ENSG00000163040	2	132285248	132291239	3	1	65070	-0.3396	0.63292	CCDC74A		ENSG00000075131	15	66628544	66679084	124	19	64010	-0.4967	0.6903	TIPIN
ENSG00000130649	10	135333910	135374724	177	10	65384	-0.42279	0.66378	CYP2E1		ENSG00000197786	11	58125597	58126542	3	1	65589	-0.33969	0.63296	OR5B17		ENSG00000101425	20	36888551	36965907	155	27	63764	-0.49716	0.69046	BPI
ENSG00000178928	19	48304500	48322308	31	4	64864	-0.42271	0.66375	TPRX1		ENSG00000172399	4	120056939	120108944	127	18	65321	-0.33969	0.63296	MYOZ2		ENSG00000159111	17	45900638	45908900	33	6	64280	-0.49715	0.69046	MRPL10
ENSG00000060971	3	38144620	38178733	45	12	65041	-0.42297	0.66384	ACAA1		ENSG00000172348	6	46188475	46459709	388	20	65143	-0.3399	0.63304	RCAN2		ENSG00000183655	15	86302554	86338261	106	17	63686	-0.49724	0.69049	KLHL25
ENSG00000228672	5	138727635	138730885	3	1	64421	-0.42305	0.66387	PROB1		ENSG00000241123	21	45999332	46000481	5	1	65406	-0.33993	0.63304	KRTAP10-5		ENSG00000119986	10	99437181	99447080	29	5	64070	-0.4973	0.69051	AVPI1
ENSG00000100027	22	22051833	22090123	109	20	64788	-0.42307	0.66388	YPEL1		ENSG00000087589	20	54987168	55034396	78	10	64668	-0.33999	0.63307	CASS4		ENSG00000205084	16	75572015	75590184	50	3	64065	-0.4974	0.69055	TMEM231
ENSG00000196136	14	95078714	95090392	21	8	64590	-0.42311	0.66389	SERPINA3		ENSG00000188092	1	147400506	147465753	6	1	64057	-0.34003	0.63308	GPR89B		ENSG00000167858	17	6692452	6735080	145	14	63788	-0.49767	0.69064	TEKT1
ENSG00000141956	21	43218385	43299591	255	23	64445	-0.42328	0.66395	PRDM15		ENSG00000184708	22	31832963	31892094	121	19	65219	-0.3401	0.63311	EIF4ENIF1		ENSG00000135898	2	231772033	231825781	92	17	63600	-0.49771	0.69066	GPR55
ENSG00000076924	19	7684411	7694451	2	1	65393	-0.4235	0.66403	XAB2		ENSG00000233404	2	102508955	102511150	1	1	64652	-0.34053	0.63327	FLJ20373		ENSG00000144674	3	37284668	37408242	221	14	64162	-0.4983	0.69086	GOLGA4
ENSG00000176083	1	26688125	26701013	41	7	65114	-0.42408	0.66424	ZNF683		ENSG00000244537	17	39333698	39334460	4	1	65588	-0.34062	0.63331	KRTAP4-2		ENSG00000172543	11	65647280	65651212	7	3	63857	-0.4984	0.6909	CTSW
ENSG00000182899	3	197676858	197683481	14	2	64989	-0.42373	0.66412	RPL35A		ENSG00000187806	15	72690614	72700370	13	2	65156	-0.34063	0.63331	TMEM202		ENSG00000096746	10	70090931	70102948	21	5	64035	-0.4984	0.6909	HNRNPH3
ENSG00000087274	4	2845584	2931803	100	12	64740	-0.42411	0.66426	ADD1		ENSG00000129084	11	14515329	14665181	144	19	64844	-0.34066	0.63332	PSMA1		ENSG00000144597	3	15468862	15484120	21	7	63939	-0.49844	0.69091	EAF1
ENSG00000182931	20	44313292	44333658	45	6	65013	-0.42416	0.66428	WFDC10B		ENSG00000175664	13	31506840	31549639	125	16	65276	-0.3409	0.63341	TEX26		ENSG00000172113	3	48334754	48343175	15	2	64199	-0.49875	0.69102	NME6
ENSG00000099204	10	116190872	116444762	594	52	65117	-0.42423	0.6643	ABLIM1		ENSG00000259009	19	48337701	48364769	119	9	65043	-0.34104	0.63346	TPRX2P		ENSG00000264116	18	73118967	73130995	30	7	63591	-0.49937	0.69124	RP11-321M21.3
ENSG00000011451	19	15532319	15560762	1	1	64995	-0.42426	0.66431	WIZ		ENSG00000186226	1	152758690	152760902	6	2	64099	-0.34105	0.63347	LCE1E		ENSG00000105676	19	19144384	19170563	17	2	64228	-0.49936	0.69124	ARMC6
ENSG00000183476	15	78370150	78397251	52	13	65185	-0.42452	0.66441	SH2D7		ENSG00000139915	14	47308826	48144157	2118	65	65121	-0.34163	0.63369	MDGA2		ENSG00000113719	5	172261278	172379688	211	35	63647	-0.49962	0.69133	ERGIC1
ENSG00000197321	10	29746267	30025710	957	73	64984	-0.42487	0.66453	SVIL		ENSG00000101276	20	740724	749131	39	8	64688	-0.34187	0.63377	SLC52A3		ENSG00000049192	5	64444563	64777747	646	34	63695	-0.50013	0.69151	ADAMTS6
ENSG00000152377	5	136310987	136934068	1566	87	65176	-0.42488	0.66454	SPOCK1		ENSG00000118961	2	20883788	21022882	175	18	64974	-0.34188	0.63378	C2orf43		ENSG00000120063	17	63006833	63052957	16	3	63991	-0.50045	0.69162	GNA13
ENSG00000168772	4	105389469	105416058	38	8	65169	-0.42493	0.66455	CXXC4		ENSG00000120992	8	54958938	55014577	81	4	65147	-0.34218	0.63389	LYPLA1		ENSG00000171840	12	673462	772945	363	27	63960	-0.50089	0.69178	NINJ2
ENSG00000234857	11	62457747	62494856	51	6	65335	-0.42499	0.66458	HNRNPUL2-BSCL2		ENSG00000023734	12	16035325	16056412	7	1	64426	-0.34252	0.63402	STRAP		ENSG00000176246	14	20528204	20529142	9	2	64408	-0.50119	0.69188	OR4L1
ENSG00000119699	14	76424442	76449334	42	5	65068	-0.42551	0.66477	TGFB3		ENSG00000116396	1	110753965	110825722	182	19	65081	-0.34267	0.63408	KCNC4		ENSG00000148339	9	130830480	130871524	98	2	64019	-0.50186	0.69212	SLC25A25
ENSG00000129450	19	51628165	51639908	2	1	65260	-0.42555	0.66478	SIGLEC9		ENSG00000066855	8	66556969	66683496	284	16	65283	-0.34275	0.63411	MTFR1		ENSG00000182022	10	125767184	125853206	98	13	63509	-0.50196	0.69215	CHST15
ENSG00000009790	1	209929377	209955668	72	9	65374	-0.42583	0.66489	TRAF3IP3		ENSG00000015592	8	27092840	27115937	83	11	65307	-0.34289	0.63416	STMN4		ENSG00000128519	7	122634759	122635754	2	1	64379	-0.50198	0.69216	TAS2R16
ENSG00000182667	11	131240373	132206716	2392	186	64944	-0.42599	0.66494	NTM		ENSG00000100439	14	23067146	23081265	50	11	64838	-0.34293	0.63417	ABHD4		ENSG00000224470	16	71879894	71919171	71	11	64207	-0.50201	0.69217	ATXN1L
ENSG00000128228	22	21996550	21998587	5	2	65154	-0.42602	0.66495	SDF2L1		ENSG00000111678	12	7052141	7055166	5	2	65477	-0.34319	0.63427	C12orf57		ENSG00000180957	22	28247657	28316122	48	10	63632	-0.50219	0.69223	PITPNB
ENSG00000146243	6	79577189	79656157	120	13	65278	-0.42616	0.665	IRAK1BP1		ENSG00000162994	2	55401927	55459699	143	18	65344	-0.34322	0.63428	CLHC1		ENSG00000178935	19	58315209	58326281	19	4	63963	-0.50229	0.69227	ZNF552
ENSG00000137393	6	18368779	18469105	442	32	65074	-0.42616	0.66501	RNF144B		ENSG00000168772	4	105389469	105416058	38	8	65169	-0.3434	0.63435	CXXC4		ENSG00000159842	17	906758	1132315	148	23	63590	-0.50234	0.69229	ABR
ENSG00000181778	9	71151496	71155783	3	1	63996	-0.42622	0.66503	TMEM252		ENSG00000198597	19	30719197	31204445	740	77	64904	-0.34345	0.63437	ZNF536		ENSG00000178234	7	151722759	151819425	2	1	64408	-0.50245	0.69232	GALNT11
ENSG00000141971	19	17516531	17544533	60	8	64653	-0.42623	0.66503	MVB12A		ENSG00000215045	7	6537093	6591067	77	14	64613	-0.34355	0.63441	GRID2IP		ENSG00000143179	1	165796768	165880855	112	15	63684	-0.5025	0.69234	UCK2
ENSG00000197632	18	61538926	61571124	107	3	65460	-0.42628	0.66505	SERPINB2		ENSG00000177383	3	184428156	184429836	3	1	64459	-0.34396	0.63456	MAGEF1		ENSG00000147592	8	71547553	71581409	97	11	64027	-0.50269	0.69241	LACTB2
ENSG00000173166	2	204259068	204400133	150	15	65071	-0.42637	0.66508	RAPH1		ENSG00000215440	20	57264187	57294294	95	13	64296	-0.34396	0.63456	NPEPL1		ENSG00000205409	11	5862158	5863182	9	1	64403	-0.50272	0.69242	OR52E6
ENSG00000117528	1	94883933	94984222	48	5	64532	-0.4266	0.66517	ABCD3		ENSG00000184208	22	42084943	42094140	5	1	65487	-0.34398	0.63457	C22orf46		ENSG00000262039	17	47448102	47554350	220	36	63536	-0.50279	0.69244	RP11-81K2.1
ENSG00000149658	20	61826781	61847586	20	2	65013	-0.42709	0.66534	YTHDF1		ENSG00000167106	9	130702858	130742792	65	4	64512	-0.34408	0.63461	FAM102A		ENSG00000196967	19	37597636	37663643	142	12	64141	-0.50291	0.69249	ZNF585A
ENSG00000198965	1	158449668	158450675	5	2	65588	-0.42713	0.66536	OR10R2		ENSG00000112149	6	14117872	14137149	53	11	64799	-0.34449	0.63476	CD83		ENSG00000187867	19	14164177	14169971	4	2	64315	-0.5031	0.69255	PALM3
ENSG00000177272	1	111214310	111217655	1	1	65555	-0.42724	0.6654	KCNA3		ENSG00000171360	17	39592698	39597173	30	6	65544	-0.3447	0.63484	KRT38		ENSG00000167815	19	12907634	12912694	14	3	64009	-0.50327	0.69261	PRDX2
ENSG00000074696	15	65822756	65870687	86	6	65111	-0.42724	0.6654	PTPLAD1		ENSG00000120314	5	140044261	140053709	17	4	65522	-0.34504	0.63497	WDR55		ENSG00000114854	3	52485118	52488086	2	1	63743	-0.50396	0.69285	TNNC1
ENSG00000181135	8	144766622	144796068	37	7	64902	-0.42735	0.66544	ZNF707		ENSG00000117000	1	40627045	40706593	75	10	65292	-0.34516	0.63501	RLF		ENSG00000001630	7	91741465	91772266	46	2	63449	-0.50412	0.69291	CYP51A1
ENSG00000132768	1	44435672	44439041	3	1	65585	-0.42749	0.66549	DPH2		ENSG00000128891	15	40820882	40857256	90	7	65429	-0.34574	0.63523	C15orf57		ENSG00000163029	2	17845079	17981509	262	19	64174	-0.50416	0.69293	SMC6
ENSG00000132434	7	55433141	55501435	156	9	64571	-0.42762	0.66554	LANCL2		ENSG00000269469	19	49966009	49989488	42	6	65097	-0.34608	0.63536	CTD-3148I10.9		ENSG00000144214	2	99900701	99921205	29	5	64230	-0.5042	0.69294	LYG1
ENSG00000095794	10	35415719	35501886	158	7	64916	-0.42792	0.66565	CREM		ENSG00000170260	7	148936742	148952700	40	8	65398	-0.34626	0.63542	ZNF212		ENSG00000186832	17	39766030	39772151	4	1	63933	-0.50479	0.69315	KRT16
ENSG00000182752	9	118916083	119164601	238	38	64733	-0.42803	0.66568	PAPPA		ENSG00000165973	11	20691117	21597227	2236	179	64933	-0.34631	0.63544	NELL1		ENSG00000178585	1	9908334	9970394	35	3	63766	-0.50503	0.69323	CTNNBIP1
ENSG00000205329	12	55725485	55726420	1	1	65589	-0.42805	0.66569	OR6C3		ENSG00000224531	6	11094266	11138964	154	13	65282	-0.34638	0.63547	SMIM13		ENSG00000107338	9	37919131	38069210	369	16	63932	-0.50515	0.69327	SHB
ENSG00000117984	11	1773982	1785222	22	3	64609	-0.42829	0.66578	CTSD		ENSG00000067141	15	73344051	73597547	493	21	65350	-0.3467	0.63559	NEO1		ENSG00000106733	9	77675489	77703133	88	13	64006	-0.50524	0.69331	NMRK1
ENSG00000170442	12	52643084	52702947	188	19	64961	-0.42828	0.66578	KRT86		ENSG00000196636	7	96745902	96811075	103	7	65122	-0.34685	0.63565	ACN9		ENSG00000047315	4	57843888	57897334	152	18	64096	-0.50539	0.69336	POLR2B
ENSG00000083097	6	83777385	83881069	137	10	65422	-0.42848	0.66585	DOPEY1		ENSG00000163564	1	158900586	158946844	66	7	64955	-0.34689	0.63566	PYHIN1		ENSG00000177025	19	58469805	58485902	40	5	63915	-0.50562	0.69344	C19orf18
ENSG00000148120	9	97488983	97849441	634	20	65421	-0.42864	0.66591	C9orf3		ENSG00000040531	17	3539762	3564836	97	11	64510	-0.34688	0.63566	CTNS		ENSG00000171223	19	12902310	12904124	2	1	63323	-0.50568	0.69346	JUNB
ENSG00000254470	11	65543364	65548273	8	3	65126	-0.42871	0.66593	AP5B1		ENSG00000096384	6	44214824	44221620	6	3	64118	-0.34743	0.63587	HSP90AB1		ENSG00000135457	12	51487446	51566926	203	18	64132	-0.50586	0.69352	TFCP2
ENSG00000156970	15	40453224	40513337	53	4	65015	-0.42911	0.66608	BUB1B		ENSG00000100429	22	50683612	50689834	1	1	65230	-0.34785	0.63602	HDAC10		ENSG00000111786	12	120899471	120907596	19	6	64169	-0.506	0.69357	SRSF9
ENSG00000144744	3	69103881	69129559	49	8	65057	-0.4289	0.666	UBA3		ENSG00000117592	1	173446405	173457946	13	3	65234	-0.34779	0.636	PRDX6		ENSG00000168066	11	64532078	64546258	7	1	64166	-0.506	0.69357	SF1
ENSG00000258512	14	102196774	102198859	7	1	65583	-0.42929	0.66614	RP11-796G6.2		ENSG00000204217	2	203241659	203432474	268	12	65028	-0.34803	0.63609	BMPR2		ENSG00000033178	4	68478370	68566897	190	12	63693	-0.50629	0.69367	UBA6
ENSG00000130307	19	17359985	17393595	86	13	64954	-0.42981	0.66633	USHBP1		ENSG00000174914	11	56467864	56468781	5	2	65014	-0.34832	0.6362	OR9G1		ENSG00000168067	11	64556290	64570713	5	1	63678	-0.5063	0.69368	MAP4K2
ENSG00000113384	5	32124810	32174456	89	9	64870	-0.42991	0.66637	GOLPH3		ENSG00000162236	11	62574369	62599560	37	3	65412	-0.34831	0.6362	STX5		ENSG00000243811	22	39410368	39429281	30	5	63657	-0.50643	0.69372	APOBEC3D
ENSG00000137414	6	17600586	17611950	18	4	65112	-0.43006	0.66642	FAM8A1		ENSG00000167487	19	18747775	18781309	58	9	64880	-0.3487	0.63634	KLHL26		ENSG00000169032	15	66679155	66784650	267	17	64098	-0.50665	0.6938	MAP2K1
ENSG00000122435	1	100598706	100616053	37	7	65350	-0.43069	0.66665	TRMT13		ENSG00000163012	2	187692562	187713935	84	3	65505	-0.34906	0.63648	ZSWIM2		ENSG00000256870	12	101549271	101604185	120	13	63648	-0.50674	0.69383	SLC5A8
ENSG00000168702	2	140988992	142889270	6827	217	65109	-0.43069	0.66665	LRP1B		ENSG00000111224	12	3900213	3982608	205	19	65276	-0.34949	0.63664	PARP11		ENSG00000139209	12	47158546	47226191	180	23	64064	-0.50681	0.69386	SLC38A4
ENSG00000112139	6	37600284	37667082	285	34	64930	-0.43119	0.66683	MDGA1		ENSG00000129055	3	134196548	134205558	14	1	65373	-0.34987	0.63678	ANAPC13		ENSG00000006194	16	3313743	3351401	20	1	63807	-0.50692	0.69389	ZNF263
ENSG00000100243	22	43013846	43045574	66	8	63935	-0.43117	0.66683	CYB5R3		ENSG00000171793	1	41445007	41478235	63	13	64483	-0.34993	0.6368	CTPS1		ENSG00000174939	16	29911696	29931185	11	3	63871	-0.50715	0.69398	ASPHD1
ENSG00000189241	6	116597741	116601066	8	3	65481	-0.43122	0.66685	TSPYL1		ENSG00000184860	16	82031221	82045093	3	1	63678	-0.34995	0.63681	SDR42E1		ENSG00000142748	1	27695603	27701315	2	1	63804	-0.50724	0.69401	FCN3
ENSG00000103769	15	66018392	66184329	267	15	64969	-0.43139	0.66691	RAB11A		ENSG00000258724	8	10582909	10697357	526	18	64921	-0.34997	0.63682	SOX7		ENSG00000127989	7	91321323	91510034	230	15	63568	-0.50735	0.69405	MTERF
ENSG00000149262	11	77589766	77705724	202	14	64628	-0.43154	0.66696	INTS4		ENSG00000128849	15	57668165	57842925	589	55	65002	-0.35011	0.63687	CGNL1		ENSG00000089597	11	62392298	62414104	12	3	63957	-0.5075	0.6941	GANAB
ENSG00000178586	2	240984494	240985489	2	1	65022	-0.43162	0.66699	OR6B3		ENSG00000016490	1	86934051	86965972	86	17	64929	-0.35032	0.63695	CLCA1		ENSG00000136463	17	61678231	61685725	2	1	62732	-0.50762	0.69414	TACO1
ENSG00000100147	22	42196683	42222303	55	10	65270	-0.43183	0.66707	CCDC134		ENSG00000198818	6	166733216	166756079	33	3	65186	-0.35073	0.6371	SFT2D1		ENSG00000198690	15	31196055	31235311	84	11	64113	-0.50774	0.69418	FAN1
ENSG00000029639	6	155578643	155635627	221	21	65387	-0.4319	0.66709	TFB1M		ENSG00000161570	17	34198495	34207797	15	3	65476	-0.3508	0.63713	CCL5		ENSG00000063438	5	304291	438406	267	20	63711	-0.50784	0.69422	AHRR
ENSG00000140153	14	102605840	102691184	164	17	65226	-0.43203	0.66714	WDR20		ENSG00000186479	5	63802084	63908139	183	23	65052	-0.35097	0.63719	RGS7BP		ENSG00000101132	20	52824386	52844591	30	7	63237	-0.5079	0.69424	PFDN4
ENSG00000204390	6	31777396	31783437	19	9	65508	-0.43197	0.66712	HSPA1L		ENSG00000163888	3	183977001	183979251	3	1	65355	-0.35083	0.63714	CAMK2N2		ENSG00000183454	16	9852376	10276611	1631	45	64115	-0.50789	0.69424	GRIN2A
ENSG00000203691	1	225600404	225602040	3	1	64939	-0.43225	0.66722	AC092811.1		ENSG00000163633	4	87797358	87857354	121	13	65329	-0.35099	0.6372	C4orf36		ENSG00000186300	19	2841433	2860482	46	7	64128	-0.50808	0.6943	ZNF555
ENSG00000105198	19	40093164	40098116	7	4	64738	-0.43228	0.66723	LGALS13		ENSG00000111046	12	81101277	81103253	4	1	64999	-0.35116	0.63726	MYF6		ENSG00000137962	1	94614544	94740624	173	25	64044	-0.5082	0.69434	ARHGAP29
ENSG00000242180	11	5363744	5364809	8	2	65585	-0.43247	0.6673	OR51B5		ENSG00000187094	3	42299317	42307699	15	3	65356	-0.35117	0.63727	CCK		ENSG00000089234	12	112079950	112123790	28	4	64029	-0.50835	0.6944	BRAP
ENSG00000205978	14	24867992	24888494	22	5	64634	-0.43249	0.66731	NYNRIN		ENSG00000119599	14	73393040	73426411	119	16	65209	-0.35128	0.63731	DCAF4		ENSG00000239382	19	36500022	36505141	3	2	63895	-0.50841	0.69442	ALKBH6
ENSG00000136108	13	53029564	53050763	46	6	65350	-0.43264	0.66736	CKAP2		ENSG00000139428	12	109991542	110011679	87	12	65328	-0.35155	0.63741	MMAB		ENSG00000154814	3	16306706	16391806	249	18	63856	-0.50846	0.69443	OXNAD1
ENSG00000166266	11	107879459	107978503	170	14	64916	-0.43279	0.66742	CUL5		ENSG00000158077	11	7041677	7092539	177	15	65448	-0.35171	0.63747	NLRP14		ENSG00000174233	12	49159975	49182820	36	4	63820	-0.50871	0.69452	ADCY6
ENSG00000090530	3	189674517	189840226	470	25	64787	-0.43286	0.66744	LEPREL1		ENSG00000157445	3	54156574	55108584	2230	164	64993	-0.3519	0.63754	CACNA2D3		ENSG00000139323	12	89813495	89919801	246	18	63776	-0.50882	0.69456	POC1B
ENSG00000169131	5	178138593	178157703	47	4	64419	-0.433	0.66749	ZNF354A		ENSG00000173581	19	56152428	56164527	14	3	65308	-0.3522	0.63766	CCDC106		ENSG00000167986	11	61066923	61110068	2	1	62254	-0.50925	0.69471	DDB1
ENSG00000170961	8	122624356	122653630	25	3	64918	-0.43327	0.66759	HAS2		ENSG00000170456	12	31535157	31744031	697	24	65307	-0.35252	0.63778	DENND5B		ENSG00000132122	1	48761044	48937845	278	24	64011	-0.50974	0.69488	SPATA6
ENSG00000136869	9	120466610	120479149	24	7	65209	-0.43345	0.66766	TLR4		ENSG00000162076	16	2933187	2949383	12	2	64156	-0.35252	0.63778	FLYWCH2		ENSG00000143374	1	150459887	150480078	51	6	64189	-0.50975	0.69489	TARS2
ENSG00000152582	5	35617946	35814713	566	27	65361	-0.4335	0.66767	SPEF2		ENSG00000177917	2	153574407	153617767	95	12	64364	-0.3528	0.63788	ARL6IP6		ENSG00000090615	12	133345495	133405444	151	16	63991	-0.51002	0.69498	GOLGA3
ENSG00000260259	16	89749028	89752977	14	3	64749	-0.43348	0.66767	RP11-368I7.4		ENSG00000230989	16	83841448	83853342	29	7	65074	-0.35285	0.6379	HSBP1		ENSG00000143870	2	10923517	10978103	296	13	64099	-0.5101	0.69501	PDIA6
ENSG00000140545	15	89441916	89456642	29	6	64859	-0.43361	0.66772	MFGE8		ENSG00000123191	13	52506809	52585630	172	14	65096	-0.35311	0.638	ATP7B		ENSG00000171045	8	143293441	143484601	553	28	63933	-0.51022	0.69505	TSNARE1
ENSG00000185008	3	75955846	77699115	3994	181	65022	-0.43364	0.66773	ROBO2		ENSG00000268790	19	16688453	16770926	116	13	65023	-0.35324	0.63805	CTC-429P9.4		ENSG00000144191	2	98962618	99015064	166	18	63696	-0.51028	0.69507	CNGA3
ENSG00000198515	4	47937994	48018689	256	13	65255	-0.43374	0.66776	CNGA1		ENSG00000111731	12	22601517	22697480	110	2	64919	-0.35342	0.63811	C2CD5		ENSG00000101557	18	158383	214629	89	11	63705	-0.51029	0.69508	USP14
ENSG00000134245	1	113009163	113072787	131	24	64781	-0.43398	0.66785	WNT2B		ENSG00000035115	2	217730	266398	87	9	65295	-0.35343	0.63812	SH3YL1		ENSG00000058866	3	185823457	186080026	374	52	63589	-0.51053	0.69516	DGKG
ENSG00000112343	6	25963030	25987384	40	11	65272	-0.43415	0.66791	TRIM38		ENSG00000138293	10	51565108	51590734	20	4	64464	-0.35346	0.63813	NCOA4		ENSG00000160285	21	47608055	47648738	71	11	63584	-0.51052	0.69516	LSS
ENSG00000163632	3	63805038	63834312	30	8	64877	-0.43432	0.66797	C3orf49		ENSG00000149507	11	59807748	59815517	12	4	64617	-0.35382	0.63826	OOSP2		ENSG00000164294	5	54455946	54462899	16	3	64325	-0.51063	0.6952	GPX8
ENSG00000122870	10	60272900	60591195	530	22	64720	-0.43444	0.66802	BICC1		ENSG00000242852	19	12571998	12624668	88	7	64469	-0.35383	0.63827	ZNF709		ENSG00000154429	1	229456758	229479041	33	4	64212	-0.51071	0.69522	CCSAP
ENSG00000148399	9	140449356	140473387	13	1	65314	-0.4345	0.66804	DPH7		ENSG00000092108	14	31091318	31205018	216	17	65157	-0.354	0.63833	SCFD1		ENSG00000100557	14	57936019	57960585	27	4	63342	-0.51093	0.6953	C14orf105
ENSG00000263264	19	7413848	7448271	95	6	64793	-0.43452	0.66804	CTB-133G6.1		ENSG00000196944	1	248524883	248525929	2	1	65577	-0.35408	0.63836	OR2T4		ENSG00000115425	2	216861052	216947678	161	19	63757	-0.51095	0.69531	PECR
ENSG00000137959	1	79085607	79111830	53	11	65175	-0.43456	0.66806	IFI44L		ENSG00000126261	19	34919257	34960853	67	9	65303	-0.35417	0.63839	UBA2		ENSG00000213416	17	39279343	39280419	2	1	64399	-0.51122	0.6954	KRTAP4-12
ENSG00000124789	6	17615269	17706656	210	25	65051	-0.43457	0.66806	NUP153		ENSG00000182584	20	32254304	32256331	3	1	65091	-0.35485	0.63865	ACTL10		ENSG00000166793	11	57412560	57417417	5	3	63581	-0.51125	0.69541	YPEL4
ENSG00000136653	1	206680879	206762616	179	25	64995	-0.43458	0.66807	RASSF5		ENSG00000131037	19	55583388	55599291	18	4	64583	-0.35503	0.63872	EPS8L1		ENSG00000170545	12	51638342	51664674	46	4	64156	-0.51141	0.69547	SMAGP
ENSG00000139737	13	78272023	78338377	132	18	65353	-0.4346	0.66807	SLAIN1		ENSG00000268865	12	25055243	25057615	7	3	64486	-0.35576	0.63899	AC026310.1		ENSG00000144712	3	12837971	12913415	196	19	64036	-0.51162	0.69554	CAND2
ENSG00000248874	5	23951457	24178372	767	19	65437	-0.43463	0.66808	C5orf17		ENSG00000136895	9	129986544	130155939	249	23	65043	-0.35579	0.639	GARNL3		ENSG00000253797	13	52598827	52607736	11	3	64400	-0.51172	0.69558	UTP14C
ENSG00000143412	1	150954493	150968110	30	8	65261	-0.43465	0.66809	ANXA9		ENSG00000025772	20	43570771	43589127	17	3	64874	-0.35599	0.63908	TOMM34		ENSG00000196859	17	39114669	39123144	20	4	64253	-0.51172	0.69558	KRT39
ENSG00000126067	1	36067185	36107445	5	2	64427	-0.43486	0.66817	PSMB2		ENSG00000171700	20	62704534	62711323	2	1	65576	-0.35617	0.63914	RGS19		ENSG00000164615	5	134074191	134087847	9	3	64083	-0.51181	0.69561	CAMLG
ENSG00000104415	8	134203282	134242587	85	18	65120	-0.43486	0.66817	WISP1		ENSG00000239961	19	54844456	54850421	4	1	65198	-0.3562	0.63916	LILRA4		ENSG00000119714	14	91698876	91720269	63	6	64099	-0.5119	0.69564	GPR68
ENSG00000144560	3	11597544	11762220	483	47	65140	-0.43574	0.66849	VGLL4		ENSG00000104450	8	101170134	101271506	153	9	65290	-0.35693	0.63943	SPAG1		ENSG00000148834	10	105995114	106027217	60	12	63752	-0.51198	0.69567	GSTO1
ENSG00000188373	10	85933494	85945050	28	6	65151	-0.43587	0.66853	C10orf99		ENSG00000088812	20	3451687	3631769	394	17	65224	-0.35701	0.63946	ATRN		ENSG00000123095	12	26272959	26278060	8	3	64080	-0.51236	0.6958	BHLHE41
ENSG00000198570	1	211649864	211666259	47	12	65171	-0.43592	0.66855	RD3		ENSG00000124116	20	44376583	44420571	151	10	65387	-0.35702	0.63946	WFDC3		ENSG00000003509	2	37458774	37480546	67	11	64098	-0.51242	0.69582	NDUFAF7
ENSG00000125414	17	10424465	10453274	53	5	65062	-0.43639	0.66872	MYH2		ENSG00000168806	15	43619974	43622803	4	2	65572	-0.3572	0.63953	LCMT2		ENSG00000159140	21	34914924	34949812	24	5	63693	-0.51251	0.69585	SON
ENSG00000125037	3	10004221	10052800	127	5	65388	-0.43626	0.66868	EMC3		ENSG00000197296	20	42931478	42939809	9	2	65241	-0.35718	0.63952	FITM2		ENSG00000164902	5	125935960	125962944	70	6	64160	-0.51249	0.69585	PHAX
ENSG00000182952	6	26538633	26546482	15	3	65473	-0.43669	0.66883	HMGN4		ENSG00000196465	12	56546040	56553431	4	1	64602	-0.35723	0.63954	MYL6B		ENSG00000159403	12	7187513	7245203	10	4	63465	-0.51271	0.69592	C1R
ENSG00000140543	15	89054790	89089906	67	6	65098	-0.4368	0.66887	DET1		ENSG00000136699	2	130908981	130940323	31	1	65346	-0.35729	0.63956	SMPD4		ENSG00000142511	19	51273721	51274989	1	1	64397	-0.51272	0.69593	GPR32
ENSG00000158747	1	19967048	19984945	46	13	64660	-0.43684	0.66889	NBL1		ENSG00000119522	9	126141933	126692431	1134	43	65256	-0.35735	0.63959	DENND1A		ENSG00000100376	22	45704849	45737836	88	9	63594	-0.51311	0.69606	FAM118A
ENSG00000217442	22	50989541	51001334	65	2	65274	-0.43688	0.6689	SYCE3		ENSG00000148735	10	115511213	115543188	91	9	65170	-0.35756	0.63966	PLEKHS1		ENSG00000119125	9	74729511	74872109	373	29	64184	-0.5133	0.69613	GDA
ENSG00000083857	4	187508937	187647876	312	43	64820	-0.4369	0.66891	FAT1		ENSG00000205707	12	25348150	25362579	37	6	65160	-0.35756	0.63966	LYRM5		ENSG00000112877	5	612387	667283	152	12	64085	-0.51337	0.69615	CEP72
ENSG00000155096	8	103838585	103906092	164	13	65142	-0.43702	0.66895	AZIN1		ENSG00000070190	4	100737990	100791311	172	20	65293	-0.35799	0.63982	DAPP1		ENSG00000093144	6	127609855	127664754	100	10	63871	-0.51391	0.69634	ECHDC1
ENSG00000269295	9	71869331	71869642	1	1	65482	-0.43718	0.66901	AL358113.1		ENSG00000169439	8	97505579	97624000	306	37	65108	-0.35815	0.63988	SDC2		ENSG00000166086	11	133938820	134021896	208	12	64152	-0.51423	0.69645	JAM3
ENSG00000108854	17	62538413	62658186	123	3	63686	-0.43735	0.66907	SMURF2		ENSG00000158985	5	130581186	130734140	120	7	64995	-0.35819	0.6399	CDC42SE2		ENSG00000185899	7	143140546	143141502	2	1	62935	-0.51475	0.69664	TAS2R60
ENSG00000111981	6	150285143	150294846	34	4	65312	-0.43743	0.6691	ULBP1		ENSG00000197077	22	25348697	25593415	427	35	64945	-0.3583	0.63994	KIAA1671		ENSG00000150783	11	112038095	112043282	5	2	64159	-0.5152	0.69679	TEX12
ENSG00000084092	4	57829536	57844989	44	10	65338	-0.43774	0.66921	NOA1		ENSG00000257046	12	20968608	21243179	967	21	65305	-0.35836	0.63996	LST3		ENSG00000165409	14	81421333	81612646	610	40	64102	-0.51518	0.69679	TSHR
ENSG00000113916	3	187439165	187463515	42	7	63863	-0.43775	0.66922	BCL6		ENSG00000196510	12	110810705	110841535	80	10	65444	-0.35875	0.64011	ANAPC7		ENSG00000101255	20	361261	378203	3	2	63697	-0.51532	0.69684	TRIB3
ENSG00000116039	2	71163012	71192536	89	19	64869	-0.43788	0.66926	ATP6V1B1		ENSG00000144713	3	12875984	12883087	28	4	65466	-0.35881	0.64013	RPL32		ENSG00000174276	11	64883875	64885170	1	1	64204	-0.51549	0.6969	ZNHIT2
ENSG00000188385	10	133918175	133998313	123	20	64036	-0.43788	0.66926	JAKMIP3		ENSG00000231824	18	5145284	5197502	61	8	65050	-0.35879	0.64013	C18orf42		ENSG00000111652	12	6832907	6841041	18	3	63935	-0.51575	0.69698	COPS7A
ENSG00000154096	11	119288090	119295695	16	2	64946	-0.43791	0.66928	THY1		ENSG00000163682	4	39455744	39460568	20	5	65396	-0.35901	0.64021	RPL9		ENSG00000204655	6	29624758	29640149	87	14	64355	-0.51603	0.69708	MOG
ENSG00000255639	12	4766800	4853747	247	23	65220	-0.43855	0.6695	RP11-234B24.6		ENSG00000196098	3	98072698	98073663	1	1	65557	-0.35909	0.64023	OR5K4		ENSG00000182481	17	66031635	66042958	11	2	63566	-0.51607	0.6971	KPNA2
ENSG00000159322	15	73043710	73078187	63	9	65458	-0.4386	0.66953	ADPGK		ENSG00000115194	2	27476552	27498685	35	7	65132	-0.35936	0.64034	SLC30A3		ENSG00000136167	13	46700055	46786006	157	22	63892	-0.51639	0.69721	LCP1
ENSG00000136327	14	37049784	37051812	2	1	65175	-0.43866	0.66955	NKX2-8		ENSG00000185689	6	4079440	4131185	136	12	65088	-0.35983	0.64051	C6orf201		ENSG00000127914	7	91570181	91739987	262	5	64210	-0.51664	0.6973	AKAP9
ENSG00000025156	6	122720691	122754264	65	8	65368	-0.43874	0.66957	HSF2		ENSG00000171148	3	9821544	9834695	26	5	65145	-0.35986	0.64052	TADA3		ENSG00000144227	2	139428342	139537918	270	33	63692	-0.5171	0.69746	NXPH2
ENSG00000234560	11	123900297	123901341	1	1	65545	-0.43881	0.6696	OR10G8		ENSG00000198001	12	44152747	44183346	67	7	65424	-0.35996	0.64056	IRAK4		ENSG00000197360	19	22573821	22715287	365	30	63678	-0.51715	0.69747	ZNF98
ENSG00000148356	9	130213765	130265780	108	9	65241	-0.43904	0.66968	LRSAM1		ENSG00000158477	1	158223927	158228059	12	3	65451	-0.36029	0.64068	CD1A		ENSG00000104361	8	99202061	99306621	166	23	63768	-0.51752	0.6976	NIPAL2
ENSG00000115504	2	62900986	63273622	352	28	64973	-0.43919	0.66974	EHBP1		ENSG00000121211	4	154265801	154336270	181	18	64969	-0.3603	0.64069	MND1		ENSG00000132603	16	69373333	69377014	9	2	63570	-0.51764	0.69764	NIP7
ENSG00000089356	19	35606732	35615228	17	3	64636	-0.43929	0.66977	FXYD3		ENSG00000168124	16	3254247	3255188	3	1	65037	-0.36044	0.64074	OR1F1		ENSG00000164031	4	100817405	100867883	68	11	64000	-0.51769	0.69766	DNAJB14
ENSG00000214694	2	39117021	39202590	125	18	65030	-0.43939	0.66981	ARHGEF33		ENSG00000136295	7	2671585	2704436	4	2	63887	-0.36052	0.64077	TTYH3		ENSG00000124491	6	6144318	6321246	315	46	63660	-0.51807	0.69779	F13A1
ENSG00000145882	5	148737570	148749216	13	4	64872	-0.43965	0.6699	PCYOX1L		ENSG00000105329	19	41807492	41859816	20	5	64234	-0.36054	0.64078	TGFB1		ENSG00000182264	19	49244109	49250166	24	2	64111	-0.51829	0.69787	IZUMO1
ENSG00000108821	17	48260650	48278993	23	7	64262	-0.43964	0.6699	COL1A1		ENSG00000090512	3	186353758	186370930	32	8	65030	-0.36059	0.6408	FETUB		ENSG00000028116	2	58134786	58387055	471	27	64037	-0.51857	0.69797	VRK2
ENSG00000115946	2	68384976	68403370	38	5	65076	-0.43989	0.66999	PNO1		ENSG00000172986	3	72937224	73047289	258	17	64733	-0.36069	0.64084	GXYLT2		ENSG00000196407	1	151819739	151826173	9	2	63703	-0.51883	0.69806	THEM5
ENSG00000175745	5	92919043	92930321	4	1	64816	-0.4406	0.67025	NR2F1		ENSG00000153234	2	157180944	157198860	12	3	64966	-0.36133	0.64107	NR4A2		ENSG00000269559	4	75023327	75024085	1	1	63926	-0.51902	0.69813	AC093677.1
ENSG00000136960	8	120569326	120685693	226	28	65047	-0.44014	0.67008	ENPP2		ENSG00000149483	11	61129473	61136981	2	1	65181	-0.36096	0.64094	TMEM138		ENSG00000180228	2	179296141	179316239	21	7	63935	-0.51902	0.69813	PRKRA
ENSG00000170775	7	124386051	124405681	40	8	65140	-0.44047	0.6702	GPR37		ENSG00000183578	15	51348795	51397473	98	12	65258	-0.36109	0.64098	TNFAIP8L3		ENSG00000118260	2	208394461	208468155	98	11	63657	-0.51902	0.69813	CREB1
ENSG00000108688	17	32597240	32599261	2	1	64375	-0.44068	0.67028	CCL7		ENSG00000105258	19	36604612	36606248	4	2	64065	-0.36188	0.64128	POLR2I		ENSG00000185662	5	171212876	171221602	9	2	62780	-0.51946	0.69828	SMIM23
ENSG00000164920	8	99956631	99964332	5	2	65265	-0.44072	0.67029	OSR2		ENSG00000114982	2	97258907	97308524	33	7	65477	-0.36191	0.64129	KANSL3		ENSG00000198271	17	39305178	39306054	4	2	63378	-0.51953	0.6983	KRTAP4-5
ENSG00000205309	17	17206649	17250977	104	13	64742	-0.44072	0.67029	NT5M		ENSG00000188277	15	41062159	41064643	1	1	65452	-0.36209	0.64136	C15orf62		ENSG00000014123	6	96969471	97003152	37	7	64001	-0.5201	0.6985	UFL1
ENSG00000158477	1	158223927	158228059	12	3	65451	-0.44096	0.67038	CD1A		ENSG00000124570	6	2948393	2972090	87	13	65041	-0.36212	0.64137	SERPINB6		ENSG00000145194	3	183967438	184010819	82	13	63854	-0.52021	0.69854	ECE2
ENSG00000130045	9	91150016	91199189	1	1	65584	-0.44108	0.67042	NXNL2		ENSG00000204262	2	189896622	190044605	366	12	64719	-0.36279	0.64162	COL5A2		ENSG00000173992	11	66360292	66373490	11	4	64202	-0.52067	0.6987	CCS
ENSG00000170364	3	4344988	4359251	20	6	64910	-0.44102	0.6704	SETMAR		ENSG00000132294	8	132916335	133025889	290	19	65307	-0.36246	0.64149	EFR3A		ENSG00000112182	6	90636248	91006627	528	52	63785	-0.52065	0.6987	BACH2
ENSG00000010932	1	171217638	171255117	76	13	65026	-0.44111	0.67043	FMO1		ENSG00000074660	17	1537152	1549041	10	3	65097	-0.36317	0.64176	SCARF1		ENSG00000120075	17	46668619	46671323	8	4	64142	-0.52085	0.69876	HOXB5
ENSG00000123609	2	152126979	152146571	69	7	65380	-0.44112	0.67044	NMI		ENSG00000187624	17	260118	273510	31	5	65174	-0.3636	0.64192	C17orf97		ENSG00000078295	5	7396321	7830194	925	69	63893	-0.52133	0.69893	ADCY2
ENSG00000118434	6	88757507	88776550	8	1	63134	-0.4412	0.67047	SPACA1		ENSG00000145990	6	13358062	13487894	260	21	64860	-0.36363	0.64193	GFOD1		ENSG00000164935	8	105351315	105368917	44	9	64279	-0.52135	0.69894	DCSTAMP
ENSG00000101017	20	44746911	44758502	20	7	65029	-0.44124	0.67048	CD40		ENSG00000203813	6	27777842	27778314	1	1	65504	-0.36373	0.64197	HIST1H3H		ENSG00000023171	11	123396344	123498482	233	37	63599	-0.52155	0.69901	GRAMD1B
ENSG00000124253	20	56136136	56141513	14	6	64877	-0.44137	0.67053	PCK1		ENSG00000164729	17	33519539	33521412	2	1	65103	-0.36381	0.642	SLC35G3		ENSG00000204186	2	207139387	207179148	49	6	64122	-0.52196	0.69915	ZDBF2
ENSG00000111732	12	8754762	8765467	3	1	65449	-0.44145	0.67056	AICDA		ENSG00000114346	3	172468472	172539264	116	10	64933	-0.36391	0.64204	ECT2		ENSG00000121769	1	31838472	31849697	12	4	63893	-0.5221	0.6992	FABP3
ENSG00000112232	6	62389865	62996132	1091	28	65193	-0.44201	0.67076	KHDRBS2		ENSG00000121879	3	178865902	178957881	191	19	64978	-0.36401	0.64207	PIK3CA		ENSG00000069667	15	60780483	61521518	1607	170	63690	-0.52225	0.69925	RORA
ENSG00000165304	9	36572859	36677678	134	7	64855	-0.44151	0.67058	MELK		ENSG00000135898	2	231772033	231825781	92	17	64772	-0.36394	0.64205	GPR55		ENSG00000168246	5	171636644	171711075	188	9	63627	-0.52224	0.69925	UBTD2
ENSG00000122133	9	138453602	138458801	9	1	64556	-0.44231	0.67087	PAEP		ENSG00000159692	4	1205236	1243741	85	11	64508	-0.36448	0.64225	CTBP1		ENSG00000122877	10	64571756	64679660	326	22	64112	-0.52234	0.69928	EGR2
ENSG00000074054	2	122095352	122407163	601	10	65406	-0.44245	0.67092	CLASP1		ENSG00000171861	17	685513	695749	8	3	64750	-0.3646	0.6423	RNMTL1		ENSG00000258223	7	141951963	141957878	32	5	64328	-0.52238	0.6993	PRSS58
ENSG00000164338	5	72861268	72877794	37	4	65374	-0.44256	0.67096	UTP15		ENSG00000133302	5	93954052	94075141	299	17	65109	-0.36502	0.64245	ANKRD32		ENSG00000139613	12	56556767	56583351	8	2	63121	-0.52266	0.69939	SMARCC2
ENSG00000180305	20	44258165	44259835	8	2	65585	-0.44257	0.67096	WFDC10A		ENSG00000074935	6	112391980	112408732	18	3	65116	-0.36516	0.6425	TUBE1		ENSG00000161905	17	4534197	4545589	3	1	63619	-0.52278	0.69943	ALOX15
ENSG00000115760	2	32582096	32843966	328	25	64793	-0.44327	0.67122	BIRC6		ENSG00000178075	3	113547029	113666021	201	29	64864	-0.3652	0.64252	GRAMD1C		ENSG00000174917	19	5678432	5680907	3	1	64197	-0.52355	0.69971	C19orf70
ENSG00000133597	7	140372953	140396061	34	4	65284	-0.44339	0.67126	ADCK2		ENSG00000213066	6	167412670	167466201	246	9	65473	-0.36561	0.64267	FGFR1OP		ENSG00000101413	20	36661948	36720768	93	6	64071	-0.52422	0.69994	RPRD1B
ENSG00000172878	2	172864490	172947158	164	20	65138	-0.44353	0.67131	METAP1D		ENSG00000153406	16	4511681	4545764	112	6	65167	-0.36568	0.6427	NMRAL1		ENSG00000183718	5	180681417	180688119	6	2	63731	-0.5243	0.69996	TRIM52
ENSG00000166340	11	6634000	6640692	10	4	64784	-0.44381	0.67141	TPP1		ENSG00000153767	3	120461484	120501916	68	13	64720	-0.36575	0.64272	GTF2E1		ENSG00000261086	15	83209620	83231124	39	10	64152	-0.52453	0.70005	RP11-379H8.1
ENSG00000114988	2	97371666	97405801	33	4	65304	-0.4441	0.67152	LMAN2L		ENSG00000188385	10	133918175	133998313	123	20	64036	-0.36586	0.64277	JAKMIP3		ENSG00000182362	21	47706251	47717665	56	5	63406	-0.52468	0.7001	YBEY
ENSG00000184530	6	127840600	127912962	276	15	64555	-0.44431	0.67159	C6orf58		ENSG00000006282	17	48620419	48633213	37	5	65017	-0.36588	0.64277	SPATA20		ENSG00000068078	4	1795034	1810599	2	1	64337	-0.52503	0.70022	FGFR3
ENSG00000106328	7	127231463	127242198	23	6	65067	-0.44436	0.67161	FSCN3		ENSG00000115839	2	135809835	135933964	93	5	65395	-0.36609	0.64285	RAB3GAP1		ENSG00000107789	10	89264632	89313217	70	11	64202	-0.52507	0.70023	MINPP1
ENSG00000116151	1	2252692	2323146	8	1	65390	-0.44442	0.67163	MORN1		ENSG00000163216	1	153012201	153014407	7	1	65453	-0.36613	0.64286	SPRR2D		ENSG00000268358	5	111755280	111756310	3	2	63165	-0.52514	0.70026	EPB41L4A-AS2
ENSG00000082684	3	122628041	122747452	199	31	64808	-0.44462	0.6717	SEMA5B		ENSG00000160050	1	32665987	32670988	1	1	65586	-0.36615	0.64287	CCDC28B		ENSG00000253251	5	64920592	64926718	15	3	64122	-0.52524	0.70029	CTC-534A2.2
ENSG00000148225	9	116075502	116102578	58	10	65336	-0.44462	0.6717	WDR31		ENSG00000268040	21	47347679	47352477	13	3	65310	-0.36656	0.64303	PRED62		ENSG00000085265	9	137801431	137809809	21	2	63870	-0.52554	0.7004	FCN1
ENSG00000111817	6	116575336	116762424	403	37	65083	-0.44472	0.67174	DSE		ENSG00000129744	11	3666358	3685646	43	7	65129	-0.36662	0.64305	ART1		ENSG00000114670	3	130745694	131069309	593	25	63936	-0.52589	0.70052	NEK11
ENSG00000204614	6	30103885	30116512	117	10	65557	-0.44486	0.67179	TRIM40		ENSG00000124092	20	56071035	56100708	76	17	64843	-0.3667	0.64308	CTCFL		ENSG00000214253	7	100882739	100895597	37	4	64114	-0.5261	0.70059	FIS1
ENSG00000134779	18	34359987	34409158	82	4	65300	-0.44495	0.67182	TPGS2		ENSG00000256394	4	156750881	156787425	102	12	64842	-0.36684	0.64313	ASIC5		ENSG00000008838	17	38175350	38217468	76	7	63815	-0.52649	0.70073	MED24
ENSG00000137872	15	47476298	48066420	1317	47	65247	-0.44497	0.67183	SEMA6D		ENSG00000117899	15	81239667	81282219	80	5	65218	-0.36691	0.64316	MESDC2		ENSG00000167695	17	635652	646206	30	7	64027	-0.5267	0.7008	FAM57A
ENSG00000197594	6	132129156	132216295	204	26	65199	-0.44521	0.67192	ENPP1		ENSG00000165300	13	88324870	88331871	3	2	64940	-0.36703	0.6432	SLITRK5		ENSG00000204947	7	148799876	148823438	53	6	64138	-0.52673	0.70081	ZNF425
ENSG00000100196	22	38864067	38879452	17	5	64704	-0.44529	0.67194	KDELR3		ENSG00000070526	17	74620843	74639920	51	7	64998	-0.36706	0.64321	ST6GALNAC1		ENSG00000205838	5	34838938	34899561	131	23	63454	-0.52711	0.70094	TTC23L
ENSG00000135976	2	97779233	97930258	14	2	65240	-0.4455	0.67202	ANKRD36		ENSG00000196263	19	57019212	57041590	71	9	65439	-0.36715	0.64325	ZNF471		ENSG00000169413	14	21249210	21250626	2	1	64259	-0.52709	0.70094	RNASE6
ENSG00000166634	18	61223393	61234244	28	4	65439	-0.44569	0.67209	SERPINB12		ENSG00000066739	14	96747595	96830207	92	7	65193	-0.36719	0.64326	ATG2B		ENSG00000101448	20	44165625	44176391	7	3	64259	-0.52727	0.701	EPPIN
ENSG00000106785	9	100831557	100881494	50	8	64527	-0.44578	0.67212	TRIM14		ENSG00000121989	2	148602086	148688393	79	7	65411	-0.36749	0.64337	ACVR2A		ENSG00000111445	12	118451393	118470935	41	9	63960	-0.52731	0.70101	RFC5
ENSG00000164379	6	1312675	1314992	5	1	65180	-0.44623	0.67228	FOXQ1		ENSG00000074317	5	176047085	176057530	13	3	64747	-0.3675	0.64338	SNCB		ENSG00000060491	20	61436187	61445352	5	1	62682	-0.528	0.70125	OGFR
ENSG00000144579	2	219262979	219270664	2	1	64887	-0.44645	0.67236	CTDSP1		ENSG00000105668	19	36157715	36169367	38	7	65395	-0.36757	0.6434	UPK1A		ENSG00000254685	1	74663896	74699770	78	5	64089	-0.52808	0.70128	FPGT
ENSG00000081059	5	133450402	133487556	56	6	64744	-0.44661	0.67242	TCF7		ENSG00000144840	3	120405528	120461840	86	15	64893	-0.36758	0.64341	RABL3		ENSG00000100320	22	36134783	36424473	236	12	63974	-0.52814	0.7013	RBFOX2
ENSG00000188089	15	42273780	42343388	284	29	65036	-0.44672	0.67246	PLA2G4E		ENSG00000108551	17	17397751	17399709	3	1	64824	-0.36759	0.64341	RASD1		ENSG00000213822	19	51979838	51994206	69	7	64145	-0.52816	0.70131	CEACAM18
ENSG00000111906	6	125541108	125623282	144	18	65104	-0.44695	0.67255	HDDC2		ENSG00000223474	1	26145212	26147288	4	1	65406	-0.36792	0.64353	AL020996.1		ENSG00000115486	2	85771846	85788670	41	9	64238	-0.52819	0.70132	GGCX
ENSG00000175104	11	36508577	36531822	35	6	64747	-0.44708	0.67259	TRAF6		ENSG00000119333	9	131395940	131419066	32	4	64808	-0.36794	0.64354	WDR34		ENSG00000120693	13	37418968	37494902	123	14	63650	-0.52826	0.70134	SMAD9
ENSG00000141540	17	72209653	72258155	99	10	64894	-0.4471	0.6726	TTYH2		ENSG00000139835	13	113978505	114018446	48	4	65293	-0.36793	0.64354	GRTP1		ENSG00000113593	5	64859063	64883376	62	6	64271	-0.52847	0.70141	PPWD1
ENSG00000253767	5	140772381	140892546	283	24	65430	-0.44717	0.67262	PCDHGA8		ENSG00000203972	6	49467671	49494760	79	8	65345	-0.36812	0.64361	GLYATL3		ENSG00000106537	7	16793160	16824161	74	10	63667	-0.52866	0.70148	TSPAN13
ENSG00000250479	22	24108021	24110630	4	2	64284	-0.4475	0.67274	CHCHD10		ENSG00000150637	18	67498394	67629039	173	19	64933	-0.36811	0.64361	CD226		ENSG00000213215	7	143657027	143658108	3	1	64360	-0.52897	0.70159	OR2F1
ENSG00000127884	10	135175984	135187193	3	1	64953	-0.44763	0.67279	ECHS1		ENSG00000267385	19	4528439	4540079	2	1	65560	-0.36856	0.64377	CTB-50L17.14		ENSG00000204442	13	107820883	108519083	1791	152	63778	-0.52902	0.7016	FAM155A
ENSG00000183762	22	29469066	29564321	242	23	64722	-0.44752	0.67275	KREMEN1		ENSG00000075914	3	45016733	45077558	123	9	65313	-0.3683	0.64368	EXOSC7		ENSG00000143185	1	168510003	168513235	10	3	63851	-0.529	0.7016	XCL2
ENSG00000104852	19	49588676	49611862	30	8	64474	-0.44772	0.67282	SNRNP70		ENSG00000171236	19	4536421	4540486	2	1	65560	-0.36856	0.64377	LRG1		ENSG00000139343	12	96252706	96297606	153	19	64171	-0.52906	0.70162	SNRPF
ENSG00000215397	20	642240	656823	11	4	64662	-0.44791	0.67289	SCRT2		ENSG00000105270	19	36505562	36524245	29	9	64605	-0.36886	0.64388	CLIP3		ENSG00000129235	17	6544078	6547861	13	3	63824	-0.52921	0.70167	TXNDC17
ENSG00000171421	5	1798500	1801480	17	4	65308	-0.448	0.67292	MRPL36		ENSG00000164494	6	107473761	107780768	487	37	65164	-0.36887	0.64389	PDSS2		ENSG00000077152	1	202300785	202311108	9	2	63880	-0.52938	0.70173	UBE2T
ENSG00000137497	11	71713910	71791739	131	5	65548	-0.44799	0.67292	NUMA1		ENSG00000212725	17	39202793	39203568	1	1	65477	-0.36899	0.64393	KRTAP2-1		ENSG00000137411	6	30876019	30894236	79	9	64349	-0.5295	0.70177	VARS2
ENSG00000218672	7	155174771	155189051	27	2	65176	-0.44822	0.673	AC008060.7		ENSG00000130818	19	9638667	9649303	15	1	65342	-0.36913	0.64398	ZNF426		ENSG00000131183	5	176806236	176825849	25	4	63783	-0.52954	0.70178	SLC34A1
ENSG00000158158	2	97426639	97477628	50	4	65081	-0.44834	0.67305	CNNM4		ENSG00000100422	22	47080308	47134158	97	17	64913	-0.36925	0.64403	CERK		ENSG00000182240	21	42539728	42654445	156	26	63519	-0.52985	0.70189	BACE2
ENSG00000165449	10	61410523	61495760	172	26	64836	-0.44842	0.67307	SLC16A9		ENSG00000167800	11	67398774	67407031	29	5	64619	-0.36939	0.64408	TBX10		ENSG00000204644	6	29640169	29648887	64	11	64377	-0.52999	0.70194	ZFP57
ENSG00000100055	22	37678068	37711382	46	4	64172	-0.44864	0.67315	CYTH4		ENSG00000175745	5	92919043	92930321	4	1	64816	-0.36954	0.64414	NR2F1		ENSG00000070770	16	58191811	58231824	121	10	64024	-0.53002	0.70195	CSNK2A2
ENSG00000168140	16	4421849	4433529	7	2	63935	-0.44923	0.67337	VASN		ENSG00000198633	19	52932440	52955568	120	3	65425	-0.36993	0.64428	ZNF534		ENSG00000182718	15	60639333	60695082	99	13	63665	-0.53008	0.70197	ANXA2
ENSG00000061676	2	183773843	183903586	257	15	64971	-0.44928	0.67338	NCKAP1		ENSG00000161217	3	195941093	196014828	166	15	64994	-0.37037	0.64445	PCYT1A		ENSG00000135090	12	118587606	118810750	275	12	63934	-0.53018	0.70201	TAOK3
ENSG00000070748	10	50817141	50901925	155	21	65039	-0.44927	0.67338	CHAT		ENSG00000204010	10	91137813	91144962	11	3	65449	-0.37064	0.64455	IFIT1B		ENSG00000137414	6	17600586	17611950	18	4	63944	-0.53029	0.70204	FAM8A1
ENSG00000103599	15	67547138	67794598	359	18	65157	-0.44931	0.6734	IQCH		ENSG00000144028	2	96940074	96971297	27	5	65319	-0.37071	0.64457	SNRNP200		ENSG00000088986	12	120907653	120936296	75	10	64229	-0.53035	0.70206	DYNLL1
ENSG00000164938	8	95938200	95961639	51	7	65414	-0.44936	0.67341	TP53INP1		ENSG00000142279	19	34971874	34997258	32	8	64953	-0.37103	0.64469	WTIP		ENSG00000144476	2	237476430	237491001	25	5	63993	-0.53038	0.70208	ACKR3
ENSG00000179698	8	145162629	145173218	14	1	64975	-0.4497	0.67354	KIAA1875		ENSG00000065802	2	239335383	239360891	100	11	65474	-0.37123	0.64477	ASB1		ENSG00000169397	14	21359558	21360507	3	2	64389	-0.5308	0.70222	RNASE3
ENSG00000188039	19	16830787	16928774	130	14	64974	-0.44998	0.67364	NWD1		ENSG00000268080	8	94241867	94242388	1	1	65013	-0.37136	0.64481	AC016885.1		ENSG00000150990	12	125431371	125473668	129	17	63641	-0.53087	0.70224	DHX37
ENSG00000249861	19	40146534	40151287	5	3	64125	-0.45	0.67365	LGALS16		ENSG00000112096	6	160090089	160183561	232	19	65340	-0.37138	0.64482	SOD2		ENSG00000188549	15	40623653	40633168	11	3	63429	-0.53095	0.70227	C15orf52
ENSG00000100150	22	32149944	32303012	379	15	65430	-0.45082	0.67394	DEPDC5		ENSG00000174332	1	53971910	54199877	491	28	65024	-0.37145	0.64485	GLIS1		ENSG00000153132	4	141309609	141349122	80	8	64266	-0.53103	0.7023	CLGN
ENSG00000117152	1	163038565	163046592	13	5	64719	-0.45096	0.67399	RGS4		ENSG00000127838	2	219135115	219211516	159	9	65224	-0.3718	0.64498	PNKD		ENSG00000106268	7	2281857	2290781	42	10	63737	-0.53105	0.70231	NUDT1
ENSG00000147789	8	146052849	146072894	33	3	65048	-0.45115	0.67406	ZNF7		ENSG00000088247	19	6413359	6424805	2	1	64416	-0.37197	0.64504	KHSRP		ENSG00000117461	1	46505812	46642160	203	13	64189	-0.5312	0.70236	PIK3R3
ENSG00000110375	11	118795873	118829269	68	12	64860	-0.45142	0.67416	UPK2		ENSG00000134262	1	114437370	114447823	15	5	65169	-0.37222	0.64514	AP4B1		ENSG00000135801	1	229728858	229761794	65	7	64142	-0.53171	0.70254	TAF5L
ENSG00000106701	9	108210077	108314714	155	19	64902	-0.45173	0.67427	FSD1L		ENSG00000131408	19	50832910	50886239	59	7	64604	-0.37224	0.64514	NR1H2		ENSG00000184470	22	19863040	19929341	195	22	63638	-0.53178	0.70256	TXNRD2
ENSG00000137216	6	44094651	44123256	89	12	64870	-0.45176	0.67428	TMEM63B		ENSG00000115756	2	10443015	10567743	314	41	64698	-0.37259	0.64527	HPCAL1		ENSG00000080823	14	102690837	102771537	176	13	64227	-0.53181	0.70257	MOK
ENSG00000116205	1	54519260	54578192	102	10	65132	-0.45178	0.67429	TCEANC2		ENSG00000187726	11	73661364	73681411	64	10	65189	-0.37265	0.6453	DNAJB13		ENSG00000113327	5	161494546	161582542	112	16	63822	-0.53186	0.70259	GABRG2
ENSG00000134193	1	120336641	120354283	29	3	64978	-0.45186	0.67432	REG4		ENSG00000003147	7	8152814	8302317	339	40	64618	-0.37339	0.64557	ICA1		ENSG00000137955	1	76251879	76260764	17	5	64314	-0.53253	0.70282	RABGGTB
ENSG00000269948	10	97709725	97744785	85	14	65297	-0.45201	0.67437	RP11-248J23.6		ENSG00000116030	2	203070903	203103331	59	10	65222	-0.37359	0.64565	SUMO1		ENSG00000160200	21	44473301	44497053	18	4	63347	-0.53329	0.70308	CBS
ENSG00000139921	14	51706880	51722759	31	6	65208	-0.45187	0.67432	TMX1		ENSG00000089916	14	76618259	76720685	324	21	64831	-0.37345	0.64559	GPATCH2L		ENSG00000084623	1	32687529	32697205	10	1	64144	-0.53328	0.70308	EIF3I
ENSG00000099958	22	24176690	24181315	14	3	65308	-0.45228	0.67447	DERL3		ENSG00000163618	3	62384022	62861054	1374	67	65086	-0.37369	0.64568	CADPS		ENSG00000117143	1	162531323	162569627	51	7	63670	-0.53335	0.7031	UAP1
ENSG00000115970	2	43393800	43823185	904	29	65059	-0.45286	0.67467	THADA		ENSG00000120952	1	12916941	12921764	8	2	65478	-0.37375	0.6457	PRAMEF2		ENSG00000173431	14	21525981	21526614	2	1	64342	-0.53386	0.70328	RNASE8
ENSG00000166415	15	53805938	54055075	951	38	65258	-0.45288	0.67468	WDR72		ENSG00000125898	20	814358	838106	48	8	64577	-0.37391	0.64577	FAM110A		ENSG00000205683	14	73086004	73360809	637	51	63720	-0.53395	0.70331	DPF3
ENSG00000101425	20	36888551	36965907	155	27	64931	-0.45316	0.67478	BPI		ENSG00000172466	18	32912176	32925446	20	4	64973	-0.37394	0.64578	ZNF24		ENSG00000141449	18	18822203	19105378	155	7	64002	-0.53411	0.70337	GREB1L
ENSG00000103187	16	84599200	84651683	125	13	65082	-0.45336	0.67485	COTL1		ENSG00000089195	20	5917881	5931182	49	8	65214	-0.37449	0.64598	TRMT6		ENSG00000148835	10	105127724	105148822	19	4	64017	-0.53439	0.70346	TAF5
ENSG00000152127	2	134877554	135212192	755	71	64998	-0.45331	0.67484	MGAT5		ENSG00000151655	10	7745232	7791483	161	21	65216	-0.37446	0.64597	ITIH2		ENSG00000197465	4	144792020	144826716	48	4	64232	-0.53438	0.70346	GYPE
ENSG00000122958	10	70883268	70932617	107	10	65131	-0.45338	0.67486	VPS26A		ENSG00000183087	13	114523522	114567046	108	9	65035	-0.37454	0.646	GAS6		ENSG00000269155	6	168196210	168198927	3	1	63798	-0.5347	0.70357	AL009178.1
ENSG00000166997	7	99717236	99723134	7	3	64777	-0.45343	0.67488	CNPY4		ENSG00000198090	17	39295685	39296739	4	2	65228	-0.37485	0.64612	KRTAP4-6		ENSG00000158711	1	205577071	205601090	46	8	63921	-0.53471	0.70358	ELK4
ENSG00000196169	17	72322349	72351959	73	14	64665	-0.4536	0.67494	KIF19		ENSG00000157211	1	54598747	54619443	80	14	65154	-0.37524	0.64626	CDCP2		ENSG00000151743	12	31824071	31882108	112	20	63675	-0.53475	0.70359	AMN1
ENSG00000177464	19	46093022	46105466	16	2	64907	-0.45361	0.67494	GPR4		ENSG00000160588	11	118097409	118123065	75	6	65396	-0.37552	0.64636	MPZL3		ENSG00000163659	3	156391024	156424559	59	9	63834	-0.53478	0.7036	TIPARP
ENSG00000272573	3	52867130	52869235	7	2	64794	-0.45376	0.675	MUSTN1		ENSG00000129270	17	34083268	34122711	58	5	64674	-0.37553	0.64637	MMP28		ENSG00000146374	6	127439749	127518910	106	6	64212	-0.53502	0.70368	RSPO3
ENSG00000176153	14	65405870	65409531	9	2	65213	-0.45421	0.67516	GPX2		ENSG00000090060	14	96967770	97033448	69	6	64420	-0.37567	0.64642	PAPOLA		ENSG00000133985	14	71108504	71142077	53	12	62749	-0.53544	0.70383	TTC9
ENSG00000111344	12	113536624	113574044	104	6	64924	-0.45426	0.67518	RASAL1		ENSG00000196911	6	117002350	117063029	82	9	65244	-0.37583	0.64648	KPNA5		ENSG00000124209	20	56884752	56942563	137	15	63782	-0.53554	0.70386	RAB22A
ENSG00000101040	20	45837859	45985567	132	16	64731	-0.45428	0.67519	ZMYND8		ENSG00000151892	10	117816444	118032979	502	48	64924	-0.37602	0.64655	GFRA1		ENSG00000171855	9	21077104	21077943	1	1	63871	-0.53568	0.70391	IFNB1
ENSG00000113657	5	146770374	146889619	94	16	64673	-0.45453	0.67528	DPYSL3		ENSG00000117569	1	97187221	97289294	178	14	64877	-0.37661	0.64677	PTBP2		ENSG00000256463	18	76740275	76762677	21	5	62462	-0.53572	0.70392	SALL3
ENSG00000116209	1	54497347	54519177	29	6	65041	-0.45456	0.67529	TMEM59		ENSG00000141946	19	57645464	57656570	42	7	64573	-0.37672	0.64681	ZIM3		ENSG00000187097	14	74424713	74486102	214	18	64110	-0.53609	0.70405	ENTPD5
ENSG00000149577	11	117049449	117068160	48	8	65435	-0.45461	0.6753	SIDT2		ENSG00000101333	20	9049410	9461889	707	50	65186	-0.37673	0.64681	PLCB4		ENSG00000255730	19	41856758	41930906	141	7	63807	-0.53611	0.70406	CTC-435M10.3
ENSG00000155897	8	131792547	132054672	858	52	65229	-0.45483	0.67538	ADCY8		ENSG00000173156	11	66824289	66839484	23	6	65364	-0.37694	0.64689	RHOD		ENSG00000100968	14	24834879	24848810	28	7	63854	-0.53623	0.7041	NFATC4
ENSG00000117400	1	43803478	43818443	12	3	65005	-0.45506	0.67547	MPL		ENSG00000166920	15	45722727	45740959	15	3	64169	-0.37694	0.64689	C15orf48		ENSG00000109182	4	48988264	49064098	73	3	64162	-0.53631	0.70413	CWH43
ENSG00000170631	8	146155744	146176274	22	1	64874	-0.45515	0.6755	ZNF16		ENSG00000179144	7	150211918	150218161	23	5	65444	-0.37696	0.6469	GIMAP7		ENSG00000112062	6	35995488	36079013	184	16	64093	-0.53638	0.70415	MAPK14
ENSG00000125458	17	73126320	73127890	1	1	64201	-0.45534	0.67557	NT5C		ENSG00000111961	6	148593440	148873186	837	84	64722	-0.37718	0.64698	SASH1		ENSG00000100461	14	23369854	23388393	46	6	63449	-0.53664	0.70424	RBM23
ENSG00000102900	16	56764017	56878797	237	28	65063	-0.45551	0.67563	NUP93		ENSG00000122641	7	41724712	41742706	10	3	64840	-0.37739	0.64706	INHBA		ENSG00000121904	1	33979609	34631443	1272	106	63710	-0.53685	0.70431	CSMD2
ENSG00000272772	5	133502861	133561762	117	5	65250	-0.45565	0.67568	CTD-2410N18.5		ENSG00000178537	3	48894369	48936426	27	4	65285	-0.37768	0.64717	SLC25A20		ENSG00000255819	12	10524952	10562745	92	8	64157	-0.53742	0.70451	KLRC4-KLRK1
ENSG00000055483	17	76783463	76837523	85	9	64929	-0.4558	0.67573	USP36		ENSG00000268098	21	37402368	37417818	34	6	65423	-0.37783	0.64722	AP000688.1		ENSG00000100003	22	30792846	30821305	69	12	63819	-0.53753	0.70455	SEC14L2
ENSG00000096384	6	44214824	44221620	6	3	64118	-0.45589	0.67577	HSP90AB1		ENSG00000185015	8	86132816	86196302	70	5	64770	-0.37884	0.6476	CA13		ENSG00000142082	11	215458	236931	98	9	63858	-0.53758	0.70457	SIRT3
ENSG00000111665	12	6953957	6961230	5	2	65211	-0.45604	0.67582	CDCA3		ENSG00000183654	5	16067248	16180871	148	18	64772	-0.37908	0.64768	MARCH11		ENSG00000122482	1	91380859	91487829	158	12	63685	-0.53762	0.70458	ZNF644
ENSG00000124155	20	44044717	44054884	4	2	64591	-0.45604	0.67582	PIGT		ENSG00000165030	9	94171327	94186144	11	2	65019	-0.37908	0.64768	NFIL3		ENSG00000125851	20	17206752	17465223	928	58	63991	-0.53762	0.70458	PCSK2
ENSG00000224982	12	120031264	120079363	118	7	65354	-0.45615	0.67586	TMEM233		ENSG00000165714	12	12510013	12619840	276	22	64907	-0.37952	0.64785	LOH12CR1		ENSG00000143093	1	110574199	110617263	42	5	63311	-0.53781	0.70465	STRIP1
ENSG00000137251	6	54172657	54254950	206	23	65333	-0.45643	0.67596	TINAG		ENSG00000168918	2	233924677	234116549	441	37	64658	-0.3796	0.64788	INPP5D		ENSG00000144730	3	57124010	57204334	175	17	64096	-0.53789	0.70467	IL17RD
ENSG00000173193	3	122399465	122449687	164	19	65219	-0.45647	0.67597	PARP14		ENSG00000212998	8	94752349	94753001	1	1	64853	-0.3796	0.64788	RBM12B-AS1		ENSG00000177234	10	122357721	122359629	3	2	63347	-0.53788	0.70467	C10orf85
ENSG00000186566	17	42472652	42580798	115	6	65208	-0.45651	0.67599	GPATCH8		ENSG00000136546	2	167260083	167350757	221	24	65376	-0.37981	0.64796	SCN7A		ENSG00000100167	22	42372276	42394225	46	7	64052	-0.53808	0.70474	SEPT3
ENSG00000214109	19	13890884	13900972	24	2	65031	-0.45676	0.67608	AC008686.1		ENSG00000163958	3	195924320	195938308	37	7	64929	-0.38027	0.64813	ZDHHC19		ENSG00000184345	3	51895645	51897440	2	1	64386	-0.53815	0.70476	IQCF2
ENSG00000110844	12	49962001	50038449	75	7	65520	-0.45683	0.6761	PRPF40B		ENSG00000130429	7	98971872	98992424	34	4	65516	-0.38027	0.64813	ARPC1B		ENSG00000166091	14	23846017	23848981	4	2	63519	-0.53829	0.70481	CMTM5
ENSG00000079819	6	131160487	131384462	648	30	65333	-0.45685	0.67611	EPB41L2		ENSG00000163625	4	85590704	85887544	220	14	65124	-0.38044	0.64819	WDFY3		ENSG00000042088	14	90421283	90511106	142	5	64157	-0.53829	0.70481	TDP1
ENSG00000126749	12	7072408	7105520	32	5	65323	-0.45701	0.67617	EMG1		ENSG00000127831	2	219283815	219318018	30	2	65137	-0.38107	0.64842	VIL1		ENSG00000105058	19	16296191	16302857	14	4	64113	-0.53898	0.70505	FAM32A
ENSG00000106025	7	120427376	120498456	88	9	65271	-0.45703	0.67618	TSPAN12		ENSG00000165071	8	133697253	133772958	238	15	65266	-0.38114	0.64845	TMEM71		ENSG00000163833	3	121311966	121349139	116	23	63837	-0.53921	0.70513	FBXO40
ENSG00000133706	5	145492601	145562223	225	5	65255	-0.45712	0.67621	LARS		ENSG00000157191	1	16767167	16786573	29	5	65094	-0.38116	0.64846	NECAP2		ENSG00000168671	5	36035119	36071460	113	15	64069	-0.53933	0.70517	UGT3A2
ENSG00000226742	18	77724561	77730822	18	4	64372	-0.45712	0.67621	HSBP1L1		ENSG00000084733	2	26256976	26360323	158	6	65177	-0.38163	0.64863	RAB10		ENSG00000166562	18	56806709	56826068	66	8	64182	-0.53966	0.70528	SEC11C
ENSG00000173660	1	46769303	46782448	19	7	65153	-0.4575	0.67634	UQCRH		ENSG00000176605	14	99177950	99184098	11	6	65216	-0.38164	0.64864	C14orf177		ENSG00000206344	6	31165537	31171745	78	13	64314	-0.53978	0.70532	HCG27
ENSG00000133488	22	30884900	30901698	61	9	65230	-0.45749	0.67634	SEC14L4		ENSG00000146425	6	159057506	159065771	14	4	64942	-0.38168	0.64865	DYNLT1		ENSG00000183260	20	62492566	62494341	1	1	64304	-0.5399	0.70537	ABHD16B
ENSG00000145861	5	159774758	159797648	64	10	64995	-0.4577	0.67642	C1QTNF2		ENSG00000116273	1	6673745	6684093	7	3	64460	-0.38171	0.64866	PHF13		ENSG00000253506	17	59667794	59668563	4	1	64253	-0.54003	0.70541	NACA2
ENSG00000258227	7	141627157	141646807	45	5	65342	-0.45784	0.67646	CLEC5A		ENSG00000180398	2	47129009	47168994	155	16	65094	-0.38193	0.64874	MCFD2		ENSG00000126107	1	45468212	45477001	18	3	64197	-0.54005	0.70542	HECTD3
ENSG00000180855	19	12540521	12551926	67	4	65455	-0.458	0.67652	ZNF443		ENSG00000100652	14	70242134	70264006	32	4	65400	-0.38214	0.64882	SLC10A1		ENSG00000259384	17	61994560	61996179	1	1	62264	-0.54028	0.7055	GH1
ENSG00000143502	1	223394161	223537544	243	18	65219	-0.45803	0.67653	SUSD4		ENSG00000056736	3	53880607	53899827	53	9	65270	-0.38222	0.64885	IL17RB		ENSG00000003436	2	188328957	188430487	156	21	63776	-0.54094	0.70572	TFPI
ENSG00000197880	1	23907985	23967058	65	13	64818	-0.45835	0.67665	MDS2		ENSG00000185002	6	117198375	117253326	156	13	65371	-0.38256	0.64898	RFX6		ENSG00000141026	17	17380300	17396540	25	4	63734	-0.54105	0.70576	MED9
ENSG00000115484	2	62095224	62115939	56	8	65222	-0.45876	0.6768	CCT4		ENSG00000116983	1	40144320	40157361	62	10	64911	-0.3826	0.64899	HPCAL4		ENSG00000172765	3	129366635	129612419	186	8	63767	-0.54115	0.7058	TMCC1
ENSG00000157654	9	112542589	112934792	963	90	64977	-0.45877	0.6768	PALM2-AKAP2		ENSG00000188373	10	85933494	85945050	28	6	65151	-0.38298	0.64913	C10orf99		ENSG00000258847	14	66424015	66471241	123	22	63805	-0.54148	0.70591	CTD-2014B16.3
ENSG00000241978	9	112542769	112934792	963	90	64977	-0.45877	0.6768	AKAP2		ENSG00000128284	22	36536372	36562225	79	13	65216	-0.38299	0.64914	APOL3		ENSG00000138081	2	48016455	48132932	271	15	63873	-0.54181	0.70603	FBXO11
ENSG00000186666	12	50231573	50236912	10	3	64888	-0.45883	0.67682	BCDIN3D		ENSG00000170961	8	122624356	122653630	25	3	64918	-0.38308	0.64917	HAS2		ENSG00000184908	1	16370272	16383803	23	4	62872	-0.54197	0.70608	CLCNKB
ENSG00000267477	19	11577055	11616513	93	9	64895	-0.45917	0.67694	CTC-398G3.6		ENSG00000214113	6	5102827	5261172	510	30	64870	-0.38341	0.64929	LYRM4		ENSG00000132199	18	670324	712676	187	13	63696	-0.54199	0.70609	ENOSF1
ENSG00000242515	2	234545100	234681951	412	22	65264	-0.45941	0.67703	UGT1A10		ENSG00000117020	1	243651535	244014381	418	17	65206	-0.38343	0.6493	AKT3		ENSG00000162598	1	60452941	60539442	159	27	63832	-0.54207	0.70611	C1orf87
ENSG00000139675	13	53191605	53217919	65	3	65452	-0.45941	0.67703	HNRNPA1L2		ENSG00000185551	15	96869167	96883492	8	1	64861	-0.3835	0.64933	NR2F2		ENSG00000101019	20	33890369	33999944	150	7	64181	-0.54225	0.70618	UQCC1
ENSG00000157107	5	72251808	72386349	184	10	64726	-0.45951	0.67707	FCHO2		ENSG00000105141	19	15160195	15169104	28	4	65365	-0.38351	0.64933	CASP14		ENSG00000128487	17	19912657	20222339	588	14	64077	-0.54232	0.7062	SPECC1
ENSG00000168062	11	64755415	64764517	16	5	65425	-0.45974	0.67715	BATF2		ENSG00000140506	15	75105057	75118099	18	4	65261	-0.38372	0.64941	LMAN1L		ENSG00000092096	14	23815515	23822121	5	2	64170	-0.54239	0.70622	SLC22A17
ENSG00000175894	21	45917775	46131495	635	33	65231	-0.45988	0.6772	TSPEAR		ENSG00000158428	2	219221579	219232822	26	6	64928	-0.38389	0.64947	C2orf62		ENSG00000165678	10	85899196	85913001	42	9	63600	-0.54302	0.70644	GHITM
ENSG00000054654	14	64319683	64693165	865	43	65274	-0.45998	0.67723	SYNE2		ENSG00000241468	7	99046098	99063954	31	4	65441	-0.38419	0.64958	ATP5J2		ENSG00000184716	15	44086360	44092419	5	2	63579	-0.54331	0.70654	SERINC4
ENSG00000168404	16	74705753	74734858	73	19	64777	-0.46006	0.67726	MLKL		ENSG00000187474	19	52298416	52329442	102	15	65064	-0.38432	0.64963	FPR3		ENSG00000159516	1	153122058	153123345	4	1	64362	-0.54345	0.70659	SPRR2G
ENSG00000185198	19	685521	695460	33	5	64804	-0.46009	0.67727	PRSS57		ENSG00000145908	5	150273954	150284545	21	2	65482	-0.38458	0.64973	ZNF300		ENSG00000185101	11	417933	442011	10	2	63097	-0.54391	0.70675	ANO9
ENSG00000251349	9	103204553	103339918	264	14	65330	-0.4601	0.67728	MSANTD3-TMEFF1		ENSG00000107779	10	88516407	88692595	398	22	65178	-0.38531	0.65	BMPR1A		ENSG00000255346	15	69222864	69355083	155	13	64198	-0.54398	0.70677	NOX5
ENSG00000241697	9	103204560	103339918	264	14	65330	-0.4601	0.67728	TMEFF1		ENSG00000166451	16	81040103	81066719	74	4	65372	-0.38541	0.65003	CENPN		ENSG00000131152	16	87336482	87367879	112	17	63853	-0.54398	0.70677	RP11-178L8.4
ENSG00000133250	19	8575462	8579048	14	2	65476	-0.4602	0.67731	ZNF414		ENSG00000144119	2	119913819	119916465	9	2	65269	-0.38543	0.65004	C1QL2		ENSG00000128917	15	41221538	41231237	10	4	63342	-0.54401	0.70678	DLL4
ENSG00000261609	16	81348557	81424489	362	22	65232	-0.46033	0.67736	GAN		ENSG00000126243	19	36426260	36436669	9	1	65581	-0.38551	0.65007	LRFN3		ENSG00000093000	22	45559722	45583896	81	7	64031	-0.54402	0.70679	NUP50
ENSG00000092621	1	120202421	120286838	143	19	64733	-0.46084	0.67754	PHGDH		ENSG00000143515	1	154298029	154323783	50	7	65346	-0.38555	0.65008	ATP8B2		ENSG00000115129	2	24300303	24308731	17	4	64318	-0.5443	0.70688	TP53I3
ENSG00000152284	2	85360533	85537511	563	51	65044	-0.46099	0.6776	TCF7L1		ENSG00000105392	19	48322703	48346587	75	9	64659	-0.38612	0.6503	CRX		ENSG00000132376	17	1397865	1420182	58	8	63265	-0.54433	0.70689	INPP5K
ENSG00000213996	19	19375173	19384200	17	3	65344	-0.461	0.6776	TM6SF2		ENSG00000272617	16	69362547	69368774	11	3	64542	-0.38629	0.65036	RP11-343C2.12		ENSG00000164296	5	149372681	149380730	11	3	63974	-0.54462	0.70699	TIGD6
ENSG00000188313	3	146232967	146262651	128	13	64595	-0.46103	0.67761	PLSCR1		ENSG00000099337	19	38810484	38819660	24	4	65503	-0.38637	0.65039	KCNK6		ENSG00000105880	7	96649704	96654409	4	2	63127	-0.54506	0.70714	DLX5
ENSG00000197081	6	160390131	160534539	334	41	65256	-0.46123	0.67768	IGF2R		ENSG00000165084	8	69242957	69731257	1174	81	64934	-0.38646	0.65042	C8orf34		ENSG00000214694	2	39117021	39202590	125	18	63862	-0.54509	0.70715	ARHGEF33
ENSG00000166224	10	72575717	72640930	178	20	65332	-0.46128	0.6777	SGPL1		ENSG00000138050	2	39963200	40006407	106	9	65131	-0.38651	0.65044	THUMPD2		ENSG00000124743	6	53512699	53530506	66	8	63785	-0.54507	0.70715	KLHL31
ENSG00000160233	21	45875369	45878739	5	2	64930	-0.46139	0.67774	LRRC3		ENSG00000071655	19	1576639	1592882	4	1	65282	-0.38678	0.65054	MBD3		ENSG00000267631	19	49538831	49552006	1	1	62863	-0.5453	0.70723	CGB1
ENSG00000104835	19	39405906	39440495	67	7	64087	-0.46196	0.67794	SARS2		ENSG00000267059	19	1578338	1605444	4	1	65282	-0.38678	0.65054	UQCR11		ENSG00000186470	6	26365387	26378546	85	6	64084	-0.54533	0.70724	BTN3A2
ENSG00000269547	19	39406044	39440495	67	7	64087	-0.46196	0.67794	CTC-360G5.8		ENSG00000107485	10	8095567	8117161	53	7	64958	-0.3868	0.65055	GATA3		ENSG00000133019	1	239549865	240078750	998	80	63861	-0.54567	0.70735	CHRM3
ENSG00000169371	15	75890424	75918810	39	4	65184	-0.46202	0.67797	SNUPN		ENSG00000230778	15	40573645	40574787	1	1	62841	-0.38731	0.65074	ANKRD63		ENSG00000149428	11	118914900	118927913	10	2	63879	-0.54604	0.70748	HYOU1
ENSG00000198353	12	54410715	54449813	43	7	64645	-0.46208	0.67799	HOXC4		ENSG00000180626	17	5082831	5095178	19	5	65255	-0.38755	0.65083	ZNF594		ENSG00000114383	3	50357458	50365682	4	2	63691	-0.54617	0.70753	TUSC2
ENSG00000196591	6	114254192	114332472	175	23	64479	-0.46239	0.6781	HDAC2		ENSG00000204186	2	207139387	207179148	49	6	65291	-0.38763	0.65085	ZDBF2		ENSG00000197880	1	23907985	23967058	65	13	63651	-0.54627	0.70756	MDS2
ENSG00000211445	5	150400124	150408554	32	6	65325	-0.46265	0.67819	GPX3		ENSG00000152661	6	121756838	121770873	31	6	65253	-0.3877	0.65088	GJA1		ENSG00000135362	11	36317838	36486754	493	52	63762	-0.54639	0.7076	PRR5L
ENSG00000197595	13	113301358	113338811	80	11	65319	-0.46283	0.67826	C13orf35		ENSG00000070269	14	56955072	57117324	420	43	64920	-0.38822	0.65107	TMEM260		ENSG00000100629	14	80943330	81425861	1266	41	63999	-0.54651	0.70764	CEP128
ENSG00000146247	6	79645584	79787953	224	19	65270	-0.46309	0.67835	PHIP		ENSG00000183773	22	21319396	21335649	21	3	65247	-0.38825	0.65108	AIFM3		ENSG00000126259	19	36346763	36358011	8	2	64205	-0.54654	0.70765	KIRREL2
ENSG00000143570	1	153931575	153940188	8	2	65426	-0.46331	0.67843	SLC39A1		ENSG00000164463	5	172483355	172566291	169	15	65056	-0.38849	0.65117	CREBRF		ENSG00000140450	15	98462784	98517068	204	24	63786	-0.5466	0.70767	ARRDC4
ENSG00000163848	3	124944405	125094198	246	11	64990	-0.46317	0.67838	ZNF148		ENSG00000244291	7	156431057	156433348	4	2	64650	-0.38841	0.65115	C7orf13		ENSG00000169131	5	178138593	178157703	47	4	63263	-0.54659	0.70767	ZNF354A
ENSG00000114767	3	51967446	51975957	3	1	64851	-0.46349	0.67849	RRP9		ENSG00000152207	13	49280951	49283498	10	2	65578	-0.38851	0.65118	CYSLTR2		ENSG00000129028	15	71173681	71185124	6	3	63593	-0.54661	0.70768	THAP10
ENSG00000136895	9	129986544	130155939	249	23	65043	-0.46374	0.67858	GARNL3		ENSG00000167306	18	47349183	47721463	1230	55	65149	-0.38882	0.6513	MYO5B		ENSG00000260456	16	87117168	87351022	821	55	63745	-0.54661	0.70768	C16orf95
ENSG00000144214	2	99900701	99921205	29	5	65405	-0.46422	0.67876	LYG1		ENSG00000233863	8	35649365	35653384	1	1	65583	-0.3894	0.65151	AC012215.1		ENSG00000115993	2	202241930	202316302	103	8	64199	-0.54679	0.70774	TRAK2
ENSG00000165280	9	35056061	35073246	31	7	65429	-0.46473	0.67894	VCP		ENSG00000088882	20	2774715	2781283	15	5	65132	-0.38941	0.65151	CPXM1		ENSG00000128617	7	128412545	128415844	10	3	63655	-0.54698	0.7078	OPN1SW
ENSG00000139292	12	71833550	71980090	433	26	64430	-0.46529	0.67914	LGR5		ENSG00000140386	15	76640526	77197785	906	18	65380	-0.38942	0.65152	SCAPER		ENSG00000131470	17	40724333	40729849	4	1	64404	-0.54703	0.70782	PSMC3IP
ENSG00000161203	3	183892477	183901879	21	6	65002	-0.46573	0.6793	AP2M1		ENSG00000170946	11	31391387	31453396	73	7	65193	-0.38958	0.65158	DNAJC24		ENSG00000187957	2	230222345	230579274	568	62	63636	-0.54757	0.708	DNER
ENSG00000160193	21	44263204	44299678	146	14	65229	-0.46668	0.67963	WDR4		ENSG00000214978	17	9694544	9725388	60	8	64617	-0.38976	0.65164	RP11-477N12.3		ENSG00000130758	19	40697651	40721482	15	3	63255	-0.54755	0.708	MAP3K10
ENSG00000185019	20	3088219	3140842	30	4	64387	-0.46675	0.67966	UBOX5		ENSG00000169071	9	94325373	94712444	1284	71	65195	-0.39001	0.65174	ROR2		ENSG00000177614	1	230457392	230561475	275	23	63822	-0.5477	0.70805	PGBD5
ENSG00000117407	1	44398992	44402913	8	3	65190	-0.46705	0.67977	ARTN		ENSG00000168234	18	21572737	21715574	296	29	64913	-0.39013	0.65178	TTC39C		ENSG00000080546	6	109307640	109416022	146	4	64040	-0.54772	0.70806	SESN1
ENSG00000144043	2	71213068	71222075	28	6	65034	-0.46717	0.67981	TEX261		ENSG00000171714	11	22214722	22304903	104	5	64815	-0.39034	0.65186	ANO5		ENSG00000258729	14	96741383	96743060	1	1	61585	-0.54782	0.70809	DKFZP434O1614
ENSG00000184271	12	51580719	51611477	49	9	64901	-0.46723	0.67983	POU6F1		ENSG00000101146	20	55926066	55954267	89	5	65181	-0.39044	0.65189	RAE1		ENSG00000239672	17	49230897	49239789	22	3	64131	-0.5478	0.70809	NME1
ENSG00000158815	8	21899909	21906320	5	2	63804	-0.4673	0.67986	FGF17		ENSG00000138483	3	107096188	107097481	2	1	65383	-0.39063	0.65196	CCDC54		ENSG00000163825	3	46538981	46542439	12	3	64209	-0.54791	0.70812	RTP3
ENSG00000268024	17	32581900	32582306	1	1	65296	-0.46734	0.67987	AC005549.3		ENSG00000182504	3	101442769	101489406	55	8	64947	-0.39075	0.65201	CEP97		ENSG00000090659	19	7804879	7812464	18	4	63397	-0.54791	0.70812	CD209
ENSG00000100504	14	51324609	51411454	225	25	65167	-0.46739	0.67989	PYGL		ENSG00000156959	3	9543481	9595486	138	10	64332	-0.39081	0.65203	LHFPL4		ENSG00000164508	6	25726291	25726790	5	2	64221	-0.54794	0.70813	HIST1H2AA
ENSG00000255835	1	226074396	226111978	94	15	64952	-0.46769	0.68	RP4-559A3.7		ENSG00000125510	20	62711526	62731996	1	1	65575	-0.39114	0.65215	OPRL1		ENSG00000164325	5	72469022	72470970	4	1	64252	-0.54816	0.70821	TMEM174
ENSG00000170445	5	140052758	140071609	26	4	65434	-0.46785	0.68005	HARS		ENSG00000161973	17	8633252	8648537	49	7	65084	-0.39151	0.65229	CCDC42		ENSG00000133742	8	86239837	86291243	63	9	63872	-0.5482	0.70822	CA1
ENSG00000110203	11	71825915	71850936	79	7	65287	-0.4683	0.68021	FOLR3		ENSG00000159267	21	38123189	38362536	583	27	65093	-0.39159	0.65232	HLCS		ENSG00000075856	12	108916357	108955176	122	10	64042	-0.54854	0.70834	SART3
ENSG00000100410	22	41855721	41864729	11	2	64933	-0.46839	0.68025	PHF5A		ENSG00000104313	8	72109668	72274467	323	42	64929	-0.39164	0.65234	EYA1		ENSG00000172461	6	96463860	96663488	638	33	63982	-0.54869	0.70839	FUT9
ENSG00000121577	3	119355304	119384171	103	12	65238	-0.46845	0.68027	POPDC2		ENSG00000157978	1	25870071	25895377	19	1	64751	-0.39166	0.65235	LDLRAP1		ENSG00000115353	2	75273590	75426826	289	34	63595	-0.54936	0.70862	TACR1
ENSG00000121879	3	178865902	178957881	191	19	64978	-0.46868	0.68035	PIK3CA		ENSG00000174705	5	171752185	171881527	407	20	64928	-0.39187	0.65242	SH3PXD2B		ENSG00000101049	20	42187608	42216877	45	7	63213	-0.54935	0.70862	SGK2
ENSG00000163171	2	37869032	37965611	215	25	65192	-0.46898	0.68046	CDC42EP3		ENSG00000257923	7	101458959	101927249	968	57	64902	-0.39186	0.65242	CUX1		ENSG00000138175	10	104433488	104474164	61	10	64055	-0.54943	0.70864	ARL3
ENSG00000162144	11	61116217	61129771	1	1	65585	-0.46904	0.68048	CYB561A3		ENSG00000129083	11	14464986	14521573	87	9	64976	-0.39191	0.65244	COPB1		ENSG00000142515	19	51358171	51364020	39	8	63397	-0.5496	0.7087	KLK3
ENSG00000112062	6	35995488	36079013	184	16	65260	-0.47005	0.68084	MAPK14		ENSG00000170265	7	148892577	148923339	89	13	64358	-0.39201	0.65247	ZNF282		ENSG00000170271	5	154198051	154238812	59	11	64086	-0.54968	0.70873	FAXDC2
ENSG00000138395	2	202655184	202760273	150	21	65159	-0.4702	0.68089	CDK15		ENSG00000176597	3	182971032	183016292	80	3	65477	-0.39216	0.65253	B3GNT5		ENSG00000121957	1	109417972	109477167	137	14	64039	-0.54998	0.70884	GPSM2
ENSG00000140553	15	91473410	91497323	68	8	65160	-0.47024	0.68091	UNC45A		ENSG00000197153	6	27858093	27860884	6	2	65144	-0.39249	0.65265	HIST1H3J		ENSG00000162302	11	64126620	64139687	21	3	62987	-0.55025	0.70893	RPS6KA4
ENSG00000106554	7	132469629	132766848	510	19	65113	-0.47038	0.68096	CHCHD3		ENSG00000004059	7	127228399	127231759	9	3	64979	-0.3925	0.65266	ARF5		ENSG00000152495	5	110559351	110830584	579	32	63823	-0.55036	0.70896	CAMK4
ENSG00000183431	1	38422647	38456593	35	8	65018	-0.47052	0.68101	SF3A3		ENSG00000146826	7	99752043	99756338	3	2	65176	-0.39263	0.6527	C7orf43		ENSG00000128713	2	176968944	176974722	8	2	62967	-0.55041	0.70898	HOXD11
ENSG00000119421	9	124894745	124922098	97	11	64922	-0.47061	0.68104	NDUFA8		ENSG00000251349	9	103204553	103339918	264	14	65330	-0.39274	0.65274	MSANTD3-TMEFF1		ENSG00000248713	4	100557686	100575805	51	11	63822	-0.55044	0.70899	RP11-766F14.2
ENSG00000124216	20	48599536	48605423	26	3	65364	-0.47054	0.68102	SNAI1		ENSG00000165699	9	135766735	135820020	92	11	65197	-0.39271	0.65273	TSC1		ENSG00000184220	3	99536678	99897447	387	17	64131	-0.55042	0.70899	CMSS1
ENSG00000033050	7	150904923	150924316	59	8	64888	-0.47083	0.68112	ABCF2		ENSG00000241697	9	103204560	103339918	264	14	65330	-0.39274	0.65274	TMEFF1		ENSG00000188191	7	588834	767287	122	15	63508	-0.55057	0.70904	PRKAR1B
ENSG00000160539	9	134165081	134184649	30	1	64889	-0.47131	0.68129	PPAPDC3		ENSG00000162300	11	64851695	64855870	2	1	65561	-0.39274	0.65274	ZFPL1		ENSG00000173868	17	47300724	47308128	19	6	63873	-0.55082	0.70912	PHOSPHO1
ENSG00000183648	14	92582466	92588261	33	3	65328	-0.47133	0.6813	NDUFB1		ENSG00000125107	16	58553855	58663790	289	12	65141	-0.39278	0.65276	CNOT1		ENSG00000175520	11	5528530	5531215	7	4	63830	-0.55083	0.70913	UBQLN3
ENSG00000138030	2	27309615	27323640	15	2	63973	-0.47139	0.68132	KHK		ENSG00000198792	22	38615298	38669040	79	8	64950	-0.39283	0.65278	TMEM184B		ENSG00000206260	3	138722804	138725110	2	1	63906	-0.55087	0.70914	PRR23A
ENSG00000130713	9	133569108	133580248	10	3	65395	-0.4715	0.68136	EXOSC2		ENSG00000104884	19	45853095	45874176	50	9	65048	-0.39325	0.65293	ERCC2		ENSG00000117036	1	157090983	157108266	10	5	63804	-0.55094	0.70916	ETV3
ENSG00000163217	2	69092613	69098649	9	2	65372	-0.47159	0.68139	BMP10		ENSG00000103415	16	4524691	4560348	94	6	65130	-0.39329	0.65295	HMOX2		ENSG00000107862	10	104005289	104142656	193	23	64007	-0.55093	0.70916	GBF1
ENSG00000124813	6	45295894	45632086	772	55	65044	-0.47158	0.68139	RUNX2		ENSG00000020922	11	94152895	94227074	127	12	65422	-0.39333	0.65296	MRE11A		ENSG00000068654	2	86247339	86333278	169	14	64117	-0.55133	0.7093	POLR1A
ENSG00000144118	2	120997640	121052289	119	6	64788	-0.47161	0.6814	RALB		ENSG00000173757	17	40351186	40428725	67	8	65063	-0.39351	0.65303	STAT5B		ENSG00000124279	5	7859272	7869150	29	8	64122	-0.5516	0.70939	FASTKD3
ENSG00000158014	1	26363743	26372624	14	2	65102	-0.47185	0.68148	SLC30A2		ENSG00000161813	12	50786166	50873787	81	8	65273	-0.39365	0.65308	LARP4		ENSG00000176922	11	4869427	4870514	9	3	64301	-0.55185	0.70947	OR51S1
ENSG00000142449	19	8130286	8214730	273	26	64978	-0.47199	0.68153	FBN3		ENSG00000100650	14	70193617	70238722	68	7	64977	-0.39377	0.65312	SRSF5		ENSG00000104731	16	87730091	87799598	274	16	63723	-0.55197	0.70951	KLHDC4
ENSG00000160145	3	123798870	124445172	1805	82	65196	-0.47225	0.68163	KALRN		ENSG00000009413	6	111620234	111804918	349	21	65378	-0.39394	0.65319	REV3L		ENSG00000114439	3	107241783	107530171	496	34	63952	-0.55201	0.70953	BBX
ENSG00000165905	11	45943172	45950647	11	4	64424	-0.47233	0.68165	GYLTL1B		ENSG00000107957	10	105348285	105615301	591	57	65068	-0.39416	0.65327	SH3PXD2A		ENSG00000270181	13	103459704	103524748	157	15	63967	-0.55216	0.70958	BIVM-ERCC5
ENSG00000179088	12	103631369	103889749	509	23	65023	-0.47232	0.68165	C12orf42		ENSG00000168333	8	49966870	49988649	32	4	65307	-0.39459	0.65343	C8orf22		ENSG00000115568	2	219502639	219524378	32	4	64373	-0.55263	0.70974	ZNF142
ENSG00000146729	7	56019486	56067874	124	18	65276	-0.47248	0.68171	GBAS		ENSG00000016082	5	50678921	50690564	17	5	65370	-0.39513	0.65363	ISL1		ENSG00000135338	6	80194708	80247175	101	13	64159	-0.55268	0.70976	LCA5
ENSG00000188784	1	20246502	20250110	7	3	64062	-0.47276	0.68181	PLA2G2E		ENSG00000172201	6	19837617	19840915	4	2	63608	-0.3956	0.6538	ID4		ENSG00000197273	1	42628362	42630389	3	2	64144	-0.5528	0.7098	GUCA2A
ENSG00000150776	11	111944810	111955874	2	1	63653	-0.47278	0.68182	C11orf57		ENSG00000108515	17	4851387	4860426	7	2	65400	-0.39569	0.65383	ENO3		ENSG00000214642	6	49936390	49937338	1	1	62814	-0.55287	0.70982	DEFB113
ENSG00000164244	5	126853301	126890781	80	6	65289	-0.47316	0.68195	PRRC1		ENSG00000196352	1	207494853	207534311	74	7	65388	-0.39576	0.65386	CD55		ENSG00000018236	12	41086244	41466220	1103	43	64023	-0.5529	0.70983	CNTN1
ENSG00000257335	7	141607613	141806547	211	24	64913	-0.47331	0.682	MGAM		ENSG00000182379	12	57610578	57620232	20	5	64976	-0.39584	0.65389	NXPH4		ENSG00000118873	1	220321635	220445796	196	15	64000	-0.55293	0.70984	RAB3GAP2
ENSG00000173083	4	84213614	84256306	85	6	65275	-0.47415	0.6823	HPSE		ENSG00000171944	11	5152922	5153872	1	1	64032	-0.39602	0.65395	OR52A5		ENSG00000102984	16	71893583	71929239	61	9	64233	-0.55343	0.71001	ZNF821
ENSG00000135519	12	49932940	49952091	31	4	65305	-0.47451	0.68243	KCNH3		ENSG00000087302	14	52456193	52471420	36	9	64916	-0.39605	0.65397	C14orf166		ENSG00000188051	19	17546318	17559376	15	3	63868	-0.55342	0.71001	TMEM221
ENSG00000131015	6	150263136	150270371	12	4	65187	-0.47404	0.68226	ULBP2		ENSG00000184611	2	163227917	163695240	601	34	65071	-0.39601	0.65395	KCNH7		ENSG00000182950	15	76016318	76020029	3	2	63820	-0.55342	0.71001	ODF3L1
ENSG00000112309	6	71566382	71666741	210	39	64866	-0.47357	0.6821	B3GAT2		ENSG00000162337	11	68080077	68216743	239	24	64522	-0.39591	0.65392	LRP5		ENSG00000022840	12	120971283	121015397	111	14	63505	-0.5534	0.71001	RNF10
ENSG00000161544	17	74523438	74547257	34	4	64963	-0.47452	0.68243	CYGB		ENSG00000198825	10	121485609	121588652	198	14	65244	-0.39631	0.65406	INPP5F		ENSG00000100029	22	30972612	31003070	96	18	63855	-0.55358	0.71007	PES1
ENSG00000080573	19	10070237	10121147	137	19	64864	-0.47463	0.68248	COL5A3		ENSG00000142227	19	48824766	48833810	28	6	65407	-0.39633	0.65407	EMP3		ENSG00000007264	19	3777971	3802127	7	1	62207	-0.55369	0.7101	MATK
ENSG00000137496	11	71709587	71716761	9	2	65567	-0.47477	0.68252	IL18BP		ENSG00000138964	22	44568836	44615413	162	21	65008	-0.39654	0.65415	PARVG		ENSG00000229086	21	34537776	34542541	14	6	63999	-0.55415	0.71026	C21orf54
ENSG00000168000	11	62457747	62477317	29	4	65356	-0.47472	0.68251	BSCL2		ENSG00000164325	5	72469022	72470970	4	1	65427	-0.39645	0.65411	TMEM174		ENSG00000014257	3	132036211	132087142	196	16	63872	-0.55413	0.71026	ACPP
ENSG00000171016	15	55831088	55881145	158	11	64878	-0.47475	0.68252	PYGO1		ENSG00000178662	2	166326157	166545917	391	33	65128	-0.3969	0.65428	CSRNP3		ENSG00000164347	5	74017029	74063196	83	9	64149	-0.55432	0.71032	GFM2
ENSG00000170909	19	54597933	54606000	7	3	63753	-0.47484	0.68255	OSCAR		ENSG00000107104	9	470291	746105	1151	38	65151	-0.39694	0.65429	KANK1		ENSG00000085377	6	105725440	105850959	178	17	63011	-0.55487	0.71051	PREP
ENSG00000215271	14	23741666	23768656	28	7	64644	-0.47498	0.6826	HOMEZ		ENSG00000106100	7	30464143	30518400	103	12	64676	-0.39745	0.65448	NOD1		ENSG00000254019	8	142264664	142266916	6	2	63967	-0.55493	0.71053	RP11-10J21.3
ENSG00000027697	6	137518621	137540586	10	2	64740	-0.47512	0.68265	IFNGR1		ENSG00000073350	17	73521161	73571289	186	19	64424	-0.39754	0.65452	LLGL2		ENSG00000118515	6	134490384	134639250	279	41	63622	-0.55495	0.71054	SGK1
ENSG00000106692	9	108320411	108403399	120	18	64944	-0.47532	0.68272	FKTN		ENSG00000205754	12	20968673	21245679	977	22	65305	-0.39761	0.65454	SLCO1B7		ENSG00000156575	11	57144242	57148623	6	2	63900	-0.55499	0.71055	PRG3
ENSG00000099795	19	14676890	14682874	7	3	64710	-0.47565	0.68284	NDUFB7		ENSG00000139625	12	53874274	53893847	10	6	65018	-0.39789	0.65465	MAP3K12		ENSG00000166855	15	65440557	65477680	21	3	64075	-0.55498	0.71055	CLPX
ENSG00000120471	11	128804626	128813040	17	5	64833	-0.47569	0.68285	TP53AIP1		ENSG00000109917	11	116648436	116658766	25	7	65292	-0.39801	0.65469	ZNF259		ENSG00000187510	12	93115281	93166231	97	12	63908	-0.55524	0.71063	PLEKHG7
ENSG00000229729	3	88108424	88188123	150	3	65207	-0.47609	0.68299	RP11-159G9.5		ENSG00000135541	6	135604670	135818914	284	21	64926	-0.39824	0.65477	AHI1		ENSG00000160214	21	45209394	45225174	68	7	64282	-0.55535	0.71067	RRP1
ENSG00000156689	11	58601542	58671688	309	9	65442	-0.47608	0.68299	GLYATL2		ENSG00000164266	5	147204131	147211349	11	4	65509	-0.39848	0.65486	SPINK1		ENSG00000091428	2	173600002	173917621	730	53	63925	-0.55589	0.71086	RAPGEF4
ENSG00000214021	3	9849770	9896822	110	11	65064	-0.47647	0.68313	TTLL3		ENSG00000187479	11	43946892	43965888	58	15	64554	-0.39874	0.65496	C11orf96		ENSG00000185803	8	145577795	145584932	1	1	64405	-0.55623	0.71097	SLC52A2
ENSG00000187555	16	8985951	9058371	140	11	65219	-0.47675	0.68323	USP7		ENSG00000148600	10	85954410	85979377	77	12	64894	-0.39883	0.65499	CDHR1		ENSG00000182325	8	145579091	145583036	1	1	64405	-0.55623	0.71097	FBXL6
ENSG00000158764	1	160914815	160924589	21	4	65221	-0.47683	0.68326	ITLN2		ENSG00000172061	3	194075976	194090472	44	1	64274	-0.39916	0.65511	LRRC15		ENSG00000213020	19	53206066	53238326	63	6	63578	-0.55632	0.711	ZNF611
ENSG00000100029	22	30972612	31003070	96	18	65020	-0.47693	0.6833	PES1		ENSG00000198874	7	66460160	66704501	957	24	65230	-0.39954	0.65525	TYW1		ENSG00000166947	15	43398423	43513481	67	10	64124	-0.55656	0.71108	EPB42
ENSG00000103035	16	74330673	74340186	12	6	65164	-0.47697	0.68331	PSMD7		ENSG00000070785	1	45316450	45452282	294	9	65374	-0.39973	0.65532	EIF2B3		ENSG00000153975	6	116956781	116989957	70	9	64216	-0.55661	0.7111	ZUFSP
ENSG00000177096	22	42470255	42475445	10	2	65377	-0.47707	0.68334	FAM109B		ENSG00000196739	9	116917840	117074791	400	64	64849	-0.39976	0.65533	COL27A1		ENSG00000173960	2	24150155	24227779	235	17	63764	-0.55668	0.71113	UBXN2A
ENSG00000138018	2	26531415	26618759	191	22	65007	-0.4771	0.68336	EPT1		ENSG00000088832	20	1349622	1373806	51	10	64814	-0.40009	0.65545	FKBP1A		ENSG00000164694	6	159590429	159693141	317	13	64091	-0.55676	0.71115	FNDC1
ENSG00000128849	15	57668165	57842925	589	55	65002	-0.47721	0.68339	CGNL1		ENSG00000100412	22	41865129	41924993	45	10	64840	-0.40021	0.6555	ACO2		ENSG00000124688	6	43597277	43608689	10	2	64346	-0.55679	0.71116	MAD2L1BP
ENSG00000157131	1	57320479	57383894	162	19	65096	-0.47752	0.6835	C8A		ENSG00000138430	2	174937175	175113426	388	13	65238	-0.40028	0.65552	OLA1		ENSG00000197961	19	9671029	9695209	36	1	63665	-0.55686	0.71119	ZNF121
ENSG00000157379	14	24759804	24769039	22	5	65498	-0.47784	0.68362	DHRS1		ENSG00000164309	5	78985700	79096063	276	28	65060	-0.40084	0.65573	CMYA5		ENSG00000173157	12	43747669	43945724	554	26	63995	-0.55698	0.71123	ADAMTS20
ENSG00000269514	12	48592170	48595814	25	4	65555	-0.47811	0.68371	DKFZP779L1853		ENSG00000165275	9	37753804	37778969	52	9	65171	-0.40086	0.65574	TRMT10B		ENSG00000267022	19	44529506	44591471	108	6	64001	-0.55698	0.71123	ZNF223
ENSG00000111674	12	7022909	7032861	8	1	64948	-0.47831	0.68379	ENO2		ENSG00000215529	20	31446729	31549006	266	23	64996	-0.40114	0.65584	EFCAB8		ENSG00000178226	16	31150246	31161415	4	1	62627	-0.5571	0.71127	PRSS36
ENSG00000116977	1	236681300	236716281	127	4	65321	-0.47821	0.68375	LGALS8		ENSG00000127616	19	11071598	11176071	180	16	64882	-0.40093	0.65576	SMARCA4		ENSG00000203740	1	170115142	170136931	61	11	64148	-0.55709	0.71127	METTL11B
ENSG00000122547	7	36192758	36341152	444	45	65133	-0.4789	0.684	EEPD1		ENSG00000148053	9	87283466	87638505	851	58	65083	-0.40124	0.65588	NTRK2		ENSG00000135678	12	69235977	69365350	220	36	63732	-0.55717	0.71129	CPM
ENSG00000146966	7	140218220	140373793	272	17	65063	-0.47891	0.684	DENND2A		ENSG00000175390	11	7991798	8023409	68	15	64454	-0.40128	0.65589	EIF3F		ENSG00000005007	19	18942747	18979045	49	9	63067	-0.55725	0.71132	UPF1
ENSG00000104938	19	7828035	7834491	12	3	64806	-0.47896	0.68402	CLEC4M		ENSG00000215595	20	1184098	1188918	6	2	64900	-0.4015	0.65597	C20orf202		ENSG00000198911	22	42229109	42303312	162	22	64173	-0.55747	0.7114	SREBF2
ENSG00000137038	9	7796490	7888380	239	31	64816	-0.47937	0.68416	TMEM261		ENSG00000079150	2	179328391	179343327	20	6	65295	-0.40161	0.65601	FKBP7		ENSG00000167646	19	55670031	55678090	27	6	63771	-0.55752	0.71141	DNAAF3
ENSG00000198788	11	1074875	1104419	2	1	63977	-0.47917	0.68409	MUC2		ENSG00000116883	1	36789335	36794822	3	1	64980	-0.40157	0.656	RP11-268J15.5		ENSG00000157087	3	10365707	10749716	1143	97	63790	-0.5575	0.71141	ATP2B2
ENSG00000147676	8	120177273	120257913	211	23	65255	-0.47971	0.68428	MAL2		ENSG00000150676	11	85566144	85631064	193	16	65350	-0.40159	0.65601	CCDC83		ENSG00000171456	20	30946155	31027122	78	4	64152	-0.55778	0.7115	ASXL1
ENSG00000070214	9	108006903	108201452	342	17	65411	-0.47984	0.68433	SLC44A1		ENSG00000176937	11	4824663	4825847	5	2	65355	-0.40166	0.65603	OR52R1		ENSG00000100568	14	68113792	68141548	50	8	63796	-0.55807	0.7116	VTI1B
ENSG00000136068	3	57994127	58157982	323	25	64914	-0.47988	0.68435	FLNB		ENSG00000152076	2	130896860	130902707	4	1	64738	-0.40174	0.65606	CCDC74B		ENSG00000138760	4	77079890	77135046	170	14	64084	-0.55828	0.71167	SCARB2
ENSG00000169991	1	19230775	19283180	109	17	65171	-0.48029	0.68449	IFFO2		ENSG00000139517	13	28120050	28194541	220	22	64971	-0.40233	0.65628	LNX2		ENSG00000184857	16	8874241	8891505	80	11	64045	-0.55833	0.71169	TMEM186
ENSG00000161939	17	6915954	6920839	7	2	65304	-0.48071	0.68464	RNASEK-C17orf49		ENSG00000036257	2	225334867	225450110	258	13	65357	-0.4027	0.65642	CUL3		ENSG00000186628	15	83424114	83474822	109	17	64237	-0.55844	0.71173	FSD2
ENSG00000146576	7	6629648	6648357	52	6	65068	-0.48112	0.68478	C7orf26		ENSG00000198729	6	150464212	150571493	324	43	64905	-0.40275	0.65643	PPP1R14C		ENSG00000166169	10	103338639	103348027	15	2	64322	-0.55863	0.71179	POLL
ENSG00000171720	5	141000443	141016437	26	8	65278	-0.48113	0.68479	HDAC3		ENSG00000109911	11	31531297	31805546	256	8	65106	-0.40273	0.65643	ELP4		ENSG00000231500	6	33239787	33244287	17	4	64302	-0.55898	0.71191	RPS18
ENSG00000144959	3	172348039	172429008	148	25	64924	-0.48134	0.68486	NCEH1		ENSG00000144031	2	71205510	71212626	15	5	64798	-0.40306	0.65655	ANKRD53		ENSG00000158406	6	26281283	26285762	10	3	64363	-0.55916	0.71197	HIST1H4H
ENSG00000166329	17	55821842	55822673	4	1	64877	-0.48132	0.68486	CCDC182		ENSG00000149451	20	3648612	3662893	14	4	64199	-0.40319	0.6566	ADAM33		ENSG00000077238	16	27324989	27376099	146	16	63958	-0.55922	0.71199	IL4R
ENSG00000133313	18	72163051	72188366	68	9	65015	-0.48161	0.68496	CNDP2		ENSG00000183324	15	73735499	73852355	191	14	65388	-0.40334	0.65665	C15orf60		ENSG00000137207	6	43479565	43484728	9	3	64132	-0.55925	0.71201	YIPF3
ENSG00000117215	1	20438432	20446050	9	3	63914	-0.48175	0.68501	PLA2G2D		ENSG00000112562	6	168841831	169073984	703	64	65013	-0.40343	0.65668	SMOC2		ENSG00000203697	1	223711349	223853436	252	20	63995	-0.55929	0.71202	CAPN8
ENSG00000084072	1	40157854	40229586	119	18	64755	-0.48179	0.68502	PPIE		ENSG00000144214	2	99900701	99921205	29	5	65405	-0.40377	0.65681	LYG1		ENSG00000125454	17	73269073	73285591	37	4	63728	-0.55953	0.7121	SLC25A19
ENSG00000132646	20	5095599	5107272	14	1	65271	-0.48191	0.68506	PCNA		ENSG00000163064	2	119599747	119605254	6	3	64994	-0.40415	0.65695	EN1		ENSG00000129282	17	34958001	34965407	11	3	62999	-0.55957	0.71211	MRM1
ENSG00000164093	4	111538579	111563279	26	4	64905	-0.48191	0.68507	PITX2		ENSG00000091128	7	107663993	107770801	167	12	65243	-0.40423	0.65698	LAMB4		ENSG00000145907	5	151150606	151192346	70	8	63710	-0.55996	0.71225	G3BP1
ENSG00000117298	1	21543740	21671997	288	27	64788	-0.48211	0.68514	ECE1		ENSG00000123353	12	56211703	56215663	1	1	64677	-0.40441	0.65705	ORMDL2		ENSG00000188162	11	17568920	17668697	82	9	63510	-0.56007	0.71228	OTOG
ENSG00000253537	5	140762467	140892546	306	24	65426	-0.48205	0.68511	PCDHGA7		ENSG00000160888	19	13261229	13265722	7	3	64728	-0.40436	0.65703	IER2		ENSG00000174953	3	153990335	154042286	84	11	63728	-0.56006	0.71228	DHX36
ENSG00000140950	16	84511681	84587639	474	39	65010	-0.48211	0.68514	TLDC1		ENSG00000106244	7	98989671	99006452	20	4	65526	-0.4045	0.65708	PDAP1		ENSG00000109667	4	9772777	10056560	1091	24	64218	-0.56023	0.71234	SLC2A9
ENSG00000185038	2	234684370	234742069	174	35	64984	-0.48244	0.68525	MROH2A		ENSG00000075711	3	196769431	197026171	597	24	65333	-0.40461	0.65712	DLG1		ENSG00000100122	22	26995242	27014052	51	8	64156	-0.56028	0.71236	CRYBB1
ENSG00000188909	11	122848278	122852428	8	3	64447	-0.48293	0.68543	BSX		ENSG00000070182	14	65213002	65346601	422	35	65110	-0.40461	0.65712	SPTB		ENSG00000136940	9	125560668	125590910	48	8	64108	-0.56042	0.7124	PDCL
ENSG00000142973	1	47223510	47285085	99	14	65140	-0.4831	0.68549	CYP4B1		ENSG00000197183	20	31030862	31172876	171	16	64727	-0.40485	0.65721	C20orf112		ENSG00000196911	6	117002350	117063029	82	9	64069	-0.56048	0.71242	KPNA5
ENSG00000168003	11	62623518	62656352	26	6	65034	-0.48327	0.68555	SLC3A2		ENSG00000257242	12	92378756	92536690	239	41	64809	-0.40521	0.65734	C12orf79		ENSG00000164946	9	14734664	14910993	571	62	63698	-0.56058	0.71246	FREM1
ENSG00000154803	17	17115526	17140502	71	10	65205	-0.48336	0.68558	FLCN		ENSG00000126838	12	9301436	9360966	137	18	65125	-0.40527	0.65736	PZP		ENSG00000171813	10	134210672	134231367	7	2	63591	-0.56062	0.71247	PWWP2B
ENSG00000115904	2	39208537	39351486	201	6	65095	-0.48358	0.68566	SOS1		ENSG00000116667	1	184356192	184598154	533	31	65249	-0.40594	0.65761	C1orf21		ENSG00000006327	16	3068446	3072384	6	2	62799	-0.56107	0.71262	TNFRSF12A
ENSG00000139289	12	76419227	76427712	5	2	64926	-0.48393	0.68578	PHLDA1		ENSG00000079616	16	29802040	29816706	1	1	65278	-0.4066	0.65785	KIF22		ENSG00000130544	19	7069455	7087979	47	7	64002	-0.5611	0.71264	ZNF557
ENSG00000170881	8	125486979	125500155	18	5	65313	-0.48408	0.68584	RNF139		ENSG00000159339	1	17634690	17690499	234	21	65199	-0.40666	0.65787	PADI4		ENSG00000108387	17	56597611	56618179	35	8	64169	-0.56127	0.71269	SEPT4
ENSG00000113812	3	53901093	53916229	40	7	65521	-0.48411	0.68585	ACTR8		ENSG00000101745	18	9136226	9285983	299	16	65283	-0.40706	0.65802	ANKRD12		ENSG00000149929	16	30003645	30007757	2	1	63582	-0.5614	0.71274	HIRIP3
ENSG00000111911	6	126277927	126301387	27	2	65078	-0.48446	0.68597	HINT3		ENSG00000143554	1	153746830	153752633	6	3	64818	-0.40711	0.65804	SLC27A3		ENSG00000148948	11	40135753	41481323	3029	142	63901	-0.56143	0.71275	LRRC4C
ENSG00000116698	1	183441351	183567381	177	22	65029	-0.48448	0.68598	SMG7		ENSG00000086159	12	50360977	50370922	11	3	64719	-0.40723	0.65808	AQP6		ENSG00000120093	17	46626232	46682274	107	18	63995	-0.56168	0.71283	HOXB3
ENSG00000177556	5	151121877	151152093	37	4	63925	-0.48456	0.68601	ATOX1		ENSG00000189091	16	70557691	70608820	59	5	64732	-0.40739	0.65814	SF3B3		ENSG00000130703	20	60813580	60871268	21	2	63751	-0.56187	0.7129	OSBPL2
ENSG00000141503	17	4736683	4801356	130	12	65015	-0.48486	0.68611	MINK1		ENSG00000135392	12	56214744	56224608	5	2	64633	-0.40742	0.65815	DNAJC14		ENSG00000127530	19	14909958	14911023	5	2	64397	-0.56193	0.71292	OR7C1
ENSG00000179943	19	56102746	56113336	8	2	65142	-0.48496	0.68615	FIZ1		ENSG00000073008	19	45147098	45166850	38	8	65262	-0.40763	0.65823	PVR		ENSG00000242616	9	114423615	114432526	30	6	63573	-0.56212	0.71298	GNG10
ENSG00000139211	12	47469490	47473734	7	3	64651	-0.485	0.68616	AMIGO2		ENSG00000118200	1	200708686	200829832	214	19	65289	-0.40768	0.65825	CAMSAP2		ENSG00000197858	8	145137493	145141119	3	1	64403	-0.56214	0.71299	GPAA1
ENSG00000139549	12	49483204	49488602	5	3	65072	-0.485	0.68616	DHH		ENSG00000127472	1	20354672	20417683	171	19	65132	-0.40801	0.65837	PLA2G5		ENSG00000068650	13	113344643	113541482	365	28	63594	-0.56214	0.71299	ATP11A
ENSG00000146013	5	137588068	137610360	31	8	65169	-0.48517	0.68622	GFRA3		ENSG00000172456	1	59762310	60233347	809	55	65102	-0.4081	0.6584	FGGY		ENSG00000122203	5	175773064	175788971	27	6	63806	-0.56222	0.71302	KIAA1191
ENSG00000071655	19	1576639	1592882	4	1	65282	-0.48517	0.68622	MBD3		ENSG00000198954	10	70748487	70776738	77	12	65151	-0.40834	0.65849	KIAA1279		ENSG00000136867	9	115913222	115926417	63	11	63773	-0.56244	0.71309	SLC31A2
ENSG00000267059	19	1578338	1605444	4	1	65282	-0.48517	0.68622	UQCR11		ENSG00000118922	13	74260226	74708394	921	77	64905	-0.40847	0.65854	KLF12		ENSG00000176732	2	24338241	24346347	22	3	64212	-0.56254	0.71312	PFN4
ENSG00000115368	2	190306159	190340291	165	5	65512	-0.48528	0.68626	WDR75		ENSG00000184281	11	2421718	2425106	2	1	65489	-0.40874	0.65864	TSSC4		ENSG00000108306	17	37415384	37558776	246	9	64146	-0.56255	0.71313	FBXL20
ENSG00000249222	22	43035809	43036607	3	1	64020	-0.48534	0.68628	ATP5L2		ENSG00000101407	20	36611409	36661870	44	6	65167	-0.40892	0.6587	TTI1		ENSG00000256073	21	33765439	33766254	3	1	63744	-0.56266	0.71317	C21orf119
ENSG00000146872	17	60536019	60692842	2	1	62844	-0.48546	0.68633	TLK2		ENSG00000256060	19	57874879	57876721	3	2	64835	-0.40899	0.65873	TRAPPC2P1		ENSG00000104763	8	17913934	17942494	162	13	64029	-0.56271	0.71318	ASAH1
ENSG00000078114	10	21068902	21463116	733	43	65196	-0.4856	0.68637	NEBL		ENSG00000244624	21	31988750	31989003	1	1	65580	-0.40955	0.65893	KRTAP20-1		ENSG00000269026	19	58193413	58264943	141	17	64033	-0.5628	0.71321	AC003006.7
ENSG00000253903	8	26943694	26944766	5	3	65528	-0.48583	0.68646	RP11-521M14.2		ENSG00000136122	13	73302061	73330336	65	13	65334	-0.40957	0.65894	BORA		ENSG00000197111	12	53835525	53874946	30	7	63832	-0.56335	0.7134	PCBP2
ENSG00000041988	1	6684926	6695646	27	5	65088	-0.48596	0.6865	THAP3		ENSG00000169429	4	74606223	74609433	4	1	64573	-0.40979	0.65902	IL8		ENSG00000134318	2	11319887	11488456	346	12	63931	-0.56343	0.71343	ROCK2
ENSG00000186716	22	23521891	23660224	279	21	64636	-0.48617	0.68658	BCR		ENSG00000140481	15	74509613	74628813	241	31	65009	-0.41005	0.65911	CCDC33		ENSG00000171612	1	9599541	9645237	44	5	63607	-0.56362	0.71349	SLC25A33
ENSG00000197808	19	37128094	37157755	55	8	65362	-0.48633	0.68663	ZNF461		ENSG00000087266	4	2794750	2842825	74	15	64610	-0.41017	0.65916	SH3BP2		ENSG00000184956	11	1012821	1036706	6	1	64213	-0.56437	0.71375	MUC6
ENSG00000145592	5	40825364	40835437	23	8	65243	-0.48647	0.68668	RPL37		ENSG00000141956	21	43218385	43299591	255	23	64445	-0.41031	0.65921	PRDM15		ENSG00000042304	2	228474806	228498036	160	17	64138	-0.56439	0.71376	C2orf83
ENSG00000162441	1	9982173	10003465	20	3	63881	-0.48653	0.6867	LZIC		ENSG00000100292	22	35776354	35790207	25	4	63594	-0.41048	0.65927	HMOX1		ENSG00000240747	3	42850975	42984284	257	22	64085	-0.56444	0.71377	KRBOX1
ENSG00000167779	12	53491220	53496129	5	2	65031	-0.48662	0.68674	IGFBP6		ENSG00000125652	19	6372444	6375042	2	1	65473	-0.41054	0.65929	ALKBH7		ENSG00000178919	9	100615536	100618986	17	3	64316	-0.56442	0.71377	FOXE1
ENSG00000164136	4	142557752	142655140	150	13	65005	-0.48665	0.68675	IL15		ENSG00000180011	18	72907063	72921303	10	2	64680	-0.41112	0.65951	ZADH2		ENSG00000197958	9	130209953	130213684	7	1	64335	-0.56446	0.71378	RPL12
ENSG00000134419	16	18792617	18801705	6	2	65399	-0.48678	0.68679	RPS15A		ENSG00000132688	1	156638555	156647189	4	2	65217	-0.4112	0.65954	NES		ENSG00000100985	20	44637547	44645200	18	4	64301	-0.56445	0.71378	MMP9
ENSG00000158715	1	205626979	205649587	49	14	64641	-0.48697	0.68686	SLC45A3		ENSG00000091651	16	46723555	46732306	1	1	65589	-0.41184	0.65977	ORC6		ENSG00000233828	5	86512423	86534822	14	3	64145	-0.56512	0.714	AC008394.1
ENSG00000183653	21	30968360	31003067	101	14	65268	-0.48719	0.68694	GRIK1-AS2		ENSG00000145390	4	120133742	120216672	222	20	65426	-0.41222	0.65991	USP53		ENSG00000269766	11	35150091	35150215	1	1	63655	-0.56514	0.71401	AL356215.1
ENSG00000173480	19	58411664	58427978	29	4	63900	-0.4875	0.68705	ZNF417		ENSG00000165526	11	126071993	126081587	23	6	65113	-0.41229	0.65994	RPUSD4		ENSG00000144893	3	150803484	151154860	707	39	63968	-0.56519	0.71403	MED12L
ENSG00000132681	1	160121360	160156767	67	14	64798	-0.48808	0.68725	ATP1A4		ENSG00000166118	11	133710526	133715433	22	3	65408	-0.41241	0.65998	SPATA19		ENSG00000114767	3	51967446	51975957	3	1	63682	-0.56536	0.71409	RRP9
ENSG00000132405	4	6910969	7034845	374	18	65246	-0.48823	0.68731	TBC1D14		ENSG00000108821	17	48260650	48278993	23	7	64262	-0.41294	0.66018	COL1A1		ENSG00000140557	15	92937058	93011958	148	14	63568	-0.5658	0.71423	ST8SIA2
ENSG00000196872	2	99410309	99552722	315	15	65330	-0.48808	0.68725	KIAA1211L		ENSG00000269526	19	53517174	53519375	1	1	63766	-0.41241	0.65998	ERVV-1		ENSG00000223417	11	89644279	89654935	2	1	63101	-0.56577	0.71423	TRIM49D1
ENSG00000110675	11	107461817	107537505	161	24	64726	-0.48843	0.68738	ELMOD1		ENSG00000049249	1	7979907	8000926	16	4	64334	-0.41301	0.6602	TNFRSF9		ENSG00000080200	3	97595819	97663810	78	7	64126	-0.56583	0.71425	CRYBG3
ENSG00000135903	2	223064607	223163715	164	19	64644	-0.4886	0.68744	PAX3		ENSG00000196549	3	154741913	154901497	106	19	64646	-0.4132	0.66027	MME		ENSG00000225697	3	48663156	48672926	11	1	64374	-0.56604	0.71432	SLC26A6
ENSG00000108641	17	19240867	19281495	13	3	65395	-0.48871	0.68748	B9D1		ENSG00000077616	11	89864683	89926062	240	13	65375	-0.41413	0.66061	NAALAD2		ENSG00000145087	3	120626919	121143608	1381	27	64123	-0.56626	0.71439	STXBP5L
ENSG00000153446	16	5094123	5116111	41	8	64857	-0.48876	0.68749	C16orf89		ENSG00000109436	4	141541919	141677274	273	24	64900	-0.41466	0.66081	TBC1D9		ENSG00000137142	9	38408991	38424444	48	12	63684	-0.56631	0.71441	IGFBPL1
ENSG00000027001	13	24304328	24463558	396	20	65206	-0.48885	0.68753	MIPEP		ENSG00000119862	2	64681103	64688515	7	3	63800	-0.41477	0.66084	LGALSL		ENSG00000173566	8	21964383	21966932	5	2	63620	-0.5664	0.71444	NUDT18
ENSG00000174780	4	57333081	57369839	95	9	65354	-0.48913	0.68762	SRP72		ENSG00000071246	14	77228532	77249354	32	9	64906	-0.41479	0.66085	VASH1		ENSG00000137135	9	35658872	35675863	42	7	64165	-0.5666	0.71451	ARHGEF39
ENSG00000004864	7	95749532	95951459	227	12	65180	-0.4894	0.68772	SLC25A13		ENSG00000119042	2	200134223	200335989	228	18	65154	-0.41491	0.6609	SATB2		ENSG00000115884	2	20400558	20425194	9	2	62621	-0.56666	0.71453	SDC1
ENSG00000066923	7	99775186	99819111	97	7	65305	-0.48949	0.68775	STAG3		ENSG00000188293	19	46733009	46734500	5	2	65270	-0.41505	0.66095	IGFL1		ENSG00000171481	9	125437315	125438432	1	1	64405	-0.56728	0.71474	OR1L3
ENSG00000103811	15	79213400	79241916	50	5	65111	-0.48948	0.68775	CTSH		ENSG00000119632	14	94594116	94596590	4	2	64901	-0.41508	0.66096	IFI27L2		ENSG00000119866	2	60678302	60780702	144	28	63627	-0.56734	0.71476	BCL11A
ENSG00000124243	20	49411431	49493714	202	22	64787	-0.4896	0.68779	BCAS4		ENSG00000147443	8	21766384	21771371	8	3	64724	-0.41541	0.66108	DOK2		ENSG00000136270	7	45139699	45151646	20	6	63504	-0.56788	0.71494	TBRG4
ENSG00000115942	2	201773696	201828403	64	9	65264	-0.49008	0.68796	ORC2		ENSG00000188051	19	17546318	17559376	15	3	65032	-0.41549	0.66111	TMEM221		ENSG00000041988	1	6684926	6695646	27	5	63916	-0.56792	0.71496	THAP3
ENSG00000065615	6	84569362	84677143	187	9	65416	-0.49024	0.68802	CYB5R4		ENSG00000184672	8	85095022	85834079	1360	40	65055	-0.41563	0.66116	RALYL		ENSG00000106038	7	27282164	27290112	11	4	64178	-0.56799	0.71498	EVX1
ENSG00000088833	20	1422807	1454487	48	12	64570	-0.49071	0.68819	NSFL1C		ENSG00000135097	12	120779133	120806983	59	8	65149	-0.41568	0.66118	MSI1		ENSG00000122386	16	3162561	3170518	12	2	64061	-0.56804	0.715	ZNF205
ENSG00000087884	11	77532155	77629478	136	10	65273	-0.49089	0.68825	AAMDC		ENSG00000100568	14	68113792	68141548	50	8	64956	-0.41613	0.66134	VTI1B		ENSG00000164332	5	158690089	158713044	36	7	64112	-0.56809	0.71501	UBLCP1
ENSG00000173088	10	97667360	97698480	98	15	65044	-0.49088	0.68824	C10orf131		ENSG00000165416	13	53226844	53275044	116	5	64894	-0.41584	0.66124	SUGT1		ENSG00000197927	2	132479948	132524973	43	4	62956	-0.56807	0.71501	C2orf27A
ENSG00000113845	3	119217379	119243937	93	13	65319	-0.49104	0.6883	TIMMDC1		ENSG00000089902	14	103058998	103196913	294	15	65265	-0.41615	0.66135	RCOR1		ENSG00000169347	16	20320894	20339130	29	4	63701	-0.56815	0.71503	GP2
ENSG00000181458	3	100211463	100296288	178	11	65192	-0.4911	0.68832	TMEM45A		ENSG00000185624	17	79801035	79818570	1	1	65219	-0.41638	0.66143	P4HB		ENSG00000185252	22	20748405	20762745	39	4	63638	-0.56816	0.71504	ZNF74
ENSG00000253953	5	140767452	140892546	291	25	65420	-0.4911	0.68832	PCDHGB4		ENSG00000171495	5	40998119	41071444	294	24	65280	-0.41693	0.66163	MROH2B		ENSG00000007312	17	62006100	62009714	11	2	64234	-0.56843	0.71513	CD79B
ENSG00000183318	17	8656424	8661877	10	2	65283	-0.49128	0.68838	SPDYE4		ENSG00000205971	7	1732446	1733961	2	1	63913	-0.41702	0.66167	AC074389.6		ENSG00000189184	4	138440072	138453648	23	4	62837	-0.56867	0.71521	PCDH18
ENSG00000183718	5	180681417	180688119	6	2	64894	-0.49129	0.68839	TRIM52		ENSG00000221826	19	43225790	43244721	39	4	65224	-0.41707	0.66168	PSG3		ENSG00000157538	21	38595721	38640262	75	14	63619	-0.5688	0.71525	DSCR3
ENSG00000119280	1	230972865	231005335	97	17	65218	-0.49139	0.68843	C1orf198		ENSG00000105696	19	18718240	18731849	40	9	65020	-0.41709	0.66169	TMEM59L		ENSG00000157227	14	23305766	23318236	20	6	63379	-0.56897	0.71531	MMP14
ENSG00000169740	10	44139307	44144304	15	3	65368	-0.49197	0.68863	ZNF32		ENSG00000105486	19	48618702	48673860	172	11	65148	-0.41723	0.66174	LIG1		ENSG00000177556	5	151121877	151152093	37	4	62747	-0.56901	0.71533	ATOX1
ENSG00000088782	20	138111	139804	10	1	65561	-0.49209	0.68867	DEFB127		ENSG00000152484	13	27640293	27746033	238	23	65322	-0.41746	0.66183	USP12		ENSG00000117281	1	145695798	145715614	3	1	62915	-0.56918	0.71538	CD160
ENSG00000267531	19	55851254	55856561	10	1	63893	-0.49255	0.68884	AC020922.1		ENSG00000121390	13	20248896	20357142	140	9	65446	-0.41816	0.66208	PSPC1		ENSG00000133026	17	8377523	8534079	150	6	63736	-0.56933	0.71543	MYH10
ENSG00000131059	20	31805116	31815564	8	4	65109	-0.49295	0.68898	BPIFA3		ENSG00000065427	16	75661622	75682541	46	7	65347	-0.41817	0.66209	KARS		ENSG00000125864	20	17474550	17549865	176	35	63623	-0.56966	0.71555	BFSP1
ENSG00000269058	19	16589868	16607003	39	3	64965	-0.49303	0.689	CALR3		ENSG00000123689	1	209848765	209849733	3	2	65450	-0.41854	0.66222	G0S2		ENSG00000118985	5	95220802	95297775	132	5	64164	-0.57	0.71566	ELL2
ENSG00000198522	2	27851114	27874375	39	6	65312	-0.4937	0.68924	GPN1		ENSG00000166866	12	57422301	57444982	53	7	65390	-0.41866	0.66227	MYO1A		ENSG00000196700	20	62588055	62680113	81	3	63444	-0.57022	0.71574	ZNF512B
ENSG00000271810	1	113245236	113254055	20	6	64615	-0.49409	0.68938	RP11-426L16.10		ENSG00000166090	14	23842018	23845612	8	3	64925	-0.4187	0.66228	IL25		ENSG00000122406	1	93297582	93307481	8	2	64214	-0.57035	0.71578	RPL5
ENSG00000016490	1	86934051	86965972	86	17	64929	-0.49415	0.6894	CLCA1		ENSG00000119699	14	76424442	76449334	42	5	65068	-0.41869	0.66228	TGFB3		ENSG00000165406	10	45950035	46090354	377	8	64229	-0.57067	0.71589	MARCH8
ENSG00000186577	6	34214157	34217247	7	3	65351	-0.49556	0.6899	C6orf1		ENSG00000123143	19	14543865	14582679	48	10	65048	-0.419	0.66239	PKN1		ENSG00000143536	1	152381719	152386739	6	2	64127	-0.57083	0.71594	CRNN
ENSG00000173991	17	37820440	37822808	6	2	65487	-0.49588	0.69001	TCAP		ENSG00000165060	9	71650175	71715094	233	17	65396	-0.41958	0.66261	FXN		ENSG00000107618	10	48381487	48390991	10	4	63691	-0.57098	0.71599	RBP3
ENSG00000243709	1	226073982	226099082	74	10	65103	-0.49608	0.69008	LEFTY1		ENSG00000107554	10	101635334	101769676	371	20	65173	-0.41962	0.66262	DNMBP		ENSG00000153162	6	7727030	7881655	460	55	63886	-0.5712	0.71607	BMP6
ENSG00000229292	19	56280507	56284545	3	1	63386	-0.49623	0.69013	RFPL4AL1		ENSG00000122359	10	81910645	81965328	198	19	65242	-0.41983	0.6627	ANXA11		ENSG00000173542	4	71768043	71888166	125	8	64264	-0.57158	0.7162	MOB1B
ENSG00000123843	1	207262187	207273338	12	2	65189	-0.49643	0.6902	C4BPB		ENSG00000203740	1	170115142	170136931	61	11	65325	-0.42006	0.66278	METTL11B		ENSG00000177707	3	110788918	110994410	364	33	64016	-0.57182	0.71628	PVRL3
ENSG00000204659	5	179105584	179107975	2	1	64759	-0.49678	0.69033	CBY3		ENSG00000088782	20	138111	139804	10	1	65561	-0.42034	0.66288	DEFB127		ENSG00000151465	10	12237964	12292588	122	14	63941	-0.5719	0.7163	CDC123
ENSG00000108381	17	3375668	3406713	64	13	64249	-0.49681	0.69034	ASPA		ENSG00000164904	5	125877533	125931110	116	16	65128	-0.42038	0.6629	ALDH7A1		ENSG00000205853	22	32755893	32778039	151	16	64192	-0.57194	0.71632	RFPL3S
ENSG00000011114	14	93703896	93799438	257	15	65212	-0.49754	0.6906	BTBD7		ENSG00000172987	10	100218875	100995619	1517	37	65231	-0.42059	0.66297	HPSE2		ENSG00000166619	20	36120874	36156333	43	5	63658	-0.57204	0.71635	BLCAP
ENSG00000131773	8	136469700	136668965	309	17	65024	-0.49753	0.69059	KHDRBS3		ENSG00000132603	16	69373333	69377014	9	2	64744	-0.42055	0.66296	NIP7		ENSG00000152433	19	57874845	57890933	34	7	63963	-0.57203	0.71635	ZNF547
ENSG00000162739	1	160454820	160493052	35	4	64989	-0.49727	0.6905	SLAMF6		ENSG00000163239	1	154474695	154520623	143	8	65338	-0.42041	0.66291	TDRD10		ENSG00000160679	1	153606525	153618782	27	4	64138	-0.57202	0.71635	CHTOP
ENSG00000115648	2	238394071	238463961	314	15	65077	-0.49788	0.69071	MLPH		ENSG00000125505	19	54677107	54693733	18	3	64360	-0.42058	0.66297	MBOAT7		ENSG00000170854	3	97660662	97691301	27	6	63192	-0.57225	0.71642	MINA
ENSG00000167613	19	54865362	54882165	15	3	64743	-0.49796	0.69074	LAIR1		ENSG00000118972	12	4477393	4488894	8	3	64123	-0.42083	0.66306	FGF23		ENSG00000156413	19	5830621	5839742	1	1	64179	-0.57223	0.71642	FUT6
ENSG00000101574	18	2537524	2571508	112	10	65060	-0.49826	0.69085	METTL4		ENSG00000149925	16	30064411	30081778	11	4	65232	-0.42091	0.66309	ALDOA		ENSG00000112769	6	112429963	112576141	345	32	63794	-0.57234	0.71645	LAMA4
ENSG00000152086	2	130949318	130956034	4	1	65557	-0.49859	0.69096	TUBA3E		ENSG00000165698	9	135753414	135765588	14	5	65243	-0.42093	0.6631	C9orf9		ENSG00000229314	9	117085336	117088755	3	2	63308	-0.57238	0.71647	ORM1
ENSG00000138463	3	122513642	122599986	169	20	65373	-0.49858	0.69096	DIRC2		ENSG00000256087	19	52534632	52598991	172	11	65400	-0.42093	0.6631	ZNF432		ENSG00000177752	4	44624086	44680573	213	15	64258	-0.57254	0.71652	YIPF7
ENSG00000160183	21	43791999	43816955	80	21	64962	-0.49885	0.69106	TMPRSS3		ENSG00000187605	2	74229840	74335303	148	8	65039	-0.42139	0.66326	TET3		ENSG00000069849	3	141594966	141645356	166	16	64111	-0.57268	0.71657	ATP1B3
ENSG00000163067	2	95831177	95850065	9	2	65429	-0.499	0.69111	ZNF2		ENSG00000121377	12	10954131	10955226	1	1	65577	-0.42147	0.66329	TAS2R7		ENSG00000256591	11	61196692	61253294	49	2	62826	-0.57298	0.71667	RP11-286N22.8
ENSG00000154978	7	55503749	55640681	579	9	65288	-0.5	0.69146	VOPP1		ENSG00000108854	17	62538413	62658186	123	3	63686	-0.42204	0.6635	SMURF2		ENSG00000004779	16	23592323	23607677	38	5	63527	-0.57313	0.71672	NDUFAB1
ENSG00000119703	14	75530873	75545126	20	2	65403	-0.50002	0.69147	ZC2HC1C		ENSG00000065548	2	187350883	187374090	44	7	65305	-0.42207	0.66351	ZC3H15		ENSG00000130311	19	17420327	17434110	51	9	63979	-0.57315	0.71673	DDA1
ENSG00000244617	2	70187226	70189397	3	1	65340	-0.50048	0.69163	ASPRV1		ENSG00000213420	7	99767229	99774995	7	3	65006	-0.42219	0.66356	GPC2		ENSG00000164082	3	51741086	51752629	1	1	64213	-0.57325	0.71676	GRM2
ENSG00000142937	1	45240923	45244451	4	2	65359	-0.50059	0.69167	RPS8		ENSG00000123243	10	7601232	7708961	256	27	64968	-0.42259	0.6637	ITIH5		ENSG00000206190	15	25922420	26110317	550	49	63747	-0.57328	0.71677	ATP10A
ENSG00000122176	1	203309756	203320617	26	6	64081	-0.50061	0.69168	FMOD		ENSG00000188559	20	20370196	20693131	253	10	65295	-0.42295	0.66384	RALGAPA2		ENSG00000212126	12	11138512	11139511	3	2	64296	-0.57356	0.71687	TAS2R50
ENSG00000153303	6	168456425	168482237	45	6	64154	-0.50074	0.69172	FRMD1		ENSG00000115241	2	27604061	27632554	32	5	64972	-0.4231	0.66389	PPM1G		ENSG00000127124	1	41972036	42501596	1057	46	64039	-0.57363	0.71689	HIVEP3
ENSG00000070367	14	57670518	57735726	46	3	64974	-0.50081	0.69175	EXOC5		ENSG00000180481	12	75784850	75826468	122	6	65449	-0.4234	0.664	GLIPR1L2		ENSG00000250264	6	32781544	32806599	223	29	64301	-0.57366	0.7169	TAP2
ENSG00000141076	16	69165194	69265033	146	16	65161	-0.50097	0.6918	CIRH1A		ENSG00000266964	19	35629712	35634013	1	1	65564	-0.42365	0.66409	FXYD1		ENSG00000121871	3	164904508	164914897	15	4	63691	-0.57371	0.71692	SLITRK3
ENSG00000156509	8	101145588	101158028	20	3	65081	-0.5014	0.69195	FBXO43		ENSG00000172260	1	71861623	72748417	1505	72	65118	-0.42372	0.66412	NEGR1		ENSG00000100462	14	23389720	23398794	15	3	63860	-0.57382	0.71695	PRMT5
ENSG00000227507	6	31548302	31550299	1	1	65584	-0.50164	0.69204	LTB		ENSG00000165730	10	70587298	70655188	181	23	65145	-0.42383	0.66415	STOX1		ENSG00000182667	11	131240373	132206716	2392	186	63779	-0.57411	0.71705	NTM
ENSG00000033011	16	5083703	5137380	66	10	64736	-0.50173	0.69207	ALG1		ENSG00000213614	15	72635775	72668817	45	4	65426	-0.42472	0.66448	HEXA		ENSG00000121377	12	10954131	10955226	1	1	64398	-0.57439	0.71715	TAS2R7
ENSG00000023697	12	16064106	16190220	111	11	64919	-0.50199	0.69216	DERA		ENSG00000143947	2	55459039	55462989	12	5	65187	-0.42488	0.66454	RPS27A		ENSG00000122512	7	6012870	6048756	101	17	63817	-0.57493	0.71733	PMS2
ENSG00000136828	9	129677053	129985445	447	18	65153	-0.5023	0.69227	RALGPS1		ENSG00000066056	1	43766664	43788779	18	2	65011	-0.42511	0.66462	TIE1		ENSG00000188223	19	36236579	36245420	16	5	64194	-0.57499	0.71735	AC002398.9
ENSG00000088035	1	63833261	63904233	134	14	65162	-0.50237	0.6923	ALG6		ENSG00000120733	5	137688285	137772717	173	20	65175	-0.42513	0.66463	KDM3B		ENSG00000118369	11	77899858	77925757	39	6	63892	-0.57503	0.71736	USP35
ENSG00000149927	16	30016830	30034591	28	3	65443	-0.50273	0.69242	DOC2A		ENSG00000171723	14	66974125	67648520	1680	14	65250	-0.42552	0.66477	GPHN		ENSG00000116761	1	70876901	70905534	64	13	63977	-0.57504	0.71737	CTH
ENSG00000135472	12	50260679	50298000	78	15	64575	-0.50278	0.69244	FAIM2		ENSG00000113391	5	92953775	93447404	493	16	65306	-0.42553	0.66478	FAM172A		ENSG00000112276	6	105544697	105585049	100	8	64200	-0.57512	0.7174	BVES
ENSG00000117036	1	157090983	157108266	10	5	64967	-0.50291	0.69249	ETV3		ENSG00000107014	9	5299868	5304969	5	1	64435	-0.42558	0.66479	RLN2		ENSG00000178966	9	86595626	86618985	30	5	63795	-0.57518	0.71742	RMI1
ENSG00000143486	1	206744620	206785904	94	15	64985	-0.50319	0.69259	EIF2D		ENSG00000077984	20	24929866	24940564	53	6	64903	-0.42574	0.66485	CST7		ENSG00000164736	8	55370495	55373448	6	2	63057	-0.5753	0.71746	SOX17
ENSG00000176742	11	5220965	5221930	2	1	65579	-0.5033	0.69262	OR51V1		ENSG00000166166	14	103995521	104003410	1	1	64382	-0.42576	0.66486	TRMT61A		ENSG00000126602	16	3701640	3767598	97	11	63810	-0.57599	0.71769	TRAP1
ENSG00000115488	2	233897382	233899767	5	1	64322	-0.50335	0.69264	NEU2		ENSG00000127980	7	92116334	92157845	43	5	64900	-0.42603	0.66496	PEX1		ENSG00000095110	11	114392437	114430617	69	5	64323	-0.57603	0.7177	NXPE1
ENSG00000160883	5	176307870	176326333	21	7	65098	-0.50491	0.69319	HK3		ENSG00000133393	16	15959577	15982482	164	5	65485	-0.42613	0.66499	FOPNL		ENSG00000166278	6	31865562	31913449	108	21	64322	-0.57614	0.71774	C2
ENSG00000176407	2	85198216	85286595	96	6	64994	-0.50506	0.69324	KCMF1		ENSG00000167104	20	31619454	31631853	34	5	65285	-0.42623	0.66503	BPIFB6		ENSG00000182621	20	8112824	8949003	2107	140	63844	-0.57616	0.71775	PLCB1
ENSG00000206203	22	19118321	19120134	5	1	65463	-0.50538	0.69335	TSSK2		ENSG00000142867	1	85731931	85742773	35	11	65448	-0.4268	0.66524	BCL10		ENSG00000168843	4	162305049	163085187	2256	93	63890	-0.57619	0.71776	FSTL5
ENSG00000177710	8	11188397	11189717	7	2	65248	-0.50551	0.6934	SLC35G5		ENSG00000118965	2	20110021	20189892	157	17	64656	-0.42685	0.66525	WDR35		ENSG00000174684	11	66112843	66115163	1	1	62610	-0.57624	0.71778	B3GNT1
ENSG00000161849	12	52771596	52779436	57	3	65447	-0.50553	0.69341	KRT84		ENSG00000183559	10	124457225	124459338	5	2	65431	-0.42689	0.66527	C10orf120		ENSG00000182732	14	72399156	73030654	1991	93	63947	-0.57651	0.71786	RGS6
ENSG00000146278	6	89790470	89794879	8	2	65353	-0.50569	0.69346	PNRC1		ENSG00000182938	17	72931814	72946087	35	8	64989	-0.42718	0.66538	OTOP3		ENSG00000213445	11	65405568	65418401	21	7	63775	-0.57669	0.71792	SIPA1
ENSG00000120451	11	130745331	130786404	213	12	65384	-0.5059	0.69354	SNX19		ENSG00000123636	2	160175490	160473203	773	45	65054	-0.42722	0.66539	BAZ2B		ENSG00000091583	17	64208151	64252643	164	18	64239	-0.57676	0.71795	APOH
ENSG00000212670	1	54569968	54571750	3	1	65359	-0.50623	0.69365	AL161915.1		ENSG00000118217	1	161736084	161933860	508	14	65446	-0.42773	0.66558	ATF6		ENSG00000178695	13	77454312	77460540	5	2	63658	-0.57679	0.71796	KCTD12
ENSG00000170464	5	138744279	138780180	32	3	65076	-0.50598	0.69356	DNAJC18		ENSG00000110900	12	31079362	31149534	185	32	64859	-0.42731	0.66542	TSPAN11		ENSG00000151655	10	7745232	7791483	161	21	64044	-0.57679	0.71796	ITIH2
ENSG00000104695	8	30631973	30671830	87	8	65366	-0.50643	0.69372	PPP2CB		ENSG00000181938	16	58328984	58440048	267	25	65280	-0.42777	0.66559	GINS3		ENSG00000105341	19	41937223	41946622	18	2	64134	-0.57687	0.71799	ATP5SL
ENSG00000115207	2	27548716	27579868	21	5	64820	-0.50659	0.69378	GTF3C2		ENSG00000149761	11	63993413	63998158	6	3	64896	-0.42814	0.66573	NUDT22		ENSG00000021762	11	3108346	3187969	38	6	63552	-0.57709	0.71806	OSBPL5
ENSG00000169372	12	94071151	94288616	424	43	64889	-0.50664	0.6938	CRADD		ENSG00000125870	20	16710606	16722421	31	6	65150	-0.42828	0.66578	SNRPB2		ENSG00000137804	15	41624892	41673248	73	8	64133	-0.57708	0.71806	NUSAP1
ENSG00000136935	9	127640646	127710771	83	6	65320	-0.5067	0.69382	GOLGA1		ENSG00000055957	3	52811603	52826078	30	3	65139	-0.4284	0.66582	ITIH1		ENSG00000103091	16	74907468	75034071	318	33	63442	-0.57727	0.71812	WDR59
ENSG00000129071	3	129149787	129158878	14	2	65520	-0.50673	0.69383	MBD4		ENSG00000083782	12	91357456	91398803	105	9	65484	-0.42903	0.66605	EPYC		ENSG00000164068	3	49726932	49758962	42	7	64199	-0.57761	0.71823	RNF123
ENSG00000189120	17	45922279	45933240	31	6	64823	-0.50676	0.69384	SP6		ENSG00000182601	16	25703347	26149009	1221	120	64907	-0.4292	0.66611	HS3ST4		ENSG00000134013	8	23154702	23282841	576	35	63982	-0.57758	0.71823	LOXL2
ENSG00000177354	10	50507187	50535537	78	12	65403	-0.50716	0.69398	C10orf71		ENSG00000176533	19	2511217	2702707	152	31	64741	-0.42929	0.66614	GNG7		ENSG00000179299	4	40751914	40812002	121	14	63831	-0.57782	0.71831	NSUN7
ENSG00000085760	2	55463731	55496483	83	13	65194	-0.50767	0.69416	MTIF2		ENSG00000172888	3	40566369	40616176	61	7	64986	-0.42962	0.66626	ZNF621		ENSG00000188909	11	122848278	122852428	8	3	63275	-0.57794	0.71835	BSX
ENSG00000203724	1	197871777	197876497	4	2	64630	-0.50835	0.6944	C1orf53		ENSG00000147488	8	53023399	53373519	601	44	65111	-0.42972	0.6663	ST18		ENSG00000170099	14	94770585	94789731	74	12	63640	-0.57807	0.71839	SERPINA6
ENSG00000188112	6	42068856	42110357	90	15	64479	-0.50838	0.69441	C6orf132		ENSG00000101557	18	158383	214629	89	11	64871	-0.43077	0.66668	USP14		ENSG00000178826	7	142977050	142985141	1	1	64390	-0.57855	0.71855	TMEM139
ENSG00000261210	16	19297061	19333467	114	13	65169	-0.5085	0.69445	CLEC19A		ENSG00000124562	6	34725183	34741571	50	7	65390	-0.431	0.66676	SNRPC		ENSG00000171962	17	17876127	17920203	60	5	64137	-0.57871	0.71861	LRRC48
ENSG00000181215	4	5958845	5991545	112	13	64432	-0.50863	0.69449	C4orf50		ENSG00000139436	12	110367607	110434194	122	14	65411	-0.4314	0.66691	GIT2		ENSG00000101745	18	9136226	9285983	299	16	64110	-0.57878	0.71863	ANKRD12
ENSG00000196917	12	123104824	123215390	220	27	64965	-0.50871	0.69452	HCAR1		ENSG00000156521	10	71897737	71906432	30	5	64787	-0.43144	0.66693	TYSND1		ENSG00000171133	9	114089763	114090800	2	1	64377	-0.57892	0.71868	OR2K2
ENSG00000181754	1	110046797	110052360	8	3	64640	-0.50897	0.69461	AMIGO1		ENSG00000174839	3	57611184	57678816	131	16	65266	-0.43153	0.66696	DENND6A		ENSG00000069329	16	46690054	46723430	9	2	63436	-0.57911	0.71874	VPS35
ENSG00000118402	6	80624529	80657297	107	10	65350	-0.50897	0.69461	ELOVL4		ENSG00000106565	7	150488373	150498448	34	7	64908	-0.43164	0.667	TMEM176B		ENSG00000172940	3	38307303	38319806	18	3	64361	-0.57913	0.71875	SLC22A13
ENSG00000196724	19	58433252	58446761	20	4	64719	-0.50895	0.69461	ZNF418		ENSG00000119711	14	74523553	74551196	89	9	65401	-0.4317	0.66702	ALDH6A1		ENSG00000115648	2	238394071	238463961	314	15	63912	-0.57917	0.71876	MLPH
ENSG00000196371	11	94277017	94283063	5	3	65283	-0.50904	0.69464	FUT4		ENSG00000090376	12	66582659	66648402	65	10	64799	-0.43184	0.66707	IRAK3		ENSG00000185480	12	102513956	102591298	117	10	64177	-0.57944	0.71885	PARPBP
ENSG00000215009	12	7456880	7481320	43	7	65288	-0.5092	0.69469	ACSM4		ENSG00000212899	17	39149686	39150385	5	2	64060	-0.43207	0.66716	KRTAP3-3		ENSG00000104321	8	72932152	72987852	220	18	64185	-0.57966	0.71893	TRPA1
ENSG00000258315	17	6917814	6920844	6	2	65271	-0.50937	0.69476	C17orf49		ENSG00000145214	4	952675	980683	24	5	64028	-0.43212	0.66717	DGKQ		ENSG00000116127	2	73612886	73837920	330	10	64220	-0.57984	0.71899	ALMS1
ENSG00000070785	1	45316450	45452282	294	9	65374	-0.50975	0.69489	EIF2B3		ENSG00000188050	7	122337766	122339210	1	1	65569	-0.43211	0.66717	RNF133		ENSG00000140795	16	46740891	46824319	5	2	62309	-0.57994	0.71902	MYLK3
ENSG00000106052	7	27778950	27884183	221	27	65338	-0.50975	0.69489	TAX1BP1		ENSG00000204300	11	123753633	123756349	11	4	65507	-0.43226	0.66722	TMEM225		ENSG00000255692	12	120137573	120138816	1	1	63795	-0.58001	0.71905	RP1-127H14.3
ENSG00000141968	19	6772725	6857377	105	7	64451	-0.50984	0.69492	VAV1		ENSG00000143368	1	149895209	149900236	10	1	64265	-0.43259	0.66735	SF3B4		ENSG00000186090	3	183749332	183757157	36	7	64014	-0.58005	0.71906	HTR3D
ENSG00000172046	3	49145479	49158371	7	2	65467	-0.51014	0.69502	USP19		ENSG00000126254	19	36119932	36128588	13	4	65249	-0.4327	0.66738	RBM42		ENSG00000176225	18	67671029	67873181	350	12	63792	-0.58009	0.71907	RTTN
ENSG00000154832	18	47808713	47814674	9	3	63990	-0.51074	0.69523	CXXC1		ENSG00000107984	10	54074056	54077802	2	1	63839	-0.43294	0.66747	DKK1		ENSG00000179695	12	55845998	55846936	1	1	64406	-0.5801	0.71908	OR6C2
ENSG00000119888	2	47572297	47614740	91	14	64826	-0.51081	0.69526	EPCAM		ENSG00000070366	17	1963133	2207065	536	19	65297	-0.4331	0.66753	SMG6		ENSG00000139192	12	6560856	6575683	44	5	64263	-0.58032	0.71915	TAPBPL
ENSG00000153902	19	35615417	35633355	23	2	65135	-0.51108	0.69535	LGI4		ENSG00000139631	12	53551447	53575135	24	3	64778	-0.43315	0.66755	CSAD		ENSG00000186577	6	34214157	34217247	7	3	64179	-0.5804	0.71918	C6orf1
ENSG00000204371	6	31847536	31865464	45	16	65361	-0.5112	0.69539	EHMT2		ENSG00000178338	5	178286954	178315123	139	3	65089	-0.43324	0.66758	ZNF354B		ENSG00000164853	7	1272543	1276954	5	2	63958	-0.58049	0.71921	UNCX
ENSG00000162399	1	55464606	55476556	27	5	64867	-0.51131	0.69543	BSND		ENSG00000111266	12	12628829	12715317	129	13	65090	-0.43334	0.66762	DUSP16		ENSG00000175416	5	175819456	175843570	27	7	63412	-0.58081	0.71932	CLTB
ENSG00000064607	19	19101697	19144832	36	2	65292	-0.51174	0.69558	SUGP2		ENSG00000114956	2	74153953	74186088	68	6	65414	-0.43355	0.66769	DGUOK		ENSG00000257594	12	89913185	89920039	13	4	63969	-0.58105	0.7194	GALNT4
ENSG00000129673	17	74449433	74466199	31	7	64424	-0.5118	0.6956	AANAT		ENSG00000132128	1	46726868	46769280	30	8	65359	-0.43363	0.66772	LRRC41		ENSG00000259075	12	89913185	89920039	13	4	63969	-0.58105	0.7194	POC1B-GALNT4
ENSG00000158062	1	26607819	26644854	85	7	65377	-0.5119	0.69564	UBXN11		ENSG00000184005	1	76540404	77100286	1326	106	64897	-0.43366	0.66773	ST6GALNAC3		ENSG00000162430	1	26126667	26144713	30	2	63833	-0.58108	0.71941	SEPN1
ENSG00000071051	2	106361354	106510730	515	26	65363	-0.51208	0.6957	NCK2		ENSG00000162641	1	109358520	109506106	428	27	65137	-0.43395	0.66784	AKNAD1		ENSG00000132622	20	3713314	3733758	25	8	63237	-0.58115	0.71943	HSPA12B
ENSG00000259305	8	124238431	124279627	9	4	64719	-0.51216	0.69573	ZHX1-C8ORF76		ENSG00000106635	7	72950686	72972332	26	2	65234	-0.43403	0.66786	BCL7B		ENSG00000204149	10	51748078	51770259	1	1	64051	-0.5812	0.71945	AGAP6
ENSG00000157322	16	69984810	69998141	2	1	65182	-0.51232	0.69579	CLEC18A		ENSG00000102897	16	20911190	20936328	24	4	64820	-0.43401	0.66786	LYRM1		ENSG00000149201	11	86085778	86134151	174	28	64064	-0.58153	0.71956	CCDC81
ENSG00000106049	7	27565061	27702614	405	18	64569	-0.51274	0.69593	HIBADH		ENSG00000166428	14	105391153	105399574	16	1	65445	-0.43409	0.66789	PLD4		ENSG00000082641	17	46125691	46138849	23	7	63990	-0.58179	0.71964	NFE2L1
ENSG00000172456	1	59762310	60233347	809	55	65102	-0.51289	0.69599	FGGY		ENSG00000109089	17	72983727	73001895	15	5	64528	-0.4341	0.66789	CDR2L		ENSG00000170340	2	62423248	62451866	19	2	63910	-0.58197	0.71971	B3GNT2
ENSG00000132356	5	40759481	40798476	65	11	65408	-0.51329	0.69612	PRKAA1		ENSG00000163113	1	149909705	149982625	46	4	65213	-0.43441	0.668	OTUD7B		ENSG00000255837	12	11149094	11150474	11	2	64407	-0.58205	0.71973	TAS2R20
ENSG00000133812	11	9800214	10315754	1504	35	65105	-0.51406	0.69639	SBF2		ENSG00000100065	22	37886400	37915549	75	12	64535	-0.4344	0.668	CARD10		ENSG00000104147	15	41601466	41624819	49	6	64327	-0.58238	0.71984	OIP5
ENSG00000176871	12	118470712	118500235	52	5	65100	-0.51411	0.69641	WSB2		ENSG00000149573	11	118124118	118135251	23	2	65400	-0.43474	0.66812	MPZL2		ENSG00000188581	17	39196811	39197713	2	1	64196	-0.58258	0.71991	KRTAP1-1
ENSG00000146910	7	155266901	155326557	23	7	64608	-0.51414	0.69642	CNPY1		ENSG00000221909	7	99143931	99156159	9	3	65470	-0.43482	0.66816	FAM200A		ENSG00000255863	12	49315767	49333446	38	4	64301	-0.58279	0.71998	AC073610.5
ENSG00000184029	21	39323728	39493454	291	32	64786	-0.51482	0.69666	DSCR4		ENSG00000112208	6	57037124	57054631	14	2	65169	-0.4352	0.66829	BAG2		ENSG00000139971	14	58466453	58764857	572	39	63897	-0.5828	0.71999	C14orf37
ENSG00000155307	21	15857549	15955723	253	21	64995	-0.51483	0.69667	SAMSN1		ENSG00000114626	3	127391778	127399768	8	3	64007	-0.43623	0.66867	ABTB1		ENSG00000156603	11	57471186	57479693	9	4	63991	-0.5829	0.72002	MED19
ENSG00000150893	13	39261266	39460074	379	33	64903	-0.51518	0.69678	FREM2		ENSG00000007384	16	108058	126354	17	3	63768	-0.43631	0.66869	RHBDF1		ENSG00000155506	5	154092462	154197167	159	20	64026	-0.58306	0.72007	LARP1
ENSG00000155254	10	99472930	99477907	6	2	65114	-0.51519	0.69679	MARVELD1		ENSG00000137571	8	70579282	70747299	382	35	65119	-0.43662	0.66881	SLCO5A1		ENSG00000267120	19	36230153	36236333	17	5	64013	-0.5839	0.72036	AD000671.6
ENSG00000203880	20	62887094	62926855	9	1	65134	-0.51518	0.69679	PCMTD2		ENSG00000143149	1	165631453	165668100	116	12	65049	-0.43667	0.66883	ALDH9A1		ENSG00000172766	13	41885341	41951166	129	8	63634	-0.58394	0.72037	NAA16
ENSG00000120658	13	43787654	44361044	1215	68	65106	-0.51534	0.69684	ENOX1		ENSG00000148541	10	61005890	61122939	225	23	65017	-0.43688	0.6689	FAM13C		ENSG00000168273	3	52568029	52613253	88	8	64192	-0.58413	0.72043	SMIM4
ENSG00000198855	12	108908962	108919614	17	5	64885	-0.51551	0.6969	FICD		ENSG00000047249	8	54628117	54756118	94	3	65139	-0.43718	0.66901	ATP6V1H		ENSG00000095587	10	98124363	98273675	405	35	63895	-0.58435	0.72051	TLL2
ENSG00000114784	3	40351175	40353915	7	2	64111	-0.51557	0.69692	EIF1B		ENSG00000132004	19	12798867	12807457	18	2	65424	-0.43799	0.6693	FBXW9		ENSG00000186350	9	137208944	137332431	16	2	63710	-0.58447	0.72055	RXRA
ENSG00000137225	6	44126548	44152139	66	11	64370	-0.51566	0.69695	CAPN11		ENSG00000139546	12	53894705	53900215	2	1	64877	-0.43801	0.66931	TARBP2		ENSG00000119121	9	77337411	77503010	270	28	63837	-0.5845	0.72056	TRPM6
ENSG00000137098	9	35808042	35812269	5	2	64861	-0.51575	0.69699	SPAG8		ENSG00000164684	8	81540686	81787016	243	13	65184	-0.43811	0.66935	ZNF704		ENSG00000144452	2	215796266	216003151	398	37	63891	-0.58465	0.72061	ABCA12
ENSG00000243627	21	35791013	35796264	7	2	64494	-0.51583	0.69701	AP000322.53		ENSG00000151923	10	121334199	121356541	28	7	65134	-0.43856	0.66951	TIAL1		ENSG00000106080	7	30050203	30066300	25	5	64036	-0.58541	0.72086	FKBP14
ENSG00000186474	19	51532348	51538486	6	1	65029	-0.51633	0.69719	KLK12		ENSG00000066813	16	20547548	20587749	95	10	65321	-0.43877	0.66959	ACSM2B		ENSG00000181803	14	21108855	21109850	8	2	64326	-0.58591	0.72103	OR6S1
ENSG00000262246	16	4404543	4475706	71	7	64748	-0.51635	0.6972	CORO7		ENSG00000125633	2	118673054	118771709	287	18	65468	-0.43931	0.66978	CCDC93		ENSG00000132581	17	26975374	26989207	10	5	64025	-0.5859	0.72103	SDF2
ENSG00000204640	2	101086944	101099742	56	5	65470	-0.51656	0.69727	NMS		ENSG00000213186	3	160150233	160203561	72	9	65033	-0.4393	0.66978	TRIM59		ENSG00000125571	2	113670548	113676459	39	3	64371	-0.58604	0.72108	IL37
ENSG00000117385	1	43212006	43232755	36	9	65171	-0.51675	0.69733	LEPRE1		ENSG00000100726	16	1543345	1560458	12	4	64206	-0.43936	0.6698	TELO2		ENSG00000049249	1	7979907	8000926	16	4	63180	-0.58609	0.72109	TNFRSF9
ENSG00000138029	2	26466038	26513336	64	5	64452	-0.51673	0.69733	HADHB		ENSG00000108839	17	6899384	6914055	34	4	65436	-0.4394	0.66982	ALOX12		ENSG00000213918	16	3661729	3730144	114	7	63915	-0.58684	0.72134	DNASE1
ENSG00000138796	4	108910870	108956331	94	5	65379	-0.51692	0.69739	HADH		ENSG00000244623	7	99473610	99474680	3	1	65497	-0.43964	0.6699	OR2AE1		ENSG00000182095	7	5346421	5465045	124	27	63569	-0.58721	0.72147	TNRC18
ENSG00000117408	1	44412611	44433694	29	4	65316	-0.51722	0.6975	IPO13		ENSG00000134697	1	38032417	38061536	64	11	65271	-0.43967	0.66991	GNL2		ENSG00000100147	22	42196683	42222303	55	10	64098	-0.58757	0.72159	CCDC134
ENSG00000142082	11	215458	236931	98	9	65027	-0.51731	0.69753	SIRT3		ENSG00000182150	9	98637983	98776842	301	18	65391	-0.43973	0.66993	ERCC6L2		ENSG00000204695	6	29274403	29275519	4	2	64329	-0.5881	0.72177	OR14J1
ENSG00000176020	3	49754267	49761349	4	2	65446	-0.51764	0.69764	AMIGO3		ENSG00000213402	11	67202981	67205538	4	1	65369	-0.43983	0.66997	PTPRCAP		ENSG00000149930	16	29984962	30003582	23	3	64104	-0.58856	0.72192	TAOK2
ENSG00000173540	3	49754277	49761384	4	2	65446	-0.51764	0.69764	GMPPB		ENSG00000105370	19	51883163	51891214	10	2	64326	-0.43983	0.66997	LIM2		ENSG00000177239	9	139981379	140003635	2	1	64239	-0.58857	0.72193	MAN1B1
ENSG00000152422	5	82373317	82649606	488	20	65207	-0.5184	0.69791	XRCC4		ENSG00000226479	2	120978854	120980984	5	2	65230	-0.43985	0.66998	TMEM185B		ENSG00000164346	5	74062817	74072737	17	3	64338	-0.58895	0.72205	NSA2
ENSG00000095319	9	131709978	131769375	39	2	65059	-0.51851	0.69795	NUP188		ENSG00000128519	7	122634759	122635754	2	1	65557	-0.43988	0.66999	TAS2R16		ENSG00000159210	17	47006678	47022479	50	7	64081	-0.58893	0.72205	SNF8
ENSG00000008018	6	170844205	170862429	52	5	65389	-0.5186	0.69798	PSMB1		ENSG00000131931	8	42691817	42698468	6	2	65316	-0.44003	0.67004	THAP1		ENSG00000077984	20	24929866	24940564	53	6	63736	-0.58909	0.7221	CST7
ENSG00000140093	14	94749650	94759608	28	6	65412	-0.51881	0.69805	SERPINA10		ENSG00000173585	3	45927996	45944667	34	8	65225	-0.44029	0.67013	CCR9		ENSG00000177432	4	89617066	89619386	4	2	63301	-0.58916	0.72212	NAP1L5
ENSG00000006788	17	10201401	10276447	158	18	64903	-0.51909	0.69815	MYH13		ENSG00000115884	2	20400558	20425194	9	2	63760	-0.44037	0.67017	SDC1		ENSG00000076554	8	80870571	81143467	458	23	63967	-0.58931	0.72217	TPD52
ENSG00000122008	5	74807581	74896969	119	12	65397	-0.51932	0.69823	POLK		ENSG00000150261	11	56113421	56114507	4	2	65589	-0.44038	0.67017	OR8K1		ENSG00000149218	11	94822974	94865809	129	21	63622	-0.5894	0.7222	ENDOD1
ENSG00000169228	5	176728199	176730745	4	2	65267	-0.51956	0.69831	RAB24		ENSG00000123908	8	141541264	141645718	254	27	64974	-0.44068	0.67028	AGO2		ENSG00000125872	20	6021424	6034695	35	5	63662	-0.58947	0.72223	LRRN4
ENSG00000188782	1	26517052	26529459	58	9	65311	-0.5196	0.69833	CATSPER4		ENSG00000107854	10	93558069	93625033	148	12	65320	-0.44113	0.67044	TNKS2		ENSG00000144120	2	120436743	120444083	31	4	64287	-0.58959	0.72227	TMEM177
ENSG00000178695	13	77454312	77460540	5	2	64821	-0.52023	0.69855	KCTD12		ENSG00000156136	4	71858255	71896631	39	3	65439	-0.4412	0.67047	DCK		ENSG00000263053	17	79369275	79375658	4	1	62503	-0.58972	0.72231	RP11-1055B8.6
ENSG00000157303	9	95820989	95847420	77	9	64646	-0.51983	0.69841	SUSD3		ENSG00000183844	21	42676139	42729358	143	20	65070	-0.44112	0.67044	FAM3B		ENSG00000180432	3	42897497	42917633	45	9	64208	-0.58972	0.72231	CYP8B1
ENSG00000174038	9	35041092	35045988	8	4	65455	-0.52052	0.69865	C9orf131		ENSG00000064999	6	34857042	35059179	388	29	65423	-0.44183	0.67069	ANKS1A		ENSG00000221890	22	39214457	39239987	62	7	63902	-0.58984	0.72235	NPTXR
ENSG00000187147	1	44870866	45117396	405	57	64765	-0.52053	0.69865	RNF220		ENSG00000267748	19	38779791	38795550	42	8	65201	-0.44164	0.67063	CTB-102L5.4		ENSG00000185875	10	25305587	25315593	19	2	63119	-0.58983	0.72235	THNSL1
ENSG00000162222	11	62495541	62507765	15	3	65293	-0.52052	0.69865	TTC9C		ENSG00000164951	8	94870035	94938294	157	12	65152	-0.442	0.67075	PDP1		ENSG00000171936	19	15852203	15853153	8	3	64376	-0.59017	0.72246	OR10H3
ENSG00000061936	12	132195626	132284282	162	17	64940	-0.52066	0.6987	SFSWAP		ENSG00000131738	17	39519746	39526052	10	3	65247	-0.44213	0.6708	KRT33B		ENSG00000174339	5	180166042	180167099	4	2	64306	-0.59051	0.72257	OR2Y1
ENSG00000111371	12	46576846	46663800	154	29	64909	-0.52082	0.69875	SLC38A1		ENSG00000070214	9	108006903	108201452	342	17	65411	-0.44218	0.67082	SLC44A1		ENSG00000168824	4	4349867	4420785	225	35	63636	-0.59056	0.72259	NSG1
ENSG00000134444	18	59854491	59974355	315	16	65057	-0.5209	0.69878	KIAA1468		ENSG00000141668	18	70203915	70305756	184	16	65079	-0.44219	0.67082	CBLN2		ENSG00000187533	4	70999333	71042516	109	12	63375	-0.59085	0.72269	C4orf40
ENSG00000125861	20	3639939	3644046	12	4	65188	-0.52113	0.69886	GFRA4		ENSG00000205307	7	100169855	100171270	2	1	65021	-0.44273	0.67102	SAP25		ENSG00000101350	20	30865467	30922814	61	5	63987	-0.591	0.72274	KIF3B
ENSG00000105639	19	17935589	17958880	9	2	64993	-0.5211	0.69885	JAK3		ENSG00000028137	1	12227060	12269285	86	8	64828	-0.44258	0.67097	TNFRSF1B		ENSG00000166260	17	53029263	53046146	57	5	64147	-0.59099	0.72274	COX11
ENSG00000166265	21	27838528	27945603	185	34	64765	-0.5212	0.69888	CYYR1		ENSG00000117122	1	17300997	17307330	4	2	64443	-0.44275	0.67103	MFAP2		ENSG00000144278	2	154728426	155310361	1364	41	63911	-0.59107	0.72276	GALNT13
ENSG00000112837	6	85397069	85474237	153	15	65377	-0.52129	0.69892	TBX18		ENSG00000233412	3	97887544	97888485	7	2	65304	-0.44279	0.67104	OR5H15		ENSG00000101161	20	62612488	62664453	55	3	63404	-0.59111	0.72278	PRPF6
ENSG00000168411	16	74655292	74700779	147	15	65091	-0.52159	0.69902	RFWD3		ENSG00000149021	11	62172575	62190667	46	8	64935	-0.44293	0.67109	SCGB1A1		ENSG00000167632	8	140742586	141468678	1745	140	63677	-0.59114	0.72279	TRAPPC9
ENSG00000266953	19	34887220	34900269	21	6	65312	-0.52184	0.69911	RP11-618P17.4		ENSG00000103154	16	84002237	84036381	190	15	64726	-0.44322	0.6712	NECAB2		ENSG00000197128	19	57978031	57988938	40	5	64279	-0.59123	0.72282	ZNF772
ENSG00000059145	16	1413206	1464752	6	2	64955	-0.52198	0.69916	UNKL		ENSG00000162188	11	62475130	62476673	1	1	64501	-0.44332	0.67123	GNG3		ENSG00000180386	17	39431911	39432949	1	1	64357	-0.5916	0.72294	KRTAP9-7
ENSG00000157216	1	54691105	54879152	308	45	64681	-0.52201	0.69917	SSBP3		ENSG00000167037	22	25202236	25323545	404	44	64996	-0.44346	0.67128	SGSM1		ENSG00000198964	10	52065360	52384923	730	32	63989	-0.59175	0.72299	SGMS1
ENSG00000266086	17	56066399	56082614	22	3	65474	-0.52204	0.69918	RP11-159D12.5		ENSG00000174348	1	53527854	53551174	100	11	65141	-0.44362	0.67134	PODN		ENSG00000129116	4	169418217	169849608	1035	70	63816	-0.59185	0.72302	PALLD
ENSG00000077380	2	172543919	172604930	105	15	64860	-0.52222	0.69924	DYNC1I2		ENSG00000178217	10	82297658	82406316	369	33	65101	-0.44394	0.67146	SH2D4B		ENSG00000267950	11	1295809	1296033	1	1	64100	-0.59183	0.72302	AC136297.1
ENSG00000150556	2	149894621	150071776	527	34	65170	-0.52229	0.69927	LYPD6B		ENSG00000131375	3	15247659	15294425	28	6	64184	-0.44403	0.67149	CAPN7		ENSG00000173862	7	33765593	33768068	5	2	63433	-0.59199	0.72307	RP11-89N17.1
ENSG00000156675	8	37716136	37756985	16	4	65182	-0.52235	0.69929	RAB11FIP1		ENSG00000086696	16	82068609	82132139	71	8	64781	-0.4445	0.67166	HSD17B2		ENSG00000128596	7	128430811	128462186	58	4	63894	-0.59199	0.72307	CCDC136
ENSG00000183559	10	124457225	124459338	5	2	65431	-0.52247	0.69933	C10orf120		ENSG00000149972	11	98891683	100229616	4899	194	65068	-0.44468	0.67173	CNTN5		ENSG00000140743	16	22357257	22448486	28	5	63754	-0.59206	0.7231	CDR2
ENSG00000145088	3	121554030	121605373	137	10	65324	-0.523	0.69951	EAF2		ENSG00000100867	14	24099324	24114848	1	1	65514	-0.44476	0.67175	DHRS2		ENSG00000142025	19	42348806	42356401	6	2	63653	-0.59214	0.72312	DMRTC2
ENSG00000053328	6	110567131	110679475	258	16	64777	-0.52305	0.69953	METTL24		ENSG00000152518	2	43449541	43453748	3	1	62463	-0.44509	0.67187	ZFP36L2		ENSG00000136709	2	128458596	128568761	239	27	64195	-0.59219	0.72314	WDR33
ENSG00000258804	14	87372122	87389099	50	7	65133	-0.5231	0.69955	RP11-322L20.1		ENSG00000131848	19	56732681	56879752	272	37	64956	-0.44518	0.6719	ZSCAN5A		ENSG00000118492	6	146920101	147136598	383	34	63834	-0.59223	0.72315	ADGB
ENSG00000124490	6	49660073	49681274	52	11	64699	-0.52346	0.69967	CRISP2		ENSG00000165424	10	81142081	81205383	105	17	64947	-0.44537	0.67197	ZCCHC24		ENSG00000111331	12	113376157	113411054	94	10	64219	-0.59225	0.72316	OAS3
ENSG00000184787	21	46188955	46221934	98	13	64894	-0.52346	0.69967	UBE2G2		ENSG00000046604	18	29078006	29128971	102	11	65143	-0.44538	0.67198	DSG2		ENSG00000165244	9	99148223	99180611	75	4	64220	-0.59249	0.72324	ZNF367
ENSG00000180090	17	3194929	3195876	1	1	65383	-0.52384	0.69981	OR3A1		ENSG00000122085	2	242011584	242041747	68	8	65418	-0.44558	0.67205	MTERFD2		ENSG00000185760	6	73331520	73908574	1152	80	63904	-0.59287	0.72336	KCNQ5
ENSG00000079616	16	29802040	29816706	1	1	65278	-0.52388	0.69982	KIF22		ENSG00000072121	14	68194091	68283307	185	19	65342	-0.44568	0.67209	ZFYVE26		ENSG00000188340	1	158746472	158747425	2	1	64276	-0.59307	0.72343	OR6N2
ENSG00000142609	1	1853396	1935276	60	6	64971	-0.52394	0.69984	C1orf222		ENSG00000141401	18	11981024	12030876	217	24	65118	-0.44568	0.67209	IMPA2		ENSG00000088682	16	57481337	57495187	27	8	64115	-0.59305	0.72343	COQ9
ENSG00000176177	22	40139049	40289868	131	8	64017	-0.52404	0.69987	ENTHD1		ENSG00000176919	9	139839698	139841426	7	2	62939	-0.44571	0.6721	C8G		ENSG00000180354	7	30174426	30202378	57	8	63965	-0.59315	0.72346	MTURN
ENSG00000119720	14	90742580	90798481	106	11	65075	-0.52415	0.69991	NRDE2		ENSG00000132432	7	54819943	54827667	29	6	65398	-0.44593	0.67218	SEC61G		ENSG00000220575	7	154858777	154863267	11	3	63598	-0.59342	0.72355	HTR5A-AS1
ENSG00000112208	6	57037124	57054631	14	2	65169	-0.52451	0.70004	BAG2		ENSG00000153347	5	94727048	94786158	118	12	64972	-0.44599	0.6722	FAM81B		ENSG00000135702	16	75562433	75569145	16	3	64252	-0.59362	0.72362	CHST5
ENSG00000167065	22	31048038	31063877	51	12	64912	-0.52478	0.70013	DUSP18		ENSG00000144285	2	166845670	166984523	410	27	65363	-0.44605	0.67222	SCN1A		ENSG00000131378	3	16355081	16555533	595	61	63840	-0.59384	0.72369	RFTN1
ENSG00000177889	12	93799449	93836038	46	11	64998	-0.5253	0.70031	UBE2N		ENSG00000166796	11	18433854	18473605	164	9	65091	-0.44604	0.67222	LDHC		ENSG00000138768	4	76649777	76735382	180	11	64258	-0.59398	0.72374	USO1
ENSG00000163389	3	119187785	119213555	70	13	65409	-0.52543	0.70036	POGLUT1		ENSG00000125733	19	6737936	6751537	5	2	64886	-0.44629	0.67231	TRIP10		ENSG00000128510	7	129932974	129964020	84	11	63823	-0.59405	0.72376	CPA4
ENSG00000116574	1	228870824	228882416	41	6	65478	-0.52549	0.70038	RHOU		ENSG00000064201	11	2323227	2339430	30	5	63478	-0.44664	0.67243	TSPAN32		ENSG00000106105	7	30634297	30673649	66	7	63875	-0.59413	0.72379	GARS
ENSG00000002919	17	46180719	46200436	61	8	65410	-0.52553	0.70039	SNX11		ENSG00000164924	8	101928753	101965616	78	8	64877	-0.4467	0.67245	YWHAZ		ENSG00000188026	12	123955925	124018265	140	16	63616	-0.59448	0.7239	RILPL1
ENSG00000173567	2	26531041	26569685	94	19	64843	-0.52574	0.70046	GPR113		ENSG00000187051	22	39925098	39928860	3	1	64758	-0.4468	0.67249	RPS19BP1		ENSG00000249139	20	44165625	44176065	6	3	64283	-0.59458	0.72394	EPPIN-WFDC6
ENSG00000174233	12	49159975	49182820	36	4	64991	-0.52581	0.70049	ADCY6		ENSG00000143409	1	150969025	150980851	16	6	64766	-0.44686	0.67251	FAM63A		ENSG00000139644	12	50101508	50158717	130	8	64274	-0.59474	0.72399	TMBIM6
ENSG00000133874	8	33405273	33424643	46	6	65258	-0.52586	0.70051	RNF122		ENSG00000135063	9	71939488	72007371	219	26	65079	-0.44689	0.67252	FAM189A2		ENSG00000138443	2	204192942	204312446	118	14	64031	-0.59483	0.72402	ABI2
ENSG00000176555	11	48327775	48328704	2	1	65432	-0.52593	0.70053	OR4S1		ENSG00000165553	14	77731826	77737655	9	4	64470	-0.44705	0.67258	NGB		ENSG00000160352	19	21264965	21308073	125	8	63991	-0.59486	0.72403	ZNF714
ENSG00000105664	19	18893583	18902123	1	1	63029	-0.52608	0.70059	COMP		ENSG00000177311	3	141043055	141168634	223	23	65290	-0.44723	0.67264	ZBTB38		ENSG00000132196	1	162760492	162782607	35	11	63507	-0.59488	0.72404	HSD17B7
ENSG00000215549	13	26442061	26455095	14	3	65085	-0.52619	0.70062	AL138815.1		ENSG00000109047	17	9799637	9808938	15	2	64648	-0.44753	0.67276	RCVRN		ENSG00000147697	8	130760442	130799134	99	16	63917	-0.59492	0.72405	GSDMC
ENSG00000154917	3	133543083	133614680	147	33	64798	-0.52675	0.70082	RAB6B		ENSG00000167987	11	60897728	60929089	98	6	65221	-0.44759	0.67277	VPS37C		ENSG00000070748	10	50817141	50901925	155	21	63870	-0.59515	0.72413	CHAT
ENSG00000181963	11	4470525	4471591	3	2	65190	-0.52678	0.70083	OR52K2		ENSG00000112167	6	39071840	39082965	21	7	64618	-0.44779	0.67285	SAYSD1		ENSG00000150787	11	112097088	112140678	92	4	64209	-0.5952	0.72415	PTS
ENSG00000166225	12	69864129	69973562	253	14	64915	-0.52689	0.70087	FRS2		ENSG00000196378	8	145998499	146012730	15	2	63722	-0.44797	0.67291	ZNF34		ENSG00000244045	17	26684604	26708716	45	5	64090	-0.59558	0.72427	TMEM199
ENSG00000187189	6	116571151	116575261	12	4	65467	-0.5271	0.70094	TSPYL4		ENSG00000109062	17	72744791	72765492	14	4	64037	-0.44807	0.67295	SLC9A3R1		ENSG00000136866	9	115800660	115819039	27	8	63523	-0.59666	0.72463	ZFP37
ENSG00000205693	12	27915671	27924209	31	3	65387	-0.52727	0.701	MANSC4		ENSG00000101331	20	30598245	30619984	29	5	65002	-0.44831	0.67304	CCM2L		ENSG00000134326	2	6980701	7006766	8	2	63146	-0.59685	0.7247	CMPK2
ENSG00000112299	6	133002729	133035188	143	12	65377	-0.52739	0.70104	VNN1		ENSG00000165280	9	35056061	35073246	31	7	65429	-0.44852	0.67311	VCP		ENSG00000163288	4	46995740	47428461	906	58	63745	-0.59693	0.72472	GABRB1
ENSG00000178764	8	123793633	123986750	328	59	64629	-0.52799	0.70125	ZHX2		ENSG00000111845	6	10694928	10710015	2	1	65585	-0.44866	0.67316	PAK1IP1		ENSG00000214681	3	51907737	51909600	2	1	64335	-0.59726	0.72483	IQCF5
ENSG00000112137	6	12717893	13288645	1153	58	65150	-0.52813	0.70129	PHACTR1		ENSG00000177675	12	7499281	7632493	240	34	64965	-0.44882	0.67322	CD163L1		ENSG00000133574	7	150264365	150271041	15	3	64323	-0.59735	0.72486	GIMAP4
ENSG00000078081	3	182840001	182881627	161	18	65170	-0.52823	0.70133	LAMP3		ENSG00000187766	21	46031996	46032871	2	1	65567	-0.44901	0.67329	KRTAP10-8		ENSG00000151458	4	125585207	125633887	74	12	63755	-0.59746	0.7249	ANKRD50
ENSG00000269259	10	102882536	102883624	3	2	64518	-0.52853	0.70143	HUG1		ENSG00000123094	12	26111962	26232825	460	31	65125	-0.44906	0.67331	RASSF8		ENSG00000132749	11	68474908	68519032	67	6	64153	-0.59748	0.72491	MTL5
ENSG00000189375	17	18538319	18565263	2	1	64438	-0.52856	0.70144	TBC1D28		ENSG00000120160	9	27284656	27297137	49	8	65001	-0.44943	0.67344	EQTN		ENSG00000146122	6	39760142	39872648	273	27	63880	-0.59766	0.72497	DAAM2
ENSG00000088766	20	5986736	6020699	80	9	65196	-0.52854	0.70144	CRLS1		ENSG00000166133	15	40861499	40866659	10	3	65445	-0.44954	0.67348	RPUSD2		ENSG00000185630	1	164524821	164868533	559	58	63860	-0.59774	0.72499	PBX1
ENSG00000151292	5	122847793	122952739	160	13	65198	-0.52878	0.70152	CSNK1G3		ENSG00000167617	19	54976210	54984411	7	2	65048	-0.44957	0.67349	CDC42EP5		ENSG00000164691	6	159455500	159466184	38	5	64203	-0.5978	0.72501	TAGAP
ENSG00000198001	12	44152747	44183346	67	7	65424	-0.52896	0.70158	IRAK4		ENSG00000184992	12	125478246	125515777	90	11	64645	-0.44986	0.67359	BRI3BP		ENSG00000160218	21	45432200	45526433	149	6	64258	-0.59795	0.72506	TRAPPC10
ENSG00000100226	22	39101728	39134304	54	6	65203	-0.5291	0.70163	GTPBP1		ENSG00000075785	3	128444965	128533639	205	16	65273	-0.45021	0.67372	RAB7A		ENSG00000123415	12	54558529	54582778	45	6	63825	-0.59802	0.72509	SMUG1
ENSG00000173950	3	194789008	194991896	515	30	65012	-0.52925	0.70168	XXYLT1		ENSG00000101224	20	3767578	3786762	37	6	65074	-0.45039	0.67379	CDC25B		ENSG00000154473	10	124913793	124924886	12	1	64045	-0.5984	0.72521	BUB3
ENSG00000085788	8	38082736	38133076	39	4	65107	-0.52922	0.70167	DDHD2		ENSG00000184995	9	21480841	21482312	3	1	64810	-0.45023	0.67373	IFNE		ENSG00000145293	4	83351715	83382244	48	11	63785	-0.5984	0.72521	ENOPH1
ENSG00000106004	7	27180671	27183287	6	3	64380	-0.52967	0.70183	HOXA5		ENSG00000140443	15	99192200	99507759	630	64	65091	-0.45045	0.67381	IGF1R		ENSG00000095981	6	39282474	39290744	40	5	64240	-0.59844	0.72523	KCNK16
ENSG00000120690	13	41506056	41635576	183	12	64251	-0.52993	0.70192	ELF1		ENSG00000214109	19	13890884	13900972	24	2	65031	-0.45086	0.67395	AC008686.1		ENSG00000112599	6	42152139	42162654	50	4	63596	-0.59852	0.72525	GUCA1B
ENSG00000136143	13	48510622	48612125	414	17	65407	-0.52983	0.70189	SUCLA2		ENSG00000051341	3	121150278	121264853	200	16	65192	-0.45084	0.67395	POLQ		ENSG00000123472	1	47098409	47139539	65	3	64213	-0.59852	0.72525	ATPAF1
ENSG00000198242	17	27046411	27051377	4	2	65335	-0.53013	0.70199	RPL23A		ENSG00000113119	5	140019012	140024993	11	3	65309	-0.45105	0.67402	TMCO6		ENSG00000078304	14	102228135	102394326	421	38	63845	-0.59862	0.72529	PPP2R5C
ENSG00000126785	14	63670832	63759937	204	17	65288	-0.53021	0.70202	RHOJ		ENSG00000177414	1	64669310	64733051	139	13	65297	-0.45168	0.67425	UBE2U		ENSG00000183762	22	29469066	29564321	242	23	63568	-0.59905	0.72543	KREMEN1
ENSG00000213416	17	39279343	39280419	2	1	65580	-0.53042	0.70209	KRTAP4-12		ENSG00000132911	5	151771093	151812929	142	6	65376	-0.45187	0.67432	NMUR2		ENSG00000154102	16	85723690	85784735	112	9	63481	-0.59923	0.72549	C16orf74
ENSG00000154736	21	28290231	28338832	112	14	64925	-0.53031	0.70205	ADAMTS5		ENSG00000180694	8	91634223	91803860	277	9	65436	-0.45185	0.67431	TMEM64		ENSG00000119737	2	54080050	54087126	15	6	64154	-0.59923	0.72549	GPR75
ENSG00000163518	1	157543539	157567870	58	8	65242	-0.53044	0.7021	FCRL4		ENSG00000172660	17	34136459	34191619	91	7	65413	-0.45204	0.67438	TAF15		ENSG00000177302	17	18174742	18218321	71	6	64264	-0.59956	0.7256	TOP3A
ENSG00000140623	16	4827670	4838522	28	3	64892	-0.53048	0.70211	SEPT12		ENSG00000124257	20	44517264	44519926	3	1	65257	-0.45248	0.67454	NEURL2		ENSG00000221858	7	143792141	143793186	2	1	64410	-0.60004	0.72576	OR2A12
ENSG00000138688	4	123073488	123283913	260	18	65193	-0.5306	0.70215	KIAA1109		ENSG00000169905	1	179809102	179846938	57	8	65133	-0.45253	0.67455	TOR1AIP2		ENSG00000140993	16	3348832	3355729	3	1	64302	-0.60089	0.72604	TIGD7
ENSG00000197405	19	47793280	47825323	60	4	65097	-0.5306	0.70215	C5AR1		ENSG00000182613	5	180581943	180582890	2	1	65564	-0.45306	0.67475	OR2V2		ENSG00000127980	7	92116334	92157845	43	5	63739	-0.60101	0.72608	PEX1
ENSG00000170854	3	97660662	97691301	27	6	64356	-0.53076	0.70221	MINA		ENSG00000167695	17	635652	646206	30	7	65196	-0.45307	0.67475	FAM57A		ENSG00000130517	19	18451397	18480760	57	10	63597	-0.60121	0.72615	PGPEP1
ENSG00000183778	21	40928369	41045064	310	32	65081	-0.53135	0.70241	B3GALT5		ENSG00000135845	1	172339329	172413230	136	18	65140	-0.45312	0.67477	PIGC		ENSG00000160111	19	17003758	17137625	139	19	63955	-0.60132	0.72619	CPAMD8
ENSG00000037757	19	13875346	13885096	12	2	65372	-0.5318	0.70257	MRI1		ENSG00000082497	1	210406144	210419976	13	5	65068	-0.45319	0.6748	SERTAD4		ENSG00000172927	11	69061605	69182494	163	23	63644	-0.60155	0.72626	MYEOV
ENSG00000198216	1	181382238	181777219	901	66	65045	-0.53246	0.7028	CACNA1E		ENSG00000091844	6	153325594	153452384	398	20	65233	-0.45324	0.67481	RGS17		ENSG00000142677	1	24446261	24469611	54	10	63733	-0.60166	0.7263	IL22RA1
ENSG00000146007	5	140078265	140086248	12	2	65506	-0.53267	0.70287	ZMAT2		ENSG00000154237	15	101459420	101610317	437	30	64883	-0.45326	0.67482	LRRK1		ENSG00000155275	4	8437867	8495258	241	19	64148	-0.60182	0.72635	TRMT44
ENSG00000167642	19	38734675	38783254	91	13	64931	-0.53299	0.70298	SPINT2		ENSG00000179919	12	55614809	55615759	1	1	65584	-0.45363	0.67495	OR10A7		ENSG00000142149	21	33245628	33416946	456	51	63701	-0.60181	0.72635	HUNK
ENSG00000145365	4	113195698	113207059	5	1	65155	-0.53289	0.70295	TIFA		ENSG00000134809	11	57295936	57298276	2	1	64921	-0.45358	0.67493	TIMM10		ENSG00000176358	17	47915671	47925379	5	2	63601	-0.6018	0.72635	TAC4
ENSG00000162526	1	32817122	32829913	1	1	64933	-0.53314	0.70303	TSSK3		ENSG00000140743	16	22357257	22448486	28	5	64926	-0.45366	0.67496	CDR2		ENSG00000198954	10	70748487	70776738	77	12	63982	-0.60185	0.72636	KIAA1279
ENSG00000183291	1	87328132	87380107	108	7	65273	-0.53321	0.70306	SEP15		ENSG00000172046	3	49145479	49158371	7	2	65467	-0.4537	0.67498	USP19		ENSG00000172037	3	49158547	49170551	7	4	64249	-0.60205	0.72643	LAMB2
ENSG00000155876	9	19049372	19051019	2	1	65154	-0.53326	0.70307	RRAGA		ENSG00000166313	11	6416355	6440644	15	3	64793	-0.45373	0.67499	APBB1		ENSG00000120278	6	150920999	151164799	771	47	63915	-0.60208	0.72644	PLEKHG1
ENSG00000162545	1	20808884	20812713	2	1	64117	-0.5334	0.70312	CAMK2N1		ENSG00000078699	20	32077881	32237842	75	10	65031	-0.45395	0.67507	CBFA2T2		ENSG00000158402	5	137620954	137674044	103	11	64210	-0.60228	0.72651	CDC25C
ENSG00000145721	5	96427574	96478576	49	5	65076	-0.53366	0.70321	LIX1		ENSG00000013573	12	31226779	31257725	76	5	65071	-0.45399	0.67508	DDX11		ENSG00000157315	16	69377151	69385712	12	4	63800	-0.60261	0.72662	TMED6
ENSG00000099282	10	71211229	71267425	178	12	64652	-0.53375	0.70324	TSPAN15		ENSG00000152782	10	91342745	91405215	231	24	65127	-0.45438	0.67522	PANK1		ENSG00000198087	6	47445525	47594999	307	12	63931	-0.60272	0.72665	CD2AP
ENSG00000013306	17	42396993	42402238	4	2	64681	-0.53376	0.70325	SLC25A39		ENSG00000137962	1	94614544	94740624	173	25	65214	-0.45464	0.67532	ARHGAP29		ENSG00000143190	1	167190066	167396582	209	13	63874	-0.60288	0.72671	POU2F1
ENSG00000110244	11	116691419	116694022	15	7	64937	-0.53394	0.70331	APOA4		ENSG00000189043	7	10971578	10979883	28	7	65312	-0.45468	0.67533	NDUFA4		ENSG00000104356	8	99129525	99172062	171	16	64001	-0.60307	0.72677	POP1
ENSG00000145536	5	5140443	5320417	477	63	64775	-0.53434	0.70345	ADAMTS16		ENSG00000177374	17	1957448	1962981	6	2	63613	-0.45467	0.67533	HIC1		ENSG00000149922	16	30097114	30103208	6	2	63015	-0.60313	0.72679	TBX6
ENSG00000169946	8	106330920	106816760	758	61	64924	-0.53442	0.70347	ZFPM2		ENSG00000171720	5	141000443	141016437	26	8	65278	-0.45488	0.6754	HDAC3		ENSG00000167642	19	38734675	38783254	91	13	63762	-0.60345	0.7269	SPINT2
ENSG00000221840	11	51411378	51412448	3	1	65585	-0.53465	0.70355	OR4A5		ENSG00000255221	11	104963196	104972158	20	3	65490	-0.45504	0.67546	CARD17		ENSG00000137842	15	43415477	43477344	39	8	64076	-0.60365	0.72696	TMEM62
ENSG00000139154	12	19556979	19873735	1352	56	65135	-0.53491	0.70364	AEBP2		ENSG00000182256	15	27216429	27778373	861	76	64924	-0.45518	0.67551	GABRG3		ENSG00000077809	7	74071994	74175026	68	7	63978	-0.60374	0.72699	GTF2I
ENSG00000166035	15	58702768	58861151	320	37	64633	-0.53494	0.70365	LIPC		ENSG00000163132	4	4861393	4865663	6	2	63808	-0.45541	0.67559	MSX1		ENSG00000167286	11	118209669	118213459	6	2	63188	-0.60397	0.72707	CD3D
ENSG00000185056	5	173400782	173433143	78	6	65383	-0.53517	0.70373	C5orf47		ENSG00000143185	1	168510003	168513235	10	3	65025	-0.45587	0.67576	XCL2		ENSG00000088826	20	4101627	4168394	140	23	63558	-0.60453	0.72725	SMOX
ENSG00000262543	6	138699042	138704212	16	1	65470	-0.53545	0.70383	RP3-422G23.4		ENSG00000197261	6	49518113	49529620	50	6	65167	-0.45588	0.67576	C6orf141		ENSG00000090316	4	1283639	1333935	137	12	63756	-0.60455	0.72726	MAEA
ENSG00000050628	1	71318036	71513491	534	37	65129	-0.53617	0.70408	PTGER3		ENSG00000131148	16	85805364	85833214	70	5	65240	-0.45625	0.67589	EMC8		ENSG00000182053	11	49050504	49059579	16	2	63733	-0.6047	0.72731	TRIM49B
ENSG00000142252	19	45582453	45594782	45	4	65117	-0.53652	0.7042	GEMIN7		ENSG00000143162	1	167498914	167523004	44	11	63844	-0.45647	0.67597	CREG1		ENSG00000121690	11	33037410	33055128	63	6	63837	-0.60525	0.72749	DEPDC7
ENSG00000175110	3	138724648	139076065	561	33	64949	-0.53697	0.70436	MRPS22		ENSG00000070019	12	14765576	14849519	84	9	65287	-0.45659	0.67602	GUCY2C		ENSG00000137310	6	31126319	31134936	58	11	64363	-0.60528	0.7275	TCF19
ENSG00000143466	1	206643791	206670223	66	14	64940	-0.53742	0.70451	IKBKE		ENSG00000268424	5	101569696	101571279	4	2	65546	-0.45684	0.67611	AC008948.1		ENSG00000162086	16	3355406	3368852	17	1	63946	-0.60532	0.72752	ZNF75A
ENSG00000084073	1	40723779	40759856	29	6	65076	-0.53765	0.70459	ZMPSTE24		ENSG00000197857	19	12335501	12405702	132	9	65411	-0.45704	0.67618	ZNF44		ENSG00000156219	4	76932337	77033955	499	24	64073	-0.60611	0.72778	ART3
ENSG00000198933	17	45771447	45789416	33	7	64725	-0.53815	0.70476	TBKBP1		ENSG00000138231	3	137879854	137893791	17	1	65095	-0.45718	0.67623	DBR1		ENSG00000196365	19	5691845	5720583	36	3	63649	-0.6063	0.72784	LONP1
ENSG00000104427	8	79578282	79632000	107	10	64970	-0.53821	0.70478	ZC2HC1A		ENSG00000254827	11	2909010	2924970	3	1	65562	-0.45725	0.67625	SLC22A18AS		ENSG00000198805	14	20937113	20945253	9	1	62947	-0.60639	0.72787	PNP
ENSG00000124839	2	238482965	238510257	112	15	65032	-0.53837	0.70484	RAB17		ENSG00000137656	11	116618886	116643704	85	15	65439	-0.45769	0.67641	BUD13		ENSG00000160194	21	44299754	44333414	125	12	63847	-0.60641	0.72788	NDUFV3
ENSG00000174243	12	49223547	49246625	33	6	64858	-0.53839	0.70485	DDX23		ENSG00000126231	13	113812968	113826694	1	1	65569	-0.45769	0.67641	PROZ		ENSG00000082212	18	48405419	48474691	97	8	64122	-0.60652	0.72791	ME2
ENSG00000156502	10	70939988	70968855	63	8	65453	-0.53865	0.70494	SUPV3L1		ENSG00000151332	14	36767770	36789882	29	3	65274	-0.45773	0.67643	MBIP		ENSG00000186081	12	52908359	52914471	26	2	64272	-0.60664	0.72796	KRT5
ENSG00000172725	11	67205519	67211292	4	2	65310	-0.53866	0.70494	CORO1B		ENSG00000168634	20	44330655	44337456	16	5	65271	-0.4578	0.67645	WFDC13		ENSG00000134864	13	101183810	101241782	73	5	63777	-0.6067	0.72797	GGACT
ENSG00000142684	1	26496362	26498551	10	3	64578	-0.53875	0.70497	ZNF593		ENSG00000159788	4	3294755	3441640	269	27	65025	-0.45798	0.67652	RGS12		ENSG00000068097	17	58120555	58156292	29	1	64151	-0.60669	0.72797	HEATR6
ENSG00000149596	20	42740335	42816218	261	32	64770	-0.53878	0.70498	JPH2		ENSG00000143458	1	151043054	151098018	108	13	65168	-0.45802	0.67653	GABPB2		ENSG00000145703	5	75699074	76003957	778	53	63887	-0.60686	0.72803	IQGAP2
ENSG00000255482	11	102337986	102369532	102	13	64791	-0.53975	0.70531	RP11-315O6.2		ENSG00000146063	5	180649499	180662809	3	1	63760	-0.45816	0.67658	TRIM41		ENSG00000022567	8	142217265	142318404	227	30	63673	-0.60697	0.72806	SLC45A4
ENSG00000152402	11	106544738	106889250	917	50	65126	-0.53983	0.70534	GUCY1A2		ENSG00000205835	3	190570666	190610218	56	9	64841	-0.45827	0.67662	GMNC		ENSG00000130307	19	17359985	17393595	86	13	63794	-0.6072	0.72814	USHBP1
ENSG00000121753	1	32192718	32230494	29	5	65331	-0.53988	0.70536	BAI2		ENSG00000142511	19	51273721	51274989	1	1	65576	-0.45848	0.6767	GPR32		ENSG00000081818	5	140501581	140505201	10	3	64254	-0.60738	0.7282	PCDHB4
ENSG00000010310	19	46171502	46186982	22	4	65106	-0.54005	0.70542	GIPR		ENSG00000119900	6	71998506	72018653	66	11	65244	-0.4587	0.67678	OGFRL1		ENSG00000007866	6	35441374	35464853	30	12	63608	-0.60748	0.72823	TEAD3
ENSG00000158828	1	20959948	20978004	67	9	65287	-0.54019	0.70547	PINK1		ENSG00000134668	1	32256023	32281652	13	6	64548	-0.45906	0.6769	SPOCD1		ENSG00000197272	16	28510683	28523372	20	4	64078	-0.60755	0.72826	IL27
ENSG00000164344	4	187130133	187179625	151	15	65181	-0.54024	0.70548	KLKB1		ENSG00000013583	12	13127798	13153207	60	8	65385	-0.45923	0.67696	HEBP1		ENSG00000175893	9	14611069	14693469	261	28	63733	-0.60784	0.72835	ZDHHC21
ENSG00000168060	11	64812290	64826021	14	4	65227	-0.54027	0.70549	NAALADL1		ENSG00000163702	3	9958758	9975314	20	7	64912	-0.45928	0.67698	IL17RC		ENSG00000177879	5	115177178	115249778	110	14	63800	-0.60786	0.72836	AP3S1
ENSG00000136235	7	23275586	23314727	54	7	64938	-0.5403	0.70551	GPNMB		ENSG00000078177	4	40058446	40159872	211	22	65128	-0.45938	0.67702	N4BP2		ENSG00000176678	16	86609974	86615303	6	2	63704	-0.60815	0.72846	FOXL1
ENSG00000101412	20	32263489	32274210	8	3	64611	-0.54032	0.70551	E2F1		ENSG00000241945	21	45527171	45551063	45	3	65436	-0.45999	0.67724	PWP2		ENSG00000146757	7	64838712	64866038	79	7	64219	-0.60828	0.7285	ZNF92
ENSG00000162836	1	147101453	147142618	114	14	65277	-0.54037	0.70553	ACP6		ENSG00000038427	5	82767284	82878122	221	36	65043	-0.46007	0.67727	VCAN		ENSG00000242715	13	36801182	36871977	321	7	64023	-0.60852	0.72858	CCDC169
ENSG00000163320	3	88101094	88199035	187	4	65195	-0.54045	0.70556	CGGBP1		ENSG00000177464	19	46093022	46105466	16	2	64907	-0.46026	0.67733	GPR4		ENSG00000132681	1	160121360	160156767	67	14	63633	-0.60888	0.7287	ATP1A4
ENSG00000214140	17	74523668	74549660	39	5	64933	-0.54049	0.70557	PRCD		ENSG00000187398	11	24518516	25104150	1907	77	64992	-0.46075	0.67751	LUZP2		ENSG00000169184	22	28144265	28197486	36	11	63696	-0.60899	0.72873	MN1
ENSG00000255730	19	41856758	41930906	141	7	64973	-0.54067	0.70563	CTC-435M10.3		ENSG00000173947	1	111888910	111895635	28	5	65512	-0.46081	0.67753	PIFO		ENSG00000100253	22	50925213	50929077	1	1	64347	-0.60905	0.72875	MIOX
ENSG00000198691	1	94458393	94586688	372	55	64962	-0.54076	0.70566	ABCA4		ENSG00000265118	17	29632231	29645849	16	2	65381	-0.46144	0.67776	CTD-2370N5.3		ENSG00000154342	1	228194752	228248961	80	8	64022	-0.60907	0.72876	WNT3A
ENSG00000131873	15	101715928	101792137	233	18	65285	-0.5409	0.70571	CHSY1		ENSG00000092199	14	21677295	21737653	80	6	64790	-0.46172	0.67786	HNRNPC		ENSG00000075035	12	108523248	108644314	265	20	63868	-0.60929	0.72883	WSCD2
ENSG00000167889	17	74864538	74946475	258	21	64898	-0.54122	0.70582	MGAT5B		ENSG00000100399	22	41625517	41636938	14	3	65000	-0.46199	0.67796	CHADL		ENSG00000132518	17	7905912	7923657	36	9	63858	-0.60939	0.72887	GUCY2D
ENSG00000159792	16	67927175	67963581	26	3	65509	-0.54129	0.70585	PSKH1		ENSG00000197887	11	57970674	57971653	5	2	65554	-0.46216	0.67802	OR1S2		ENSG00000198729	6	150464212	150571493	324	43	63734	-0.60952	0.72891	PPP1R14C
ENSG00000185252	22	20748405	20762745	39	4	64807	-0.54134	0.70586	ZNF74		ENSG00000100425	22	50166931	50221160	116	11	65444	-0.46219	0.67803	BRD1		ENSG00000132432	7	54819943	54827667	29	6	64223	-0.60954	0.72892	SEC61G
ENSG00000146399	6	132966123	132967142	3	2	65559	-0.54146	0.70591	TAAR1		ENSG00000148680	10	92500578	92617671	275	14	65318	-0.46241	0.67811	HTR7		ENSG00000164749	8	76320149	76479078	562	31	64110	-0.6096	0.72894	HNF4G
ENSG00000105492	19	52022779	52035110	63	7	65408	-0.54191	0.70606	SIGLEC6		ENSG00000078804	20	33292094	33301243	7	2	64487	-0.46257	0.67816	TP53INP2		ENSG00000164822	8	6782215	6783598	1	1	62969	-0.60971	0.72897	DEFA6
ENSG00000105427	19	42891171	42894439	5	1	64374	-0.54151	0.70592	CNFN		ENSG00000172188	11	55370830	55371874	1	1	64425	-0.46247	0.67813	OR4C11		ENSG00000005421	7	94926988	95025673	191	31	64050	-0.60969	0.72897	PON1
ENSG00000152213	13	50202435	50208008	14	6	65250	-0.54208	0.70612	ARL11		ENSG00000154065	18	21178890	21242849	70	12	65100	-0.46312	0.67836	ANKRD29		ENSG00000203724	1	197871777	197876497	4	2	63476	-0.60981	0.72901	C1orf53
ENSG00000149100	11	32605344	32627808	57	10	64869	-0.54246	0.70625	EIF3M		ENSG00000171119	19	5823813	5828335	2	1	65580	-0.4637	0.67857	NRTN		ENSG00000128534	7	117824086	117832878	44	3	64199	-0.61005	0.72909	NAA38
ENSG00000213023	19	51124564	51171651	65	9	64711	-0.54299	0.70643	SYT3		ENSG00000140471	15	101099574	101143435	196	16	65121	-0.46384	0.67862	LINS		ENSG00000184292	1	59041099	59043166	11	3	64299	-0.61018	0.72913	TACSTD2
ENSG00000176472	19	44029649	44040282	15	5	64772	-0.54329	0.70653	ZNF575		ENSG00000137513	11	78147007	78285919	273	3	65439	-0.46412	0.67872	NARS2		ENSG00000198015	12	93861264	93897545	111	10	64179	-0.61027	0.72916	MRPL42
ENSG00000139734	13	60239717	60738121	1043	26	65382	-0.54333	0.70655	DIAPH3		ENSG00000118503	6	138188351	138204449	25	4	65412	-0.46441	0.67882	TNFAIP3		ENSG00000144648	3	42846244	42929466	182	20	64036	-0.61091	0.72937	ACKR2
ENSG00000121542	3	122920774	122992977	223	5	65149	-0.54345	0.70659	SEC22A		ENSG00000133574	7	150264365	150271041	15	3	65500	-0.46443	0.67883	GIMAP4		ENSG00000197020	19	21905568	21950430	174	12	63988	-0.61119	0.72946	ZNF100
ENSG00000162882	2	42994229	43019733	113	10	65043	-0.5435	0.70661	HAAO		ENSG00000023330	3	52232102	52248343	14	2	65242	-0.46451	0.67886	ALAS1		ENSG00000254318	8	94146324	94179079	73	13	63681	-0.61138	0.72952	C8orf87
ENSG00000234237	1	180941695	180949868	9	2	64881	-0.54357	0.70663	AL162431.1		ENSG00000217702	2	74361599	74362521	2	1	65245	-0.46463	0.6789	MGC10955		ENSG00000175826	17	7146910	7155810	8	3	64110	-0.61137	0.72952	CTDNEP1
ENSG00000141434	18	29765032	29800367	93	12	65268	-0.54364	0.70666	MEP1B		ENSG00000174953	3	153990335	154042286	84	11	64894	-0.46501	0.67904	DHX36		ENSG00000251209	15	98285448	98417780	497	33	63857	-0.61139	0.72953	LINC00923
ENSG00000110218	11	93862094	93915138	119	13	64922	-0.54385	0.70673	PANX1		ENSG00000100889	14	24563262	24579807	19	5	64328	-0.46502	0.67904	PCK2		ENSG00000189339	1	1592939	1624167	8	1	64261	-0.61141	0.72954	SLC35E2B
ENSG00000196151	2	160092304	160143310	190	12	65081	-0.54437	0.70691	WDSUB1		ENSG00000242616	9	114423615	114432526	30	6	64741	-0.46522	0.67911	GNG10		ENSG00000186714	11	32623792	32816204	428	20	64010	-0.61148	0.72956	CCDC73
ENSG00000136197	7	42948325	42951904	13	3	65149	-0.54441	0.70692	C7orf25		ENSG00000160868	7	99354604	99381888	15	5	65313	-0.46534	0.67916	CYP3A4		ENSG00000119820	2	32502979	32541663	34	7	62856	-0.61176	0.72965	YIPF4
ENSG00000125851	20	17206752	17465223	928	58	65162	-0.54471	0.70702	PCSK2		ENSG00000130035	12	4829507	4960277	378	36	65223	-0.46537	0.67917	GALNT8		ENSG00000134369	1	201592411	201796102	403	41	63796	-0.6118	0.72966	NAV1
ENSG00000116830	1	117602925	117650075	89	17	65169	-0.54477	0.70704	TTF2		ENSG00000198028	19	9577183	9609283	81	3	65534	-0.46542	0.67918	ZNF560		ENSG00000141699	17	40731531	40762641	38	4	64204	-0.612	0.72973	FAM134C
ENSG00000187166	12	48722763	48724062	7	3	65584	-0.54479	0.70705	H1FNT		ENSG00000113749	5	175085033	175113245	7	1	62800	-0.4655	0.67921	HRH2		ENSG00000143384	1	150547032	150552066	6	4	63576	-0.61202	0.72974	MCL1
ENSG00000005059	4	110481361	110609874	278	15	65193	-0.54518	0.70718	CCDC109B		ENSG00000166435	11	74518784	74660245	199	21	65177	-0.46578	0.67931	XRRA1		ENSG00000196131	19	53761545	53765090	13	3	64074	-0.61233	0.72984	VN1R2
ENSG00000123901	11	94110477	94134585	78	12	65399	-0.54516	0.70718	GPR83		ENSG00000101336	20	30639991	30689659	60	6	65119	-0.46695	0.67973	HCK		ENSG00000159217	17	47074774	47133012	84	12	63882	-0.6129	0.73003	IGF2BP1
ENSG00000269367	12	42624050	42628075	3	2	65485	-0.54565	0.70735	AC020629.1		ENSG00000064218	9	976964	991731	38	5	64839	-0.46705	0.67977	DMRT3		ENSG00000149651	20	44350990	44354469	19	2	63530	-0.61331	0.73017	SPINT4
ENSG00000119013	2	201936156	201950473	33	5	65367	-0.54588	0.70743	NDUFB3		ENSG00000180822	6	3231637	3303607	219	8	64771	-0.46742	0.6799	PSMG4		ENSG00000267270	18	77905807	77936315	84	10	63792	-0.61349	0.73022	AC139100.2
ENSG00000105370	19	51883163	51891214	10	2	64326	-0.54593	0.70744	LIM2		ENSG00000160349	9	138413284	138418378	6	1	65435	-0.4684	0.68025	LCN1		ENSG00000090989	4	56719782	56771200	105	16	63953	-0.61362	0.73027	EXOC1
ENSG00000157837	12	121200313	121342174	410	22	65393	-0.54605	0.70748	SPPL3		ENSG00000176986	10	75504120	75531919	28	3	65448	-0.46871	0.68036	SEC24C		ENSG00000168884	4	2743375	2758103	52	10	63896	-0.61381	0.73033	TNIP2
ENSG00000221843	2	27799389	27805588	9	3	65489	-0.54613	0.70751	C2orf16		ENSG00000134200	1	115572415	115576941	22	3	65357	-0.46877	0.68038	TSHB		ENSG00000122574	7	29846102	29956682	346	29	64160	-0.61395	0.73037	WIPF3
ENSG00000243955	6	52656462	52668708	20	2	63754	-0.54655	0.70766	GSTA1		ENSG00000198589	4	151185594	151936879	1023	29	65300	-0.46888	0.68042	LRBA		ENSG00000165388	10	48355024	48373866	31	9	63788	-0.61393	0.73037	ZNF488
ENSG00000109101	17	26833261	26865914	74	11	65102	-0.54679	0.70774	FOXN1		ENSG00000167280	17	77071021	77084681	15	2	65447	-0.46901	0.68047	ENGASE		ENSG00000204574	6	30539153	30564956	48	7	64381	-0.61396	0.73038	ABCF1
ENSG00000155629	10	98353069	98480271	287	33	65009	-0.54705	0.70783	PIK3AP1		ENSG00000128881	15	43030932	43213007	184	20	65348	-0.46911	0.6805	TTBK2		ENSG00000083457	17	3617922	3704537	169	19	63705	-0.61405	0.73041	ITGAE
ENSG00000243207	19	10216899	10225456	18	4	65113	-0.54713	0.70785	PPAN-P2RY11		ENSG00000053328	6	110567131	110679475	258	16	64777	-0.46921	0.68054	METTL24		ENSG00000143420	1	150573327	150602088	32	7	63954	-0.61431	0.73049	ENSA
ENSG00000130810	19	10216965	10225414	18	4	65113	-0.54713	0.70785	PPAN		ENSG00000158042	11	6702013	6704632	12	2	64253	-0.46933	0.68058	MRPL17		ENSG00000187607	17	15602891	15640874	36	8	63669	-0.61431	0.73049	ZNF286A
ENSG00000165059	9	71627469	71629039	3	2	65541	-0.54716	0.70786	PRKACG		ENSG00000159459	15	43235095	43398311	124	9	65321	-0.46968	0.68071	UBR1		ENSG00000134333	11	18415935	18429972	42	4	64285	-0.61441	0.73053	LDHA
ENSG00000204183	20	34020827	34023248	5	1	65156	-0.54714	0.70786	GDF5OS		ENSG00000117298	1	21543740	21671997	288	27	64788	-0.46977	0.68074	ECE1		ENSG00000091181	3	3111233	3168297	38	9	63699	-0.61461	0.73059	IL5RA
ENSG00000172766	13	41885341	41951166	129	8	64800	-0.54754	0.708	NAA16		ENSG00000099795	19	14676890	14682874	7	3	64710	-0.46992	0.68079	NDUFB7		ENSG00000160007	19	47421933	47508334	54	6	63746	-0.61461	0.73059	ARHGAP35
ENSG00000204252	6	32971955	32977389	44	12	65396	-0.5479	0.70812	HLA-DOA		ENSG00000032742	13	21140585	21265503	283	13	65304	-0.47082	0.68111	IFT88		ENSG00000141349	17	42148103	42153709	8	3	63442	-0.61493	0.7307	G6PC3
ENSG00000213420	7	99767229	99774995	7	3	65006	-0.54806	0.70817	GPC2		ENSG00000151327	14	35514113	35582336	227	23	65148	-0.47097	0.68117	FAM177A1		ENSG00000141574	17	80278900	80291950	34	1	64258	-0.61499	0.73072	SECTM1
ENSG00000141668	18	70203915	70305756	184	16	65079	-0.54813	0.7082	CBLN2		ENSG00000243789	15	42120283	42129779	37	7	65291	-0.4711	0.68122	JMJD7		ENSG00000187553	10	94821021	94828454	14	3	64030	-0.61526	0.73081	CYP26C1
ENSG00000221888	1	247920676	247921982	4	2	65049	-0.54821	0.70822	OR1C1		ENSG00000183155	1	202848085	202858263	22	5	64893	-0.47144	0.68134	RABIF		ENSG00000115694	2	242432089	242449145	35	7	62589	-0.6153	0.73082	STK25
ENSG00000124795	6	18224099	18265054	53	13	64494	-0.54855	0.70834	DEK		ENSG00000127884	10	135175984	135187193	3	1	64953	-0.47148	0.68135	ECHS1		ENSG00000227729	14	104406763	104408645	1	1	64345	-0.61598	0.73105	RD3L
ENSG00000074621	15	65903704	65953333	72	5	65447	-0.54867	0.70839	SLC24A1		ENSG00000026559	20	49620193	49639666	32	4	65161	-0.47162	0.6814	KCNG1		ENSG00000100234	22	33197687	33259030	115	22	63928	-0.61609	0.73108	TIMP3
ENSG00000100591	14	77924213	77935817	52	7	64444	-0.54859	0.70836	AHSA1		ENSG00000163877	1	38000050	38019903	45	10	65343	-0.47151	0.68136	SNIP1		ENSG00000128242	22	30950622	30970574	46	16	63797	-0.61607	0.73108	GAL3ST1
ENSG00000177426	18	3411606	3458409	28	4	64643	-0.54875	0.70841	TGIF1		ENSG00000139926	14	51955818	52197445	653	70	64858	-0.47167	0.68142	FRMD6		ENSG00000173011	4	7043626	7059679	39	7	63796	-0.61634	0.73117	TADA2B
ENSG00000147687	8	125500726	125551699	85	11	65077	-0.54885	0.70845	TATDN1		ENSG00000173272	2	132222473	132250316	89	4	64770	-0.47172	0.68144	MZT2A		ENSG00000124466	19	43964939	43969812	10	3	64220	-0.61646	0.7312	LYPD3
ENSG00000236981	11	123893720	123894655	6	3	65315	-0.55016	0.7089	OR10G9		ENSG00000149571	11	126293254	126873355	1544	109	64919	-0.47197	0.68153	KIRREL3		ENSG00000155886	9	19507450	19786926	561	41	63560	-0.61663	0.73126	SLC24A2
ENSG00000196116	9	100174232	100258407	129	10	65168	-0.54915	0.70855	TDRD7		ENSG00000213171	1	151772740	151778630	6	2	64963	-0.47189	0.6815	LINGO4		ENSG00000187144	1	16713612	16763919	91	13	63632	-0.61663	0.73126	SPATA21
ENSG00000149743	11	63991271	63993726	5	3	65241	-0.55028	0.70894	TRPT1		ENSG00000173085	4	84182689	84206067	28	6	64842	-0.47204	0.68155	COQ2		ENSG00000237452	19	46236509	46267792	43	8	63636	-0.61667	0.73127	AC074212.3
ENSG00000153922	5	98190908	98262240	131	13	65368	-0.55039	0.70897	CHD1		ENSG00000092140	14	31028329	31089269	106	14	65328	-0.47223	0.68162	G2E3		ENSG00000068831	11	64494383	64512928	15	2	64118	-0.61683	0.73133	RASGRP2
ENSG00000183671	2	207040040	207082771	98	13	65251	-0.55065	0.70906	GPR1		ENSG00000139200	12	6802958	6809966	3	1	64769	-0.47266	0.68177	PIANP		ENSG00000157426	4	57204456	57253666	123	13	64277	-0.61702	0.73139	AASDH
ENSG00000197723	17	40274756	40275371	1	1	65560	-0.55072	0.70909	HSPB9		ENSG00000137198	6	16238811	16295780	142	20	65071	-0.47271	0.68179	GMPR		ENSG00000196878	1	209788215	209825811	86	11	63700	-0.61707	0.73141	LAMB3
ENSG00000167981	16	3486104	3493542	34	4	65292	-0.55077	0.70911	ZNF597		ENSG00000156049	9	80037995	80263223	480	69	64618	-0.4728	0.68182	GNA14		ENSG00000139517	13	28120050	28194541	220	22	63807	-0.61728	0.73148	LNX2
ENSG00000103222	16	16043434	16236931	551	44	64923	-0.55145	0.70934	ABCC1		ENSG00000125815	20	23471738	23476655	15	3	64899	-0.47289	0.68186	CST8		ENSG00000188938	9	96208776	96215874	19	5	64073	-0.61739	0.73151	FAM120AOS
ENSG00000125863	20	10381657	10414870	111	7	65194	-0.55152	0.70936	MKKS		ENSG00000091542	17	18086392	18113268	61	7	65367	-0.47294	0.68187	ALKBH5		ENSG00000186231	6	97372605	97588630	641	36	64184	-0.6175	0.73155	KLHL32
ENSG00000090686	1	22004791	22110099	309	25	65091	-0.55164	0.7094	USP48		ENSG00000113734	5	172571445	172591390	45	9	64250	-0.47298	0.68189	BNIP1		ENSG00000183542	12	10559983	10562356	8	2	64308	-0.61779	0.73164	KLRC4
ENSG00000013583	12	13127798	13153207	60	8	65385	-0.55167	0.70941	HEBP1		ENSG00000118520	6	131894284	131905472	17	5	64417	-0.47306	0.68191	ARG1		ENSG00000142698	1	34632484	34684732	121	12	64147	-0.61782	0.73165	C1orf94
ENSG00000183036	21	41239243	41301322	166	28	64829	-0.55182	0.70947	PCP4		ENSG00000175065	18	28956740	28994875	78	7	65242	-0.47314	0.68194	DSG4		ENSG00000100033	22	18900294	18924066	6	1	64359	-0.61785	0.73166	PRODH
ENSG00000132950	13	20397622	20437776	103	5	65539	-0.5519	0.70949	ZMYM5		ENSG00000170608	19	46367247	46377055	21	7	64211	-0.47326	0.68199	FOXA3		ENSG00000055732	1	85483765	85514182	52	9	63828	-0.61807	0.73173	MCOLN3
ENSG00000142539	19	50919056	50931666	27	7	64574	-0.55215	0.70958	CTD-2545M3.6		ENSG00000021461	7	99425636	99463718	78	7	65300	-0.47331	0.682	CYP3A43		ENSG00000108576	17	28521337	28563020	56	8	63573	-0.6181	0.73175	SLC6A4
ENSG00000222040	2	96778707	96781984	5	2	65338	-0.55238	0.70965	ADRA2B		ENSG00000081177	14	69658228	69709075	87	9	64821	-0.47347	0.68206	EXD2		ENSG00000073754	1	157800704	157868046	192	16	64057	-0.61829	0.73181	CD5L
ENSG00000132911	5	151771093	151812929	142	6	65376	-0.55236	0.70965	NMUR2		ENSG00000155545	5	56215429	56267502	147	16	65094	-0.47351	0.68207	MIER3		ENSG00000118520	6	131894284	131905472	17	5	63260	-0.61912	0.73208	ARG1
ENSG00000116852	1	200938520	200992828	127	13	65129	-0.5527	0.70977	KIF21B		ENSG00000100030	22	22108789	22221970	240	20	65204	-0.47382	0.68219	MAPK1		ENSG00000186395	17	38974369	38978847	8	3	64147	-0.61924	0.73212	KRT10
ENSG00000160678	1	153600402	153604513	4	2	65145	-0.55317	0.70993	S100A1		ENSG00000132274	11	5710919	5758319	247	29	65242	-0.47385	0.6822	TRIM22		ENSG00000176788	5	17065707	17276943	493	53	63789	-0.61931	0.73214	BASP1
ENSG00000226650	5	154393260	154397685	9	4	65536	-0.5534	0.71001	KIF4B		ENSG00000001460	1	24683489	24743424	143	14	65265	-0.47397	0.68224	STPG1		ENSG00000132467	4	71554196	71556267	1	1	63633	-0.61939	0.73217	UTP3
ENSG00000101335	20	35169887	35178228	3	1	64669	-0.55343	0.71002	MYL9		ENSG00000067606	1	1981909	2116834	224	16	64590	-0.47426	0.68234	PRKCZ		ENSG00000117594	1	209859510	209908295	76	7	64015	-0.61954	0.73222	HSD11B1
ENSG00000187550	19	56041100	56048456	1	1	64920	-0.55355	0.71006	SBK2		ENSG00000165272	9	33441152	33447609	13	7	64165	-0.47451	0.68243	AQP3		ENSG00000111145	12	96588160	96663613	117	22	63549	-0.6197	0.73227	ELK3
ENSG00000179604	17	71279763	71308314	59	11	64855	-0.55371	0.71011	CDC42EP4		ENSG00000104825	19	39390340	39399533	9	3	64900	-0.47496	0.68259	NFKBIB		ENSG00000134717	1	52521797	52556388	36	5	63935	-0.61993	0.73235	BTF3L4
ENSG00000125046	3	8661086	8786726	76	22	64097	-0.55376	0.71013	SSUH2		ENSG00000149292	11	113185251	113254266	126	16	65054	-0.47505	0.68262	TTC12		ENSG00000182591	21	32252966	32253874	2	1	64394	-0.62005	0.73239	KRTAP11-1
ENSG00000184470	22	19863040	19929341	195	22	64799	-0.55378	0.71014	TXNRD2		ENSG00000100077	22	25960816	26125261	208	11	64980	-0.47514	0.68266	ADRBK2		ENSG00000064490	19	19303008	19312678	14	3	63701	-0.62013	0.73241	RFXANK
ENSG00000149591	11	117070037	117075498	17	5	65274	-0.55383	0.71015	TAGLN		ENSG00000164946	9	14734664	14910993	571	62	64864	-0.47522	0.68268	FREM1		ENSG00000221829	9	35073832	35080013	9	4	64163	-0.62018	0.73243	FANCG
ENSG00000182400	14	39617015	39639736	59	11	65426	-0.55387	0.71017	TRAPPC6B		ENSG00000214046	19	16741562	16771253	56	7	65099	-0.47521	0.68268	SMIM7		ENSG00000103056	16	68392231	68482591	135	14	63595	-0.62019	0.73244	SMPD3
ENSG00000167693	17	702553	883010	348	54	64760	-0.5543	0.71031	NXN		ENSG00000170892	19	54693789	54697585	5	1	64822	-0.47522	0.68269	TSEN34		ENSG00000167112	9	131071382	131085021	16	5	63719	-0.62088	0.73266	TRUB2
ENSG00000090470	15	65409717	65426174	2	1	64947	-0.5545	0.71038	PDCD7		ENSG00000116350	1	29474255	29508499	58	12	65424	-0.47533	0.68272	SRSF4		ENSG00000156239	21	30244513	30257693	49	6	64383	-0.62119	0.73276	N6AMT1
ENSG00000143970	2	25956622	26101385	302	13	65292	-0.55452	0.71039	ASXL2		ENSG00000146909	7	156742417	156765876	125	10	65405	-0.47538	0.68274	NOM1		ENSG00000183397	19	3539152	3544028	2	1	62011	-0.6224	0.73316	C19orf71
ENSG00000197870	12	11418857	11422739	5	1	64931	-0.55468	0.71044	PRB3		ENSG00000174970	11	55734975	55735990	12	1	65583	-0.47568	0.68285	OR10AG1		ENSG00000188404	1	169659808	169680839	87	12	64136	-0.62284	0.73331	SELL
ENSG00000136492	17	59758627	59940882	160	15	64956	-0.55467	0.71044	BRIP1		ENSG00000110171	11	6469843	6495689	24	4	64669	-0.47598	0.68296	TRIM3		ENSG00000100823	14	20923350	20925927	3	2	64182	-0.62297	0.73335	APEX1
ENSG00000115226	2	27714750	27718112	5	1	65464	-0.55476	0.71047	FNDC4		ENSG00000185633	12	57628686	57634498	1	1	64243	-0.47623	0.68304	NDUFA4L2		ENSG00000111886	6	89966927	90025018	136	26	63285	-0.62369	0.73358	GABRR2
ENSG00000125107	16	58553855	58663790	289	12	65141	-0.55475	0.71047	CNOT1		ENSG00000100095	22	26565440	26779562	682	68	64991	-0.47631	0.68307	SEZ6L		ENSG00000145779	5	118604387	118735383	422	32	63948	-0.62387	0.73364	TNFAIP8
ENSG00000081818	5	140501581	140505201	10	3	65429	-0.55483	0.7105	PCDHB4		ENSG00000204293	11	124252291	124253258	2	1	65576	-0.47648	0.68313	OR8B2		ENSG00000198915	10	43689983	43762367	202	20	63270	-0.62424	0.73376	RASGEF1A
ENSG00000258945	14	85994943	85995730	3	1	63846	-0.55489	0.71051	RP11-497E19.2		ENSG00000121351	12	21507893	21532912	57	9	64914	-0.47659	0.68317	IAPP		ENSG00000159202	17	46985731	47006418	49	3	64221	-0.62425	0.73377	UBE2Z
ENSG00000149564	11	124622026	124632186	13	4	65047	-0.55494	0.71053	ESAM		ENSG00000182636	15	23930565	23932450	1	1	64128	-0.47658	0.68317	NDN		ENSG00000158089	2	31133333	31378068	736	56	63962	-0.62455	0.73387	GALNT14
ENSG00000127483	1	21069154	21113816	82	12	65253	-0.55496	0.71054	HP1BP3		ENSG00000185627	11	236546	252983	73	8	65028	-0.47661	0.68318	PSMD13		ENSG00000168118	1	229406822	229441641	67	7	63983	-0.62474	0.73393	RAB4A
ENSG00000205189	8	81397854	81438500	70	10	65114	-0.55593	0.71087	ZBTB10		ENSG00000135447	12	54969171	54982443	28	5	64774	-0.4768	0.68325	PPP1R1A		ENSG00000197170	17	65334032	65362743	41	8	64054	-0.6248	0.73395	PSMD12
ENSG00000165322	10	32094365	32217742	204	16	65342	-0.55615	0.71095	ARHGAP12		ENSG00000136694	2	113763038	113765621	7	3	65474	-0.47703	0.68333	IL36A		ENSG00000272822	12	49297286	49351148	140	8	64235	-0.62483	0.73396	RP11-302B13.5
ENSG00000089250	12	117645947	117889975	578	48	64884	-0.55632	0.711	NOS1		ENSG00000163577	3	170606204	170626482	33	5	65438	-0.47706	0.68334	EIF5A2		ENSG00000267216	19	58790332	58826563	49	7	64215	-0.62489	0.73398	AC010642.1
ENSG00000074201	11	77225981	77348850	194	13	65009	-0.55656	0.71109	CLNS1A		ENSG00000140553	15	91473410	91497323	68	8	65160	-0.47712	0.68336	UNC45A		ENSG00000163026	2	24252210	24272445	41	8	63964	-0.625	0.73401	C2orf44
ENSG00000136159	13	48611703	48621358	20	6	65269	-0.55663	0.71111	NUDT15		ENSG00000065135	1	110091233	110136975	59	10	65097	-0.4772	0.68339	GNAI3		ENSG00000129351	19	10764937	10803093	38	4	64142	-0.62498	0.73401	ILF3
ENSG00000099203	19	10943114	10946994	3	2	65492	-0.55709	0.71127	TMED1		ENSG00000108417	17	39577005	39580775	11	4	65576	-0.47744	0.68348	KRT37		ENSG00000170074	5	177134982	177210399	7	2	63951	-0.62503	0.73402	FAM153A
ENSG00000143127	1	145524891	145543868	11	2	65503	-0.55714	0.71128	ITGA10		ENSG00000133794	11	13298199	13408813	223	27	65004	-0.47754	0.68351	ARNTL		ENSG00000047578	16	27561454	27791690	149	3	63927	-0.62509	0.73404	KIAA0556
ENSG00000165434	11	74041363	74109518	153	13	65409	-0.55722	0.71131	PGM2L1		ENSG00000183542	12	10559983	10562356	8	2	65487	-0.47776	0.68359	KLRC4		ENSG00000181016	7	112120908	112131117	13	3	63287	-0.62512	0.73405	LSMEM1
ENSG00000130193	8	143808621	143818345	16	3	64337	-0.55725	0.71132	THEM6		ENSG00000076984	19	7968728	7979363	5	3	64730	-0.47812	0.68372	MAP2K7		ENSG00000130675	7	156786745	156803345	19	9	63235	-0.62513	0.73406	MNX1
ENSG00000197472	1	247108849	247171395	184	21	65181	-0.55757	0.71143	ZNF695		ENSG00000175066	3	141882414	141944449	124	20	64780	-0.47839	0.68381	GK5		ENSG00000174915	11	448268	491393	68	6	63142	-0.62521	0.73408	PTDSS2
ENSG00000214946	17	15635561	15649476	5	1	65465	-0.55758	0.71143	TBC1D26		ENSG00000171815	5	140430979	140433512	3	2	65219	-0.47854	0.68387	PCDHB1		ENSG00000105519	19	5911718	5915888	3	1	63376	-0.62529	0.73411	CAPS
ENSG00000169710	17	80036214	80056208	1	1	65016	-0.55767	0.71146	FASN		ENSG00000173542	4	71768043	71888166	125	8	65441	-0.47893	0.68401	MOB1B		ENSG00000124233	20	43835638	43838413	6	2	64288	-0.6257	0.73425	SEMG1
ENSG00000101236	20	3907956	3996229	193	14	65149	-0.55773	0.71149	RNF24		ENSG00000076706	11	119179241	119192231	2	1	64098	-0.47904	0.68404	MCAM		ENSG00000101082	20	35240721	35274619	17	7	63424	-0.62629	0.73444	SLA2
ENSG00000160785	1	156163880	156182587	28	5	65301	-0.55834	0.71169	SLC25A44		ENSG00000159840	7	143078173	143088204	15	6	64516	-0.47948	0.6842	ZYX		ENSG00000164695	8	82644669	82671750	63	13	64090	-0.62634	0.73445	CHMP4C
ENSG00000269210	2	39186764	39187483	3	2	64522	-0.55911	0.71196	AC019171.1		ENSG00000121310	1	53361656	53392884	24	4	65275	-0.4795	0.68421	ECHDC2		ENSG00000187840	8	37887859	37917883	21	2	63503	-0.62645	0.73449	EIF4EBP1
ENSG00000168813	19	32836500	32878573	76	12	65228	-0.55913	0.71196	ZNF507		ENSG00000111339	12	14978503	14996429	38	4	65162	-0.47991	0.68435	ART4		ENSG00000085552	1	159896829	159915386	49	10	63324	-0.62681	0.73461	IGSF9
ENSG00000115459	2	85581517	85618875	79	14	65088	-0.55934	0.71203	ELMOD3		ENSG00000164068	3	49726932	49758962	42	7	65376	-0.4801	0.68442	RNF123		ENSG00000163749	4	77234154	77343021	181	17	64008	-0.62713	0.73471	CCDC158
ENSG00000102531	13	49550048	49783915	237	15	64909	-0.55933	0.71203	FNDC3A		ENSG00000111142	12	95867296	95909615	130	14	65249	-0.4803	0.68449	METAP2		ENSG00000260916	15	55632230	55700708	214	17	64252	-0.62721	0.73474	CCPG1
ENSG00000197283	6	33387847	33421466	51	13	65288	-0.55946	0.71207	SYNGAP1		ENSG00000134183	1	110145889	110155679	19	7	64998	-0.48066	0.68462	GNAT2		ENSG00000268069	12	48178706	48179787	3	1	62077	-0.62725	0.73475	AC004466.1
ENSG00000145287	4	84011201	84058228	33	4	65166	-0.5596	0.71212	PLAC8		ENSG00000109158	4	46920917	46996424	223	20	65007	-0.48118	0.68481	GABRA4		ENSG00000071282	3	8543393	8609805	186	18	63855	-0.62738	0.7348	LMCD1
ENSG00000129696	8	33330904	33371119	116	9	65518	-0.5598	0.71219	TTI2		ENSG00000135144	12	113494514	113535833	80	13	64432	-0.48119	0.68481	DTX1		ENSG00000170647	11	100862811	100864663	11	3	64298	-0.62762	0.73487	TMEM133
ENSG00000131711	5	71403061	71505395	152	31	64998	-0.56008	0.71229	MAP1B		ENSG00000170289	8	87566205	87755903	504	40	65232	-0.4814	0.68488	CNGB3		ENSG00000133661	10	81697496	81742370	222	14	64168	-0.62809	0.73503	SFTPD
ENSG00000185379	17	33426811	33448541	21	6	64364	-0.56011	0.7123	RAD51D		ENSG00000140015	14	63173287	63568755	923	48	65048	-0.48141	0.68489	KCNH5		ENSG00000105866	7	21467652	21554440	223	27	64001	-0.62828	0.73509	SP4
ENSG00000205086	2	42162508	42181406	43	9	64707	-0.56019	0.71232	C2orf91		ENSG00000188827	16	3631182	3661599	81	3	65491	-0.48168	0.68498	SLX4		ENSG00000217702	2	74361599	74362521	2	1	64066	-0.62896	0.73531	MGC10955
ENSG00000268400	19	7694682	7707934	23	1	64867	-0.56033	0.71237	CTD-3214H19.4		ENSG00000178568	2	212240446	213403565	3444	162	64898	-0.4817	0.68499	ERBB4		ENSG00000153930	17	54188319	54589020	722	46	64084	-0.62943	0.73547	ANKFN1
ENSG00000173557	2	26785450	26802400	26	5	64216	-0.56048	0.71243	C2orf70		ENSG00000186468	5	81569177	81574396	19	5	65014	-0.48171	0.68499	RPS23		ENSG00000268412	2	26251074	26251481	1	1	64364	-0.62955	0.73551	AC013449.1
ENSG00000235631	7	122341718	122343021	1	1	65109	-0.56088	0.71256	RNF148		ENSG00000136448	17	43128978	43186384	165	16	64728	-0.48185	0.68505	NMT1		ENSG00000154227	15	100940600	101085200	588	24	64124	-0.63034	0.73576	CERS3
ENSG00000184922	17	43298811	43324687	45	7	65213	-0.56157	0.7128	FMNL1		ENSG00000204677	5	177433406	177482560	15	5	64691	-0.48191	0.68507	FAM153C		ENSG00000134443	18	56887400	56898006	36	3	64235	-0.63059	0.73584	GRP
ENSG00000163082	2	223289236	223425667	196	24	64746	-0.56183	0.71288	SGPP2		ENSG00000105552	19	49298319	49314286	14	3	65126	-0.48202	0.68511	BCAT2		ENSG00000112249	6	100956070	101329248	778	16	64111	-0.63079	0.73591	ASCC3
ENSG00000170866	19	54799854	54809952	1	1	64732	-0.56242	0.71308	LILRA3		ENSG00000110484	11	62037627	62040628	4	2	65346	-0.48298	0.68545	SCGB2A2		ENSG00000177076	9	19408925	19452018	70	5	63798	-0.63078	0.73591	ACER2
ENSG00000221887	18	61616535	61649008	72	7	65206	-0.5626	0.71314	HMSD		ENSG00000204006	1	51567906	51613752	48	6	65293	-0.48323	0.68553	C1orf185		ENSG00000255633	6	62284008	62284534	6	2	64087	-0.6311	0.73601	MTRNR2L9
ENSG00000149357	11	71796941	71814433	29	3	65543	-0.56275	0.7132	LAMTOR1		ENSG00000133703	12	25357723	25403870	133	13	64545	-0.48322	0.68553	KRAS		ENSG00000176547	11	48346472	48347507	1	1	63339	-0.63119	0.73604	OR4C3
ENSG00000185177	7	57187321	57207571	54	5	64830	-0.56289	0.71325	ZNF479		ENSG00000251369	19	58046625	58071231	33	11	65023	-0.48337	0.68558	ZNF550		ENSG00000172292	2	169312372	169631644	611	56	63856	-0.63172	0.73621	CERS6
ENSG00000182473	17	74077087	74117657	22	2	64122	-0.56294	0.71326	EXOC7		ENSG00000198185	20	45129701	45142198	19	4	65472	-0.4834	0.68559	ZNF334		ENSG00000136379	15	80972025	81047962	242	27	63890	-0.63171	0.73621	ABHD17C
ENSG00000215845	1	161007421	161008780	2	1	64873	-0.563	0.71328	TSTD1		ENSG00000168546	8	21547915	21669869	53	14	64399	-0.48359	0.68566	GFRA2		ENSG00000165526	11	126071993	126081587	23	6	63937	-0.63215	0.73636	RPUSD4
ENSG00000116128	1	147013182	147098017	217	38	65097	-0.56324	0.71337	BCL9		ENSG00000134330	2	9613787	9636672	57	6	65302	-0.48368	0.68569	IAH1		ENSG00000257390	12	56151059	56221330	34	3	62917	-0.63245	0.73645	RP11-762I7.5
ENSG00000183397	19	3539152	3544028	2	1	63141	-0.56328	0.71338	C19orf71		ENSG00000111785	12	107168373	107283090	142	17	65049	-0.48381	0.68574	RIC8B		ENSG00000196711	8	53446597	53478067	45	6	64275	-0.63256	0.73649	FAM150A
ENSG00000169393	19	48497908	48528410	101	6	64963	-0.56359	0.71348	ELSPBP1		ENSG00000104953	19	2977444	2995177	3	1	65496	-0.48486	0.68611	TLE6		ENSG00000267179	19	12035890	12090105	146	6	64324	-0.63291	0.7366	ZNF763
ENSG00000163913	3	129158968	129239198	120	3	65349	-0.56351	0.71346	IFT122		ENSG00000214921	17	42325758	42327236	2	1	65455	-0.48463	0.68603	AC003102.1		ENSG00000165092	9	75515578	75695358	263	18	63835	-0.6329	0.7366	ALDH1A1
ENSG00000175911	17	78977135	78978932	1	1	63889	-0.56375	0.71354	AC127496.1		ENSG00000134215	1	108113782	108507766	1085	67	65077	-0.48504	0.68618	VAV3		ENSG00000166415	15	53805938	54055075	951	38	64086	-0.63332	0.73674	WDR72
ENSG00000188152	9	99690592	99702535	1	1	65453	-0.5638	0.71355	NUTM2G		ENSG00000141452	18	21083473	21111746	38	5	64888	-0.48504	0.68618	C18orf8		ENSG00000137726	11	117707693	117748201	99	15	63164	-0.63345	0.73678	FXYD6
ENSG00000115756	2	10443015	10567743	314	41	64698	-0.56413	0.71367	HPCAL1		ENSG00000129422	8	17501304	17658426	757	49	65110	-0.48516	0.68622	MTUS1		ENSG00000162105	11	70313961	70963623	1450	123	63716	-0.63368	0.73686	SHANK2
ENSG00000097007	9	133589333	133763062	333	23	64973	-0.56423	0.7137	ABL1		ENSG00000175581	11	73498361	73576178	240	16	65388	-0.48534	0.68628	MRPL48		ENSG00000267883	21	47183565	47190005	6	2	64163	-0.63417	0.73702	PRED60
ENSG00000196935	12	64238073	64541613	431	50	64912	-0.5643	0.71373	SRGAP1		ENSG00000068745	3	48725436	48777786	68	7	65021	-0.48539	0.6863	IP6K2		ENSG00000111674	12	7022909	7032861	8	1	63783	-0.63423	0.73704	ENO2
ENSG00000135063	9	71939488	72007371	219	26	65079	-0.56439	0.71376	FAM189A2		ENSG00000115919	2	143635067	143799890	364	26	65232	-0.48541	0.68631	KYNU		ENSG00000102554	13	73629114	73651676	46	10	63855	-0.6343	0.73706	KLF5
ENSG00000113811	3	53918437	53926015	23	5	65560	-0.56468	0.71385	SELK		ENSG00000152229	18	43563502	43652238	200	13	65222	-0.48562	0.68638	PSTPIP2		ENSG00000204414	17	61986957	61996198	13	2	62736	-0.63438	0.73708	CSHL1
ENSG00000069206	8	24298443	24384483	204	20	65356	-0.56455	0.71381	ADAM7		ENSG00000214376	11	93551398	93583697	82	11	64911	-0.48543	0.68631	VSTM5		ENSG00000145777	5	110405760	110413722	13	4	63789	-0.63438	0.73708	TSLP
ENSG00000124467	19	43256838	43359843	118	5	65284	-0.56486	0.71392	PSG8		ENSG00000164167	4	147096837	147121152	59	3	64829	-0.4858	0.68645	LSM6		ENSG00000204677	5	177433406	177482560	15	5	63527	-0.63442	0.7371	FAM153C
ENSG00000248789	5	51303865	51376821	210	11	65159	-0.56515	0.71402	CTD-2203A3.1		ENSG00000148426	10	11865338	11914276	112	15	64667	-0.48586	0.68647	PROSER2		ENSG00000105397	19	10461209	10491352	71	11	63755	-0.6346	0.73716	TYK2
ENSG00000267270	18	77905807	77936315	84	10	64970	-0.56523	0.71404	AC139100.2		ENSG00000175779	15	38988799	38992239	21	4	65135	-0.48603	0.68653	C15orf53		ENSG00000086619	1	236378855	236445319	263	8	64079	-0.63472	0.73719	ERO1LB
ENSG00000175274	11	44907454	44972840	29	7	65185	-0.56557	0.71416	TP53I11		ENSG00000111704	12	7940390	7948655	49	4	65242	-0.48619	0.68658	NANOG		ENSG00000026559	20	49620193	49639666	32	4	63984	-0.63516	0.73734	KCNG1
ENSG00000197604	10	72194585	72196314	3	2	65081	-0.56579	0.71423	AC022532.1		ENSG00000100351	22	40297086	40369725	72	14	64758	-0.48669	0.68676	GRAP2		ENSG00000162368	1	47799469	47844511	94	7	64062	-0.63529	0.73738	CMPK1
ENSG00000104957	19	13842574	13874110	64	7	65143	-0.5658	0.71424	CCDC130		ENSG00000196616	4	100226121	100242558	38	9	64952	-0.48681	0.6868	ADH1B		ENSG00000213759	4	70065669	70080449	47	7	64203	-0.63534	0.7374	UGT2B11
ENSG00000185862	17	29630784	29641130	12	2	65287	-0.56593	0.71428	EVI2B		ENSG00000133627	7	152456834	152552463	109	9	65259	-0.48691	0.68684	ACTR3B		ENSG00000007174	17	11501748	11873065	589	50	63753	-0.63577	0.73754	DNAH9
ENSG00000151458	4	125585207	125633887	74	12	64922	-0.56625	0.71439	ANKRD50		ENSG00000170624	5	155297354	156194799	2275	81	65181	-0.48734	0.68699	SGCD		ENSG00000138029	2	26466038	26513336	64	5	63283	-0.63583	0.73756	HADHB
ENSG00000111602	12	56810903	56843187	76	7	65183	-0.56644	0.71445	TIMELESS		ENSG00000184811	17	1182957	1204281	26	3	64362	-0.48747	0.68704	TUSC5		ENSG00000137876	15	55473004	55489265	52	7	64265	-0.63588	0.73757	RSL24D1
ENSG00000140365	15	75628232	75634268	2	1	63832	-0.56647	0.71446	COMMD4		ENSG00000061918	4	156680144	156728743	33	9	64491	-0.48753	0.68706	GUCY1B3		ENSG00000214128	7	138482695	138522846	63	6	63497	-0.63608	0.73764	TMEM213
ENSG00000224689	19	9800600	9811452	36	3	65516	-0.56664	0.71452	ZNF812		ENSG00000118231	2	208986331	208989225	9	3	65148	-0.48761	0.68709	CRYGD		ENSG00000184608	8	11225911	11296167	177	13	63649	-0.63616	0.73766	C8orf12
ENSG00000121900	1	33360195	33367039	8	2	65173	-0.56682	0.71458	TMEM54		ENSG00000229833	19	7694623	7696842	4	1	65151	-0.48782	0.68716	PET100		ENSG00000153201	2	109335937	109402267	63	4	63628	-0.63648	0.73777	RANBP2
ENSG00000158113	12	122652285	122688018	62	9	64783	-0.56713	0.71469	LRRC43		ENSG00000163798	2	27886338	27917840	23	8	65181	-0.4879	0.68719	SLC4A1AP		ENSG00000156049	9	80037995	80263223	480	69	63459	-0.6365	0.73778	GNA14
ENSG00000125375	14	50779044	50802276	58	3	65365	-0.56715	0.7147	ATP5S		ENSG00000009790	1	209929377	209955668	72	9	65374	-0.488	0.68722	TRAF3IP3		ENSG00000064886	1	111743393	111786062	117	16	63705	-0.63699	0.73794	CHI3L2
ENSG00000215704	1	15792404	15817895	68	10	65248	-0.56754	0.71482	CELA2B		ENSG00000152689	2	33661391	33789817	210	33	64923	-0.48807	0.68725	RASGRP3		ENSG00000111834	6	116937642	116954148	48	10	64276	-0.63737	0.73806	RSPH4A
ENSG00000179284	19	13075973	13085567	6	3	64061	-0.56762	0.71485	DAND5		ENSG00000101421	20	32399110	32442172	33	5	64594	-0.48818	0.68729	CHMP4B		ENSG00000139233	12	66516842	66524548	14	3	64271	-0.6377	0.73817	LLPH
ENSG00000198250	10	47657581	47701443	10	2	64337	-0.56765	0.71486	ANTXRL		ENSG00000144306	2	175260458	175294303	47	5	63650	-0.48836	0.68735	SCRN3		ENSG00000141639	18	48086448	48258194	348	38	64023	-0.6378	0.7382	MAPK4
ENSG00000151962	4	155702365	155749965	16	2	65409	-0.5677	0.71488	RBM46		ENSG00000183709	19	39759154	39760732	2	1	65081	-0.48915	0.68763	IFNL2		ENSG00000187556	19	13972877	13991571	12	3	62982	-0.63792	0.73824	NANOS3
ENSG00000138050	2	39963200	40006407	106	9	65131	-0.56792	0.71496	THUMPD2		ENSG00000113100	5	26880709	27121257	454	29	65136	-0.48916	0.68764	CDH9		ENSG00000167080	17	47209822	47247351	65	13	63465	-0.63796	0.73825	B4GALNT2
ENSG00000118432	6	88849583	88876078	32	8	64017	-0.5682	0.71505	CNR1		ENSG00000182600	2	233721980	233743418	49	8	64619	-0.48919	0.68765	C2orf82		ENSG00000213022	19	51503806	51512890	8	2	63411	-0.63802	0.73827	KLK9
ENSG00000084754	2	26413504	26467594	85	2	65081	-0.56829	0.71508	HADHA		ENSG00000155093	7	157331750	158380480	2369	164	64854	-0.48968	0.68782	PTPRN2		ENSG00000140406	15	81293295	81296342	3	1	64157	-0.63841	0.7384	MESDC1
ENSG00000164574	5	153570290	153800544	723	52	65016	-0.56844	0.71513	GALNT10		ENSG00000143196	1	168664697	168698502	137	19	65123	-0.48971	0.68783	DPT		ENSG00000073792	3	185361527	185542844	235	23	64050	-0.63855	0.73844	IGF2BP2
ENSG00000105929	7	138391040	138484305	256	37	64754	-0.56849	0.71515	ATP6V0A4		ENSG00000132681	1	160121360	160156767	67	14	64798	-0.48997	0.68792	ATP1A4		ENSG00000178722	5	60933535	61047590	326	26	64005	-0.63868	0.73848	C5orf64
ENSG00000185963	9	95473645	95527094	121	9	65326	-0.56882	0.71526	BICD2		ENSG00000124564	6	25833294	25882514	130	15	65422	-0.49004	0.68795	SLC17A3		ENSG00000130723	9	134269480	134375584	199	13	63989	-0.6387	0.73849	PRRC2B
ENSG00000271949	1	90098699	90398809	389	18	65120	-0.56953	0.7155	RP11-302M6.4		ENSG00000131015	6	150263136	150270371	12	4	65187	-0.49014	0.68798	ULBP2		ENSG00000187689	4	71384257	71398459	78	8	64255	-0.63873	0.7385	AMTN
ENSG00000159111	17	45900638	45908900	33	6	65457	-0.56963	0.71553	MRPL10		ENSG00000164038	4	103941025	104006986	61	13	64842	-0.49023	0.68801	SLC9B2		ENSG00000124275	5	7851299	7906138	221	24	64129	-0.63877	0.73851	MTRR
ENSG00000055955	3	52846991	52865495	41	5	65216	-0.56976	0.71558	ITIH4		ENSG00000103021	16	58265061	58317740	182	16	65275	-0.49028	0.68803	CCDC113		ENSG00000143633	1	231359509	231376933	40	9	64007	-0.63885	0.73854	C1orf131
ENSG00000255737	12	58120054	58122139	1	1	65113	-0.56986	0.71561	AGAP2-AS1		ENSG00000159374	2	74785010	74875465	35	8	64583	-0.49077	0.68821	M1AP		ENSG00000179965	16	30418618	30440920	6	2	63606	-0.63911	0.73862	ZNF771
ENSG00000113749	5	175085033	175113245	7	1	62800	-0.57045	0.71582	HRH2		ENSG00000136045	12	108079509	108106944	61	8	65358	-0.49079	0.68821	PWP1		ENSG00000198074	7	134212344	134226160	51	8	63943	-0.63922	0.73866	AKR1B10
ENSG00000160870	7	99302660	99332819	61	3	65477	-0.57051	0.71583	CYP3A7		ENSG00000011114	14	93703896	93799438	257	15	65212	-0.4908	0.68822	BTBD7		ENSG00000157191	1	16767167	16786573	29	5	63916	-0.63933	0.7387	NECAP2
ENSG00000134324	2	11817721	11967535	218	25	64725	-0.5711	0.71603	LPIN1		ENSG00000135045	9	77561497	77567802	6	2	64846	-0.49085	0.68823	C9orf40		ENSG00000100335	22	39895437	39914137	19	7	63727	-0.63956	0.73877	MIEF1
ENSG00000132952	13	31191830	31233686	31	3	64989	-0.57109	0.71603	USPL1		ENSG00000167283	11	118271869	118302211	45	7	65486	-0.49089	0.68825	ATP5L		ENSG00000110063	11	126173647	126215644	126	16	63908	-0.63977	0.73884	DCPS
ENSG00000171150	2	46926091	46990268	222	23	64979	-0.57156	0.71619	SOCS5		ENSG00000156411	14	104378625	104394606	20	5	64939	-0.49093	0.68826	C14orf2		ENSG00000182346	13	106118216	106143383	86	7	63728	-0.64012	0.73895	DAOA
ENSG00000149575	11	118032666	118047388	32	7	65066	-0.57202	0.71635	SCN2B		ENSG00000166523	12	8685901	8693559	14	3	65230	-0.49136	0.68841	CLEC4E		ENSG00000013374	7	151038785	151075535	75	11	63431	-0.64016	0.73896	NUB1
ENSG00000172752	3	130064359	130203688	404	26	65408	-0.57205	0.71636	COL6A5		ENSG00000151577	3	113847499	113918254	184	23	65228	-0.49146	0.68845	DRD3		ENSG00000101158	20	57556263	57570188	12	3	63647	-0.64015	0.73896	NELFCD
ENSG00000214097	3	196233748	196242237	12	2	65147	-0.57274	0.71659	SMCO1		ENSG00000197312	1	15943995	15995539	102	5	65324	-0.49163	0.68851	DDI2		ENSG00000110583	11	63706431	63724800	31	4	63900	-0.64022	0.73898	NAA40
ENSG00000146414	6	146185381	146285559	129	6	65356	-0.57301	0.71668	SHPRH		ENSG00000186222	4	6717842	6719387	1	1	65528	-0.49163	0.68851	BLOC1S4		ENSG00000119636	14	74486056	74549566	188	15	64168	-0.64055	0.73909	CCDC176
ENSG00000253313	1	43747554	43751288	4	2	64427	-0.57312	0.71672	C1orf210		ENSG00000110713	11	3692313	3819022	263	15	65068	-0.49163	0.68851	NUP98		ENSG00000103187	16	84599200	84651683	125	13	63913	-0.64069	0.73914	COTL1
ENSG00000168936	4	1717679	1723085	4	1	64632	-0.57324	0.71676	TMEM129		ENSG00000174595	7	130417401	130418888	2	1	63334	-0.49189	0.6886	KLF14		ENSG00000128626	19	39421188	39423802	1	1	63695	-0.64088	0.7392	MRPS12
ENSG00000123124	8	87354967	87490649	292	14	65352	-0.57313	0.71672	WWP1		ENSG00000196844	11	125646008	125648714	11	3	65514	-0.49171	0.68854	PATE2		ENSG00000111405	12	48103517	48119350	42	9	64020	-0.64088	0.7392	ENDOU
ENSG00000182446	17	79523913	79615495	315	13	65374	-0.57365	0.7169	NPLOC4		ENSG00000185294	17	43922256	43924438	17	2	65397	-0.49235	0.68876	SPPL2C		ENSG00000105610	19	12995237	12997995	2	1	63614	-0.64115	0.73929	KLF1
ENSG00000243696	3	52847298	52869745	56	6	65203	-0.57368	0.71691	RP5-966M1.6		ENSG00000085760	2	55463731	55496483	83	13	65194	-0.49258	0.68885	MTIF2		ENSG00000183562	11	3011093	3012563	2	1	63684	-0.64117	0.7393	AC131971.1
ENSG00000197557	2	178477720	178483694	32	5	65212	-0.57433	0.71713	TTC30A		ENSG00000197302	16	31724550	31806190	115	6	65388	-0.49268	0.68888	ZNF720		ENSG00000124641	6	41873092	41888877	18	7	64150	-0.64136	0.73935	MED20
ENSG00000175970	12	121148238	121161443	48	10	65372	-0.57462	0.71723	UNC119B		ENSG00000244122	2	234590584	234681945	311	18	65314	-0.49283	0.68894	UGT1A7		ENSG00000169217	16	30362087	30366682	5	3	63948	-0.64195	0.73955	CD2BP2
ENSG00000268870	19	12502763	12551896	196	5	65379	-0.57497	0.71734	CTD-3105H18.16		ENSG00000142892	1	77554675	77685115	273	14	65009	-0.49303	0.689	PIGK		ENSG00000166546	16	66461200	66527432	117	18	63869	-0.64204	0.73957	BEAN1
ENSG00000161714	17	43186335	43210721	58	15	64314	-0.57503	0.71736	PLCD3		ENSG00000127325	12	70037140	70093256	251	19	65309	-0.49302	0.689	BEST3		ENSG00000113048	5	71515236	71616473	129	15	63751	-0.64209	0.73959	MRPS27
ENSG00000188069	11	4790209	4791168	17	3	65554	-0.57546	0.71751	OR51F1		ENSG00000134545	12	10594863	10607284	35	5	65039	-0.49314	0.68904	KLRC1		ENSG00000204590	6	30509154	30524951	14	4	64260	-0.6422	0.73963	GNL1
ENSG00000136699	2	130908981	130940323	31	1	65346	-0.57581	0.71763	SMPD4		ENSG00000157554	21	39751949	40033704	677	67	64995	-0.49344	0.68915	ERG		ENSG00000177994	2	54557171	54610879	127	18	63935	-0.64223	0.73964	C2orf73
ENSG00000174667	19	9324526	9325542	4	2	64068	-0.57562	0.71756	OR7D4		ENSG00000184716	15	44086360	44092419	5	2	64747	-0.49335	0.68912	SERINC4		ENSG00000163209	1	152974223	152976332	21	2	64358	-0.64223	0.73964	SPRR3
ENSG00000115306	2	54683422	54896812	620	27	65137	-0.57588	0.71765	SPTBN1		ENSG00000196900	5	125967414	125971979	12	2	64370	-0.49358	0.6892	C5orf48		ENSG00000205639	2	24232951	24286191	113	19	63960	-0.64251	0.73973	MFSD2B
ENSG00000108094	10	35297479	35379570	161	7	64834	-0.57595	0.71767	CUL2		ENSG00000172428	2	241065980	241076224	20	3	64103	-0.49382	0.68928	MYEOV2		ENSG00000204618	6	30038043	30043664	45	7	64388	-0.64292	0.73986	RNF39
ENSG00000125818	20	1093906	1160596	99	16	64908	-0.57613	0.71773	PSMF1		ENSG00000171014	11	123810250	123811344	2	1	65272	-0.4939	0.68931	OR4D5		ENSG00000205810	12	10564911	10573194	4	2	63948	-0.64293	0.73987	KLRC3
ENSG00000261190	16	52039399	52112386	68	13	65031	-0.57614	0.71774	C16orf97		ENSG00000155980	12	57943781	57980415	43	9	65216	-0.4941	0.68938	KIF5A		ENSG00000197122	20	35973088	36034453	84	11	63427	-0.64301	0.73989	SRC
ENSG00000146909	7	156742417	156765876	125	10	65405	-0.57621	0.71776	NOM1		ENSG00000103381	16	12756919	12897874	231	25	64806	-0.4942	0.68942	CPPED1		ENSG00000120457	11	128761251	128790930	17	2	63658	-0.64354	0.74006	KCNJ5
ENSG00000109163	4	68605046	68620078	32	4	64618	-0.5766	0.71789	GNRHR		ENSG00000215131	16	3543484	3545480	5	2	64921	-0.49428	0.68944	C16orf90		ENSG00000113916	3	187439165	187463515	42	7	62711	-0.6437	0.74011	BCL6
ENSG00000063180	19	49141199	49149569	1	1	63894	-0.57637	0.71782	CA11		ENSG00000213123	3	196018090	196045170	61	8	65205	-0.49426	0.68944	TCTEX1D2		ENSG00000143458	1	151043054	151098018	108	13	64001	-0.64367	0.74011	GABPB2
ENSG00000134014	8	27947190	28048673	208	14	65356	-0.57667	0.71792	ELP3		ENSG00000179922	19	56132108	56135967	3	1	65289	-0.49441	0.68949	ZNF784		ENSG00000099365	16	31000577	31021949	20	3	62514	-0.64376	0.74013	STX1B
ENSG00000129810	3	20202085	20227784	87	12	65394	-0.57676	0.71795	SGOL1		ENSG00000148942	11	26688566	26744974	171	30	65184	-0.49449	0.68952	SLC5A12		ENSG00000205531	11	2965667	3013607	134	12	63934	-0.64402	0.74022	NAP1L4
ENSG00000253426	8	9009252	9025646	23	3	64538	-0.57682	0.71797	RP11-10A14.4		ENSG00000173786	17	40118759	40129749	12	3	65318	-0.4945	0.68952	CNP		ENSG00000198682	10	89419370	89507462	226	25	64026	-0.64416	0.74027	PAPSS2
ENSG00000168079	8	27727399	27850244	473	46	65068	-0.57725	0.71811	SCARA5		ENSG00000132646	20	5095599	5107272	14	1	65271	-0.49533	0.68982	PCNA		ENSG00000100410	22	41855721	41864729	11	2	63764	-0.64428	0.7403	PHF5A
ENSG00000165698	9	135753414	135765588	14	5	65243	-0.57701	0.71803	C9orf9		ENSG00000167799	11	67395409	67397401	4	2	65063	-0.49471	0.6896	NUDT8		ENSG00000154274	4	37455563	37625117	465	42	63834	-0.64427	0.7403	C4orf19
ENSG00000132141	17	33254878	33308097	59	12	65141	-0.57773	0.71828	CCT6B		ENSG00000137145	9	19230433	19374139	352	18	65135	-0.49536	0.68983	DENND4C		ENSG00000166938	15	66585555	66626236	104	18	63544	-0.64435	0.74033	DIS3L
ENSG00000141255	17	3343313	3417146	211	20	64800	-0.57803	0.71838	SPATA22		ENSG00000092098	14	24615892	24629870	10	3	64549	-0.49652	0.69023	RNF31		ENSG00000154511	1	93307724	93427057	142	5	64162	-0.64482	0.74048	FAM69A
ENSG00000196805	1	153042700	153113927	119	13	64999	-0.57819	0.71843	SPRR2B		ENSG00000157224	7	90013035	90142716	358	29	65292	-0.49654	0.69024	CLDN12		ENSG00000181220	7	149169885	149194908	16	3	62681	-0.6449	0.74051	ZNF746
ENSG00000134440	18	55267888	55289445	66	11	65105	-0.57821	0.71844	NARS		ENSG00000243725	1	55181495	55208330	128	2	65311	-0.49656	0.69025	TTC4		ENSG00000110330	11	102217942	102249401	32	2	63508	-0.64495	0.74052	BIRC2
ENSG00000167107	17	48503519	48552206	101	11	65007	-0.57829	0.71846	ACSF2		ENSG00000111481	12	54694986	54745633	34	4	64918	-0.49692	0.69038	COPZ1		ENSG00000075673	13	25254549	25285921	136	16	63451	-0.64506	0.74055	ATP12A
ENSG00000187848	12	133195366	133198972	4	2	65385	-0.57861	0.71857	P2RX2		ENSG00000273259	14	95058395	95090983	136	21	64654	-0.49723	0.69049	RP11-986E7.7		ENSG00000139508	13	29274201	29293107	11	3	63317	-0.64523	0.74061	SLC46A3
ENSG00000112394	6	111408781	111552397	212	16	65073	-0.57874	0.71862	SLC16A10		ENSG00000144895	3	150264465	150302029	89	13	65370	-0.49726	0.6905	EIF2A		ENSG00000129152	11	17741115	17743678	2	1	63277	-0.64528	0.74063	MYOD1
ENSG00000173757	17	40351186	40428725	67	8	65063	-0.57877	0.71863	STAT5B		ENSG00000111358	12	124118375	124147153	66	8	65307	-0.49743	0.69056	GTF2H3		ENSG00000132639	20	10199478	10288066	151	21	63286	-0.64533	0.74064	SNAP25
ENSG00000143106	1	109941653	109969062	35	5	65183	-0.57898	0.7187	PSMA5		ENSG00000164051	3	48473574	48481866	13	3	65344	-0.49775	0.69067	CCDC51		ENSG00000119865	2	68511303	68547183	52	12	63514	-0.64542	0.74067	CNRIP1
ENSG00000112280	6	70924764	71012786	348	28	64993	-0.57907	0.71873	COL9A1		ENSG00000119938	10	93388199	93392811	6	4	64611	-0.49798	0.69075	PPP1R3C		ENSG00000155858	5	157170703	157187717	34	6	63709	-0.64545	0.74068	LSM11
ENSG00000087299	14	50704281	50779266	149	12	65135	-0.57914	0.71875	L2HGDH		ENSG00000101367	20	31407699	31438211	63	11	65307	-0.49804	0.69077	MAPRE1		ENSG00000144935	3	142442916	142526730	138	11	64044	-0.64563	0.74074	TRPC1
ENSG00000092439	15	50844670	50979012	345	12	65134	-0.57919	0.71877	TRPM7		ENSG00000115657	2	220074490	220083712	7	3	65505	-0.49812	0.6908	ABCB6		ENSG00000101294	20	30102231	30157370	78	2	64068	-0.64573	0.74077	HM13
ENSG00000178761	15	75192328	75199462	6	2	64753	-0.57932	0.71881	FAM219B		ENSG00000148516	10	31607424	31818742	116	5	64355	-0.49821	0.69083	ZEB1		ENSG00000184350	11	3248928	3253616	5	2	62243	-0.64598	0.74086	MRGPRE
ENSG00000074771	6	155716504	155777037	89	20	64721	-0.57967	0.71893	NOX3		ENSG00000173567	2	26531041	26569685	94	19	64843	-0.49831	0.69087	GPR113		ENSG00000127423	1	26158414	26185903	54	2	64170	-0.64628	0.74095	AUNIP
ENSG00000072134	17	19118928	19240028	14	3	64731	-0.57983	0.71899	EPN2		ENSG00000178163	4	10441498	10459034	35	12	65308	-0.49905	0.69113	ZNF518B		ENSG00000183621	10	31109136	31320866	582	24	64044	-0.64655	0.74104	ZNF438
ENSG00000156284	21	31586324	31588391	3	1	65454	-0.57985	0.71899	CLDN8		ENSG00000152061	1	174128548	174964445	1419	17	65330	-0.49922	0.69119	RABGAP1L		ENSG00000065675	10	6469105	6622263	354	49	63600	-0.64671	0.74109	PRKCQ
ENSG00000167970	16	2303738	2312343	3	1	64960	-0.58008	0.71907	AC009065.1		ENSG00000158458	5	139226364	139422884	267	24	64931	-0.49951	0.69129	NRG2		ENSG00000196683	7	22852251	22862470	62	8	64232	-0.64734	0.74129	TOMM7
ENSG00000172340	3	67410884	67705038	903	49	65074	-0.57994	0.71902	SUCLG2		ENSG00000155868	5	156564423	156586030	64	6	65419	-0.49932	0.69122	MED7		ENSG00000215912	1	2567415	2718286	80	6	63906	-0.64732	0.74129	TTC34
ENSG00000164292	5	95049226	95160087	161	25	64846	-0.5803	0.71914	RHOBTB3		ENSG00000185053	8	13947373	15095848	5568	156	65085	-0.4999	0.69143	SGCZ		ENSG00000186943	9	107331449	107332411	3	2	64260	-0.64747	0.74133	OR13C8
ENSG00000182348	7	88388682	88966346	1723	75	65151	-0.58038	0.71917	ZNF804B		ENSG00000239382	19	36500022	36505141	3	2	65059	-0.50012	0.6915	ALKBH6		ENSG00000110057	11	67758575	67772452	20	4	63779	-0.64794	0.74149	UNC93B1
ENSG00000011332	19	38701646	38720354	20	8	64838	-0.5804	0.71918	DPF1		ENSG00000149256	11	78363876	79151992	1565	161	64903	-0.50051	0.69164	TENM4		ENSG00000175575	11	73587744	73638790	119	12	64209	-0.64816	0.74156	PAAF1
ENSG00000151466	4	129786076	130014764	365	20	65243	-0.58045	0.71919	SCLT1		ENSG00000231887	12	11033610	11036854	10	2	64533	-0.50075	0.69173	PRH1		ENSG00000131944	19	33463115	33469128	29	8	63997	-0.64823	0.74158	C19orf40
ENSG00000135269	7	115850547	115898837	143	10	65463	-0.58045	0.71919	TES		ENSG00000131044	20	30458505	30532764	114	15	64911	-0.50081	0.69175	TTLL9		ENSG00000197724	9	96338689	96441869	400	22	64099	-0.64827	0.74159	PHF2
ENSG00000138190	10	94590935	94819250	473	23	65270	-0.58053	0.71922	EXOC6		ENSG00000172292	2	169312372	169631644	611	56	65023	-0.50087	0.69177	CERS6		ENSG00000167139	15	74165949	74181555	30	6	64250	-0.64832	0.74161	TBC1D21
ENSG00000010379	12	329789	372039	64	10	64889	-0.58077	0.7193	SLC6A13		ENSG00000213160	2	170550998	170633499	306	21	65127	-0.50112	0.69186	KLHL23		ENSG00000165476	10	65281123	65384883	216	18	63666	-0.64846	0.74166	REEP3
ENSG00000144837	3	119316689	119348658	112	10	65059	-0.58119	0.71944	PLA1A		ENSG00000129353	19	10713133	10755235	86	10	64264	-0.50112	0.69186	SLC44A2		ENSG00000063241	19	55964352	55973710	4	1	63455	-0.64866	0.74172	ISOC2
ENSG00000079150	2	179328391	179343327	20	6	65295	-0.5814	0.71951	FKBP7		ENSG00000177042	11	695428	705028	2	1	65040	-0.50133	0.69193	TMEM80		ENSG00000087237	16	56995762	57017757	70	15	63648	-0.6487	0.74173	CETP
ENSG00000090266	7	140390577	140422590	40	5	65263	-0.58142	0.71952	NDUFB2		ENSG00000198643	3	58619673	58652575	119	15	65141	-0.50152	0.692	FAM3D		ENSG00000124103	20	55092243	55101198	14	3	62903	-0.64921	0.7419	FAM209A
ENSG00000196581	1	4714792	4852594	512	60	64897	-0.58144	0.71953	AJAP1		ENSG00000138101	2	25600067	25896503	328	33	64923	-0.50204	0.69218	DTNB		ENSG00000091138	7	107405912	107443670	54	10	63755	-0.65018	0.74221	SLC26A3
ENSG00000257028	15	80215507	80217194	13	5	65218	-0.58143	0.71953	C15ORF37		ENSG00000116212	1	54411750	54433841	19	3	65392	-0.50208	0.69219	LRRC42		ENSG00000155876	9	19049372	19051019	2	1	63984	-0.65017	0.74221	RRAGA
ENSG00000168447	16	23289552	23392620	151	18	64572	-0.58167	0.7196	SCNN1B		ENSG00000100201	22	38879445	38903665	24	5	64957	-0.50214	0.69221	DDX17		ENSG00000118058	11	118307205	118397539	71	6	63794	-0.65059	0.74234	KMT2A
ENSG00000171815	5	140430979	140433512	3	2	65219	-0.58176	0.71964	PCDHB1		ENSG00000166192	15	72406599	72433311	34	5	65312	-0.50215	0.69222	SENP8		ENSG00000152910	16	76311176	76593135	1008	39	63726	-0.65081	0.74242	CNTNAP4
ENSG00000243489	21	46066331	46067564	1	1	65037	-0.58182	0.71966	KRTAP10-11		ENSG00000221946	19	35634154	35645204	1	1	65552	-0.5023	0.69227	FXYD7		ENSG00000119614	14	74706175	74729441	66	7	63598	-0.65116	0.74253	VSX2
ENSG00000178149	3	49052921	49059726	5	2	65353	-0.58228	0.71981	DALRD3		ENSG00000104432	8	79587978	79717758	245	19	64956	-0.50265	0.6924	IL7		ENSG00000127951	7	76822688	76829143	4	2	63110	-0.65124	0.74255	FGL2
ENSG00000064102	12	27058114	27091259	70	12	64824	-0.58238	0.71984	ASUN		ENSG00000081154	3	101292939	101313281	47	8	65321	-0.5027	0.69241	PCNP		ENSG00000184544	17	9674751	9694614	38	4	63331	-0.6518	0.74273	DHRS7C
ENSG00000087995	17	60501228	60527454	10	2	65206	-0.58251	0.71989	METTL2A		ENSG00000105996	7	27139721	27142430	4	2	64995	-0.50277	0.69244	HOXA2		ENSG00000164209	5	110073837	110100857	48	7	63796	-0.65206	0.74282	SLC25A46
ENSG00000170927	6	51480098	51952423	1403	50	65191	-0.58271	0.71996	PKHD1		ENSG00000166012	11	93463114	93517557	111	6	65246	-0.5028	0.69245	TAF1D		ENSG00000135439	12	58118980	58135940	17	4	63585	-0.65214	0.74285	AGAP2
ENSG00000180316	6	36210980	36276372	153	32	64847	-0.58301	0.72006	PNPLA1		ENSG00000175874	2	101962013	102004057	104	10	65083	-0.50329	0.69262	CREG2		ENSG00000065559	17	11924141	12047147	128	9	63887	-0.65235	0.74291	MAP2K4
ENSG00000112592	6	170863390	170881958	39	5	65377	-0.58355	0.72024	TBP		ENSG00000186860	17	39471173	39471947	4	2	65553	-0.50376	0.69278	KRTAP17-1		ENSG00000109471	4	123372625	123377880	6	3	64209	-0.65263	0.743	IL2
ENSG00000112053	6	35911291	35992645	194	22	65339	-0.58359	0.72025	SLC26A8		ENSG00000144746	3	69134095	69155217	57	9	65326	-0.50452	0.69305	ARL6IP5		ENSG00000061676	2	183773843	183903586	257	15	63807	-0.65301	0.74312	NCKAP1
ENSG00000159387	16	55357672	55364672	28	5	64405	-0.58391	0.72036	IRX6		ENSG00000096717	10	69644427	69678147	75	8	64800	-0.50459	0.69308	SIRT1		ENSG00000203814	1	149754245	149783928	8	1	62831	-0.65302	0.74313	HIST2H2BF
ENSG00000182870	12	132680924	132905935	33	6	64585	-0.58405	0.72041	GALNT9		ENSG00000138166	10	112257596	112271302	24	5	65241	-0.50465	0.6931	DUSP5		ENSG00000179055	9	107456660	107457766	7	2	64399	-0.65305	0.74314	OR13D1
ENSG00000126457	19	50179043	50192286	7	4	64841	-0.58413	0.72043	PRMT1		ENSG00000149124	11	58407899	58499447	287	19	65182	-0.50552	0.6934	GLYAT		ENSG00000137331	6	30710976	30712331	4	2	64396	-0.65311	0.74316	IER3
ENSG00000230610	1	38292232	38293886	1	1	65559	-0.58419	0.72045	AL929472.1		ENSG00000156508	6	74225473	74233520	16	3	65281	-0.50575	0.69348	EEF1A1		ENSG00000198521	19	21987752	22034927	115	12	64171	-0.65344	0.74326	ZNF43
ENSG00000176597	3	182971032	183016292	80	3	65477	-0.58429	0.72049	B3GNT5		ENSG00000231274	19	56052023	56056909	1	1	63647	-0.50575	0.69348	SBK3		ENSG00000160213	21	45192393	45196326	3	2	62894	-0.65347	0.74327	CSTB
ENSG00000159674	4	1160720	1202750	63	12	64688	-0.58431	0.72049	SPON2		ENSG00000091436	2	173940163	174132738	550	31	65201	-0.50612	0.69361	MLTK		ENSG00000172803	11	65601112	65624367	29	9	63807	-0.65349	0.74328	SNX32
[truncated: 5,547,727 more chars]
